# Genomic Insights for Personalized Care: Motivating At-Risk Individuals Toward Evidence-Based Health Practices

**DOI:** 10.1101/2024.03.19.24304556

**Authors:** Tony Chen, Giang Pham, Louis Fox, Nina Adler, Xiaoyu Wang, Jingning Zhang, Jinyoung Byun, Younghun Han, Gretchen R.B. Saunders, Dajiang Liu, Michael J. Bray, Alex T. Ramsey, James McKay, Laura Bierut, Christopher I. Amos, Rayjean J. Hung, Xihong Lin, Haoyu Zhang, Li-Shiun Chen

## Abstract

**Background:** Lung cancer and tobacco use pose significant global health challenges, necessitating a comprehensive translational roadmap for improved prevention strategies. Polygenic risk scores (PRSs) are powerful tools for patient risk stratification but have not yet been widely used in primary care for lung cancer, particularly in diverse patient populations.

**Methods:** We propose the GREAT care paradigm, which employs PRSs to stratify disease risk and personalize interventions. We developed PRSs using large-scale multi-ancestry genome-wide association studies and standardized PRS distributions across all ancestries. We applied our PRSs to 796 individuals from the GISC Trial, 350,154 from UK Biobank (UKBB), and 210,826 from All of Us Research Program (AoU), totaling 561,776 individuals of diverse ancestry.

**Results:** Significant odds ratios (ORs) for lung cancer and difficulty quitting smoking were observed in both UKBB and AoU. For lung cancer, the ORs for individuals in the highest risk group (top 20% versus bottom 20%) were 1.85 (95% CI: 1.58 – 2.18) in UKBB and 2.39 (95% CI: 1.93 – 2.97) in AoU. For difficulty quitting smoking, the ORs (top 33% versus bottom 33%) were 1.36 (95% CI: 1.32 – 1.41) in UKBB and 1.32 (95% CI: 1.28 – 1.36) in AoU.

**Conclusion:** Our PRS-based intervention model leverages large-scale genetic data for robust risk assessment across populations. This model will be evaluated in two cluster-randomized clinical trials aimed at motivating health behavior changes in high-risk patients of diverse ancestry. This pioneering approach integrates genomic insights into primary care, promising improved outcomes in cancer prevention and tobacco treatment.

## Supplementary Tables for "Genomic Insights for Personalized Care: Motivating At-Risk Individuals Toward Evidence-Based Health Practices" (part 1 of 3)

### Sheet: S1. Sample Characteristics
Supplementary Table 1. Sample Characteristics.
We provide summary information genetic ancestry (based on 1000 Genomes ancestry inference), sex, and age for the UK Biobank and All of Us samples used for lung cancer and smoking analysis. Lung cancer characteristics are stratified by cases and controls, and smoking analysis characteristics are stratified by smoking status.
Supplementary Table 1a. Sample characteristics of UK Biobank lung cancer analysis						Supplementary Table 1b. Sample characteristics of UK Biobank smoking analysis
Genetic Ancestry	Variable	Case	Control	Overall		Genetic Ancestry	Variable	Current	Previous	Overall
Overall	N	1830	338324	340154		Overall	N	34923	117483	152406
	Male (%)	976 (53.3%)	155,209 (45.9%)	156,185 (45.9%)			Male (%)	19,140 (54.8%)	59,572 (50.7%)	78,712 (51.6%)
	Female (%)	854 (46.7%)	183,115 (54.1%)	183,969 (54.1%)			Female (%)	15,783 (45.2%)	57,911 (49.3%)	73,694 (48.4%)
	Age (s.d.)	61.8 (6)	56.5 (8.2)	56.6 (8.2)			Age (s.d.)	54.6 (8.2)	58.5 (7.9)	57.6 (8.1)
African	N	22	6822	6844		African	N	773	1088	1861
	Male (%)	16 (72.7%)	2,901 (42.5%)	2,917 (42.6%)			Male (%)	458 (59.2%)	623 (57.3%)	1,081 (58.1%)
	Female (%)	6 (27.3%)	3,921 (57.5%)	3,927 (57.4%)			Female (%)	315 (40.8%)	465 (42.7%)	780 (41.9%)
	Age (s.d.)	61 (7.5)	51.8 (8.1)	51.8 (8.1)			Age (s.d.)	49.8 (7)	52.5 (8.3)	51.4 (7.9)
Admixed American	N	4	726	730		Admixed American	N	102	255	357
	Male (%)	1 (25%)	234 (32.2%)	235 (32.2%)			Male (%)	44 (43.1%)	96 (37.6%)	140 (39.2%)
	Female (%)	3 (75%)	492 (67.8%)	495 (67.8%)			Female (%)	58 (56.9%)	159 (62.4%)	217 (60.8%)
	Age (s.d.)	58.5 (6.4)	52.5 (8.3)	52.5 (8.3)			Age (s.d.)	52.1 (8)	54.3 (8.4)	53.7 (8.3)
East Asian	N	3	767	770		East Asian	N	58	110	168
	Male (%)	1 (33.3%)	237 (30.9%)	238 (30.9%)			Male (%)	38 (65.5%)	57 (51.8%)	95 (56.5%)
	Female (%)	2 (66.7%)	530 (69.1%)	532 (69.1%)			Female (%)	20 (34.5%)	53 (48.2%)	73 (43.5%)
	Age (s.d.)	55 (12.1)	52.4 (7.9)	52.5 (7.9)			Age (s.d.)	51.5 (8)	54.3 (8.4)	53.3 (8.4)
European	N	1738	311541	313279		European	N	31687	111426	143113
	Male (%)	927 (53.3%)	142,737 (45.8%)	143,664 (45.9%)			Male (%)	17,141 (54.1%)	56,196 (50.4%)	73,337 (51.2%)
	Female (%)	811 (46.7%)	168,804 (54.2%)	169,615 (54.1%)			Female (%)	14,546 (45.9%)	55,230 (49.6%)	69,776 (48.8%)
	Age (s.d.)	61.9 (5.9)	56.8 (8.1)	56.8 (8.1)			Age (s.d.)	55 (8.2)	58.7 (7.8)	57.9 (8.1)
South Asian	N	13	7184	7197		South Asian	N	615	921	1536
	Male (%)	10 (76.9%)	3,854 (53.6%)	3,864 (53.7%)			Male (%)	515 (83.7%)	764 (83%)	1,279 (83.3%)
	Female (%)	3 (23.1%)	3,330 (46.4%)	3,333 (46.3%)			Female (%)	100 (16.3%)	157 (17%)	257 (16.7%)
	Age (s.d.)	59.1 (7.6)	53.6 (8.5)	53.6 (8.5)			Age (s.d.)	51.1 (8.3)	56.1 (8.9)	54.1 (9)
Other	N	50	11284	11334		Other	N	1688	3683	5371
	Male (%)	21 (42%)	5,246 (46.5%)	5,267 (46.5%)			Male (%)	944 (55.9%)	1,836 (49.9%)	2,780 (51.8%)
	Female (%)	29 (58%)	6,038 (53.5%)	6,067 (53.5%)			Female (%)	744 (44.1%)	1,847 (50.1%)	2,591 (48.2%)
	Age (s.d.)	59.7 (7)	54.1 (8.4)	54.1 (8.4)			Age (s.d.)	51.8 (7.9)	56.2 (8.4)	54.8 (8.5)
Supplementary Table 1c. Sample characteristics of All of Us lung cancer analysis						Supplementary Table 1d. Sample characteristics of All of Us smoking analysis
Genetic Ancestry	Variable	Case	Control	Overall		Genetic Ancestry	Variable	Current	Previous	Overall
Overall	N	1020	209806	210826		Overall	N	36507	116409	152916
	Male (%)	406 (39.8%)	84,584 (40.3%)	84,990 (40.3%)			Male (%)	19,932 (54.6%)	39,440 (33.9%)	59,372 (38.8%)
	Female (%)	614 (60.2%)	125,222 (59.7%)	125,836 (59.7%)			Female (%)	16,575 (45.4%)	76,969 (66.1%)	93,544 (61.2%)
	Age (s.d.)	66.6 (10.6)	55.2 (14.5)	55.3 (14.5)			Age (s.d.)	50.5 (11.8)	54.4 (14.7)	53.5 (14.1)
African	N	166	44942	45108		African	N	16141	20739	36880
	Male (%)	61 (36.7%)	19,804 (44.1%)	19,865 (44%)			Male (%)	9,698 (60.1%)	6,487 (31.3%)	16,185 (43.9%)
	Female (%)	105 (63.3%)	25,138 (55.9%)	25,243 (56%)			Female (%)	6,443 (39.9%)	14,252 (68.7%)	20,695 (56.1%)
	Age (s.d.)	62.8 (10.4)	52.6 (12.2)	52.7 (12.2)			Age (s.d.)	51.8 (10.8)	51.9 (12.8)	51.9 (11.9)
Admixed American	N	53	32510	32563		Admixed American	N	4592	21325	25917
	Male (%)	19 (35.8%)	10,976 (33.8%)	10,995 (33.8%)			Male (%)	2,537 (55.2%)	5,431 (25.5%)	7,968 (30.7%)
	Female (%)	34 (64.2%)	21,534 (66.2%)	21,568 (66.2%)			Female (%)	2,055 (44.8%)	15,894 (74.5%)	17,949 (69.3%)
	Age (s.d.)	63 (10.7)	49.6 (13.2)	49.6 (13.2)			Age (s.d.)	47.7 (11.8)	49.2 (13.2)	48.9 (13)
East Asian	N	20	3853	3873		East Asian	N	176	3023	3199
	Male (%)	8 (40%)	1,437 (37.3%)	1,445 (37.3%)			Male (%)	112 (63.6%)	969 (32.1%)	1,081 (33.8%)
	Female (%)	12 (60%)	2,416 (62.7%)	2,428 (62.7%)			Female (%)	64 (36.4%)	2,054 (67.9%)	2,118 (66.2%)
	Age (s.d.)	68.2 (12)	50.8 (14.7)	50.9 (14.8)			Age (s.d.)	48.7 (12.9)	50.3 (14.7)	50.2 (14.6)
European	N	684	110028	110712		European	N	13279	59901	73180
	Male (%)	277 (40.5%)	44,748 (40.7%)	45,025 (40.7%)			Male (%)	6,306 (47.5%)	22,401 (37.4%)	28,707 (39.2%)
	Female (%)	407 (59.5%)	65,280 (59.3%)	65,687 (59.3%)			Female (%)	6,973 (52.5%)	37,500 (62.6%)	44,473 (60.8%)
	Age (s.d.)	67.5 (10.3)	58.2 (14.8)	58.3 (14.8)			Age (s.d.)	50.1 (12.4)	57.7 (14.8)	56.3 (14.7)
South Asian	N	4	1685	1689		South Asian	N	65	1351	1416
	Male (%)	4 (100%)	883 (52.4%)	887 (52.5%)			Male (%)	50 (76.9%)	628 (46.5%)	678 (47.9%)
	Female (%)	0 (0%)	802 (47.6%)	802 (47.5%)			Female (%)	15 (23.1%)	723 (53.5%)	738 (52.1%)
	Age (s.d.)	65 (8.5)	48.1 (14.6)	48.2 (14.6)			Age (s.d.)	44.6 (11.2)	47.5 (14.5)	47.4 (14.4)
Other	N	93	16788	16881		Other	N	2254	10070	12324
	Male (%)	37 (39.8%)	6,736 (40.1%)	6,773 (40.1%)			Male (%)	1,229 (54.5%)	3,524 (35%)	4,753 (38.6%)
	Female (%)	56 (60.2%)	10,052 (59.9%)	10,108 (59.9%)			Female (%)	1,025 (45.5%)	6,546 (65%)	7,571 (61.4%)
	Age (s.d.)	68.8 (11.4)	54.9 (15.4)	54.9 (15.4)			Age (s.d.)	49.2 (12.6)	53.5 (15.2)	52.7 (14.8)

### Sheet: S2. Lung Cancer PRS Weights
Supplementary Table 2: Polygenic risk score weights for lung cancer
We used 101 predictive SNPs to construct the risk score, with SNP weights computed using multi-ancestry GWAS. We provide build37 and build38 information for each SNP.
Chromosome	SNP (build 37)	Position (build 37)	SNP (build 38)	Position (build 38)	Reference Allele	Effect Allele	Effect Size
1	rs71658797	77967507	1:77501822:T:A	77501822	T	A	0.144734
1	rs78062588	154566225	1:154593749:T:C	154593749	T	C	-0.0787245
1	rs114737056	168511081	1:168541843:G:A	168541843	G	A	-0.0580125
2	rs79368540	45189737	2:44962598:C:T	44962598	C	T	0.05529
2	rs7592999	140398327	2:139640758:T:C	139640758	T	C	-0.0390538
2	rs722864	173983204	2:173118476:A:G	173118476	A	G	0.0443347
2	rs1866631	174075761	2:173211033:G:A	173211033	G	A	0.0306102
3	rs13080835	189357199	3:189639410:G:T	189639410	G	T	-0.0804307
4	rs7676823	164007992	4:163086840:G:A	163086840	G	A	0.0478883
5	rs78154696	1000156	5:1000041:G:A	1000041	G	A	0.107495
5	rs56345976	1276873	5:1276758:G:A	1276758	G	A	-0.0907849
5	rs7705526	1285974	5:1285859:C:A	1285859	C	A	0.155984
5	rs112290073	1286032	5:1285917:G:A	1285917	G	A	0.329281
5	rs2853677	1287194	5:1287079:G:A	1287079	G	A	-0.170683
5	rs2736098	1294086	5:1293971:C:T	1293971	C	T	0.164368
5	rs2853668	1300025	5:1299910:G:T	1299910	G	T	0.078789
5	rs112401627	1300269	5:1300154:G:A	1300154	G	A	0.284373
5	rs401681	1322087	5:1321972:C:T	1321972	C	T	-0.142526
5	rs466502	1325767	5:1325652:A:G	1325652	A	G	-0.154415
5	rs6875416	90250631	5:90954814:A:T	90954814	A	T	-0.0392007
6	rs2316515	410848	6:410848:A:G	410848	A	G	0.0487075
6	rs629444	25885814	6:25885586:C:T	25885586	C	T	0.00630248
6	rs2179517	26198845	6:26198617:G:C	26198617	G	C	-0.0209559
6	rs68141011	28217797	6:28250020:G:T	28250019	G	T	0.0208776
6	rs6903823	28322296	6:28354519:A:G	28354519	A	G	-0.0135341
6	rs3130825	29223493	6:29255716:G:C	29255716	G	C	-0.0103962
6	rs1233478	29477821	6:29510044:G:T	29510044	G	T	-0.00908916
6	rs3095268	29606761	6:29638984:G:A	29638984	G	A	0.0472649
6	rs1611203	29759750	6:29791973:G:A	29791973	G	A	0.0124571
6	rs2517600	30074163	6:30106386:G:A	30106386	G	A	0.0247852
6	rs1029239	30138162	6:30170385:C:G	30170385	C	G	0.0251181
6	rs1049623	30864829	6:30897052:T:C	30897052	T	C	0.0270853
6	rs3869098	31002452	6:31034675:A:G	31034675	A	G	-0.0283407
6	rs3130548	31067852	6:31100075:A:G	31100075	A	G	0.0273475
6	rs2233959	31081065	6:31113288:T:C	31113288	T	C	0.0367284
6	rs1265113	31117577	6:31149800:C:G	31149800	C	G	-0.0368749
6	rs2596499	31321429	6:31353652:T:A	31353652	T	A	-0.00687782
6	rs2596464	31412961	6:31445184:T:C	31445184	T	C	0.025019
6	rs3094604	31434111	6:31466334:A:G	31466334	A	G	0.04908
6	rs2855812	31472720	6:31504943:G:T	31504943	G	T	-0.0270475
6	rs805262	31628733	6:31660956:C:T	31660956	C	T	0.0291303
6	rs6916278	31678774	6:31710997:G:A	31710997	G	A	-0.00953717
6	rs553108	31840455	6:31872678:A:G	31872678	A	G	-0.0224277
6	rs2143462	32335204	6:32367427:G:A	32367427	G	A	0.0360908
6	rs3129763	32590925	6:32623148:G:A	32623148	G	A	0.0130921
6	rs3844313	32635629	6:32667852:G:A	32667852	G	A	0.0388844
6	rs2857165	32757737	6:32789960:G:A	32789960	G	A	0.0423372
6	rs7383287	32783086	6:32815309:A:G	32815309	A	G	0.0269411
6	rs1321817	117734267	6:117413104:A:G	117413104	A	G	-0.0601609
7	rs6957511	130668618	7:130983859:C:T	130983859	C	T	-0.0275451
8	rs2565064	27327841	8:27470324:C:G	27470324	C	G	-0.0536328
8	rs11780471	27344719	8:27487202:G:A	27487202	G	A	-0.164865
8	rs4149254	27397087	8:27539570:C:T	27539570	C	T	0.095095
8	rs4236709	32410110	8:32552592:G:A	32552592	G	A	-0.0693325
9	rs10118776	6227418	9:6227418:G:A	6227418	G	A	-0.0983682
9	rs17185553	17934120	9:17934122:G:C	17934122	G	C	0.0297956
9	rs885518	21830157	9:21830158:A:G	21830158	A	G	0.0923606
9	rs28557075	22066572	9:22066573:G:A	22066573	G	A	0.0804144
9	rs1333040	22083404	9:22083405:C:T	22083405	C	T	-0.0254528
9	rs4879704	33427322	9:33427324:A:C	33427324	A	C	-0.0456697
9	rs2007153	136503819	9:133638697:T:C	133638697	T	C	0.0371806
10	rs7897454	102011702	10:100251945:G:A	100251945	G	A	0.0476966
10	rs11591710	105687632	10:103927874:A:C	103927874	A	C	0.0837562
11	rs78853063	57250026	11:57482553:C:T	57482553	C	T	-0.0722639
11	rs78334599	115998756	11:116128039:G:A	116128039	G	A	-0.119138
11	rs1056562	118125625	11:118254910:T:C	118254910	T	C	-0.0660413
12	rs7953330	998819	12:889653:G:C	889653	G	C	-0.056064
12	rs7487683	1036042	12:926876:C:T	926876	C	T	-0.171602
12	rs73351723	58831070	12:58437287:G:A	58437287	G	A	0.0593216
12	rs9668978	64913237	12:64519457:G:T	64519457	G	T	0.0185709
13	rs11571833	32972626	13:32398489:A:T	32398489	A	T	0.438244
13	rs9602270	84281063	13:83706928:A:T	83706928	A	T	0.0381743
14	rs8003466	34013721	14:33544515:G:A	33544515	G	A	-0.0130211
15	rs689647	43762196	15:43469998:C:T	43469998	C	T	-0.0442449
15	rs66759488	47577451	15:47285254:G:A	47285254	G	A	0.0359841
15	rs8031813	49253961	15:48961764:C:A	48961764	C	A	0.045775
15	rs77468143	49376624	15:49084427:T:G	49084427	T	G	-0.0932263
15	rs6493361	49615952	15:49323755:G:C	49323755	G	C	-0.038637
15	rs11855650	70431773	15:70139434:G:T	70139434	G	T	0.0211456
15	rs79149102	75055819	15:74763478:C:T	74763478	C	T	0.0636662
15	rs3885951	78825917	15:78533575:A:G	78533575	A	G	0.110953
15	rs55781567	78857986	15:78565644:C:G	78565644	C	G	0.217661
15	rs2229961	78880752	15:78588410:G:A	78588410	G	A	0.296206
15	rs2869551	78981423	15:78689081:A:G	78689081	A	G	-0.119094
15	rs12593207	78987225	15:78694883:G:A	78694883	G	A	-0.0962326
15	rs7177699	79089734	15:78797392:T:C	78797392	T	C	0.0891869
15	rs77719127	79110783	15:78818441:C:T	78818441	C	T	0.115224
15	rs76164573	79198760	15:78906418:T:G	78906418	T	G	-0.112555
17	rs62070270	28263980	17:29936962:A:G	29936962	A	G	0.0363987
17	rs17181550	70299958	17:72303817:T:G	72303817	T	G	-0.0308414
17	rs1542752	72938100	17:74942005:T:C	74942005	T	C	-0.00739138
19	rs66500423	41195170	19:40689265:T:C	40689265	T	C	0.0491449
19	rs4803356	41207206	19:40701301:C:G	40701301	C	G	-0.0833069
19	rs11881918	41334199	19:40828294:G:A	40828294	G	A	-0.0667714
19	rs2258380	41338988	19:40833083:C:G	40833083	C	G	0.0171584
19	rs56113850	41353107	19:40847202:T:C	40847202	T	C	0.0913163
19	rs184589612	41412192	19:40906287:T:C	40906287	T	C	-0.157178
19	rs12981718	54567858	19:54064604:G:A	54064604	G	A	-0.0194777
20	rs41309931	62326579	20:63695226:G:T	63695226	G	T	0.0447915
20	rs61541144	62527305	20:63895952:G:A	63895952	G	A	-0.0867081
22	rs17879961	29121087	22:28725099:A:G	28725099	A	G	-0.463962

### Sheet: S3. Diff Quit PRS Weights
Supplementary Table 3: Polygenic risk score weights for difficulty quitting smoking
We used 175 predictive SNPs to construct the risk score, with SNP weights computed using multi-ancestry GWAS. We provide build37 and build38 information for each SNP.
Chromosome	SNP (build 37)	Position (build 37)	SNP (build 38)	Position (build 38)	Reference Allele	Effect Allele	Effect Size
1	rs2459985	1999288	1:2067849:T:C	2067849	T	C	-0.00786
1	rs3791151	44078602	1:43612931:C:A	43612931	C	A	-0.00791
1	rs55684236	44080009	1:43614338:G:A	43614338	G	A	-0.00797
1	rs12038928	88701323	1:88235640:G:A	88235640	G	A	0.0064
1	rs699531	90945085	1:90479528:G:A	90479528	G	A	0.00495
1	rs1760216	97605851	1:97140295:T:G	97140295	T	G	0.00816
1	rs17379561	98340139	1:97874583:A:T	97874583	A	T	0.0111
1	rs13375338	114679136	1:114136514:C:G	114136514	C	G	-0.0127
1	rs3466	151672658	1:151700182:C:T	151700182	C	T	0.00592
1	rs4657158	162127849	1:162158059:G:A	162158059	G	A	-0.00452
1	rs10918790	162128822	1:162159032:G:A	162159032	G	A	-0.0046
1	rs12745732	169124209	1:169154971:T:A	169154971	T	A	-0.00928
1	rs6699146	174059522	1:174090384:G:C	174090384	G	C	-0.00396
1	rs1458845	181241741	1:181272605:G:T	181272605	G	T	0.0134
1	rs1969684	184556539	1:184587405:C:G	184587405	C	G	-0.00955
1	rs10801002	190962877	1:190993747:T:C	190993747	T	C	0.00691
1	rs12141028	197562511	1:197593381:G:A	197593381	G	A	0.011
1	rs3789044	204589101	1:204619973:G:A	204619973	G	A	-0.0117
1	rs12046747	204593696	1:204624568:G:A	204624568	G	A	-0.0117
2	rs55653174	24166001	2:23943131:A:G	23943131	A	G	0.0152
2	rs72796401	24180078	2:23957208:T:A	23957208	T	A	0.0124
2	rs72798406	24180144	2:23957274:T:C	23957274	T	C	0.0125
2	rs12616678	24181159	2:23958289:G:T	23958289	G	T	0.0144
2	rs7606840	27243364	2:27020496:A:G	27020496	A	G	0.00611
2	rs12712442	35732050	2:35506984:G:A	35506984	G	A	0.00639
2	rs6744794	44842145	2:44615006:C:G	44615006	C	G	0.0108
2	rs1369294	50232133	2:50004995:T:C	50004995	T	C	-0.0063
2	rs13388903	62726068	2:62498933:A:C	62498933	A	C	-0.0151
2	rs7582882	62727154	2:62500019:C:T	62500019	C	T	-0.0153
2	rs2178154	73661738	2:73434610:C:T	73434610	C	T	-0.00761
2	rs62155213	101184465	2:100568003:T:G	100568003	T	G	-0.00848
2	rs4662432	146364168	2:145606600:A:G	145606600	A	G	0.00997
2	rs1374328	166182354	2:165325844:T:C	165325844	T	C	-0.00809
2	rs78590213	181920762	2:181056035:T:G	181056035	T	G	-0.00856
2	rs79719017	181920763	2:181056036:T:C	181056036	T	C	-0.00844
2	rs56222728	186135147	2:185270420:T:G	185270420	T	G	-0.00747
3	rs7638750	49452957	3:49415524:A:T	49415524	A	T	0.0121
3	rs7613360	49916710	3:49879277:C:T	49879277	C	T	0.00903
3	rs6803651	64431730	3:64446054:G:T	64446054	G	T	-0.00703
3	rs9833290	77312267	3:77263116:C:T	77263116	C	T	-0.00884
3	rs1870008	107954891	3:108236044:C:T	108236044	C	T	0.00825
3	rs2055981	114203969	3:114485122:T:C	114485122	T	C	0.00999
4	rs11945193	35580842	4:35579220:G:A	35579220	G	A	0.0149
4	rs76520590	35580850	4:35579228:T:C	35579228	T	C	0.0149
4	rs76757555	35582979	4:35581357:C:A	35581357	C	A	0.0149
4	rs11721364	105427978	4:104506821:C:G	104506821	C	G	-0.0105
4	rs7682418	105428417	4:104507260:G:A	104507260	G	A	-0.0105
4	rs6830834	113008858	4:112087702:G:A	112087702	G	A	0.00293
4	rs58494199	113043430	4:112122274:G:T	112122274	G	T	0.00795
4	rs17314804	140946828	4:140025674:C:T	140025674	C	T	-0.0106
4	rs17314832	140946939	4:140025785:C:T	140025785	C	T	-0.0107
5	rs58170756	59855065	5:60559238:C:A	60559238	C	A	0.0144
5	rs114597052	87885499	5:88589681:C:T	88589681	C	T	-0.0163
5	rs329118	133861663	5:134525973:C:T	134525973	C	T	-0.00969
5	rs329120	133861756	5:134526066:C:T	134526066	C	T	-0.00985
5	rs2546066	165180319	5:165753314:T:C	165753314	T	C	-0.00708
5	rs114332305	166064497	5:166637492:G:A	166637492	G	A	0.0148
5	rs2098651	166991270	5:167564265:C:G	167564265	C	G	-0.01
6	rs2073526	26374658	6:26374430:G:A	26374430	G	A	-0.0099
7	rs215596	32326373	7:32286761:A:G	32286761	A	G	-0.0105
7	rs215598	32329698	7:32290086:G:C	32290086	G	C	-0.0122
7	rs215599	32330129	7:32290517:C:T	32290517	C	T	-0.0105
7	rs799442	44768421	7:44728822:G:A	44728822	G	A	0.00786
7	rs10275909	97298821	7:97669509:G:A	97669509	G	A	-0.0109
7	rs13232655	97356111	7:97726799:A:G	97726799	A	G	-0.00883
7	rs7809329	105035344	7:105394897:G:T	105394897	G	T	-0.00559
7	rs62474669	114963568	7:115323514:T:C	115323514	T	C	-0.00891
7	rs12154872	117512932	7:117872878:A:G	117872878	A	G	0.0126
7	rs6965740	117514840	7:117874786:T:G	117874786	T	G	0.0125
7	rs12534982	132574100	7:132889340:A:G	132889340	A	G	0.00753
7	rs2622238	153488760	7:153791675:A:G	153791675	A	G	0.00971
7	rs3807890	155571603	7:155778909:A:G	155778909	A	G	0.00906
8	rs11988753	9288152	8:9430642:T:C	9430642	T	C	0.0158
8	rs11773992	12667804	8:12810295:G:C	12810295	G	C	0.0107
8	rs75560813	27426057	8:27568540:A:G	27568540	A	G	-0.0206
8	rs1565735	27426077	8:27568560:T:A	27568560	T	A	-0.00978
8	rs57308096	42537736	8:42682593:G:A	42682593	G	A	-0.0175
8	rs12547021	114076272	8:113064043:C:T	113064043	C	T	0.00852
9	rs10968191	27917461	9:27917463:C:T	27917463	C	T	0.006
9	rs3908631	84009625	9:81394710:T:C	81394710	T	C	0.00645
9	rs9409088	108914888	9:106152607:C:T	106152607	C	T	0.00918
9	rs589292	127818276	9:125055997:C:T	125055997	C	T	-0.0117
9	rs633533	127819881	9:125057602:C:T	125057602	C	T	-0.0116
9	rs588818	127821554	9:125059275:A:G	125059275	A	G	-0.0115
9	rs143957786	130433025	9:127670746:A:C	127670746	A	C	-0.0202
9	rs113927489	136467207	9:133602085:C:G	133602085	C	G	0.0487
9	rs112270518	136471660	9:133606538:G:A	133606538	G	A	0.0475
9	rs56057809	136472460	9:133607338:C:T	133607338	C	T	0.0476
9	rs113864525	136473053	9:133607931:C:A	133607931	C	A	0.0476
9	rs739447	136477511	9:133612389:C:T	133612389	C	T	0.0478
10	rs10764446	24322509	10:24033580:T:C	24033580	T	C	0.00643
10	rs1706752	56690234	10:54930474:G:T	54930474	G	T	0.00906
10	rs10509123	61893145	10:60133387:T:G	60133387	T	G	-0.00784
10	rs10761716	64882300	10:63122540:C:G	63122540	C	G	-0.0109
10	rs10762510	74067286	10:72307528:T:C	72307528	T	C	-0.00849
10	rs10762511	74067312	10:72307554:T:C	72307554	T	C	-0.00853
10	rs10823913	74067344	10:72307586:A:G	72307586	A	G	-0.0085
10	rs3911887	75548026	10:73788268:A:G	73788268	A	G	0.00679
10	rs35649565	87074564	10:85314808:G:A	85314808	G	A	-0.0111
10	rs11201563	87082523	10:85322767:A:G	85322767	A	G	-0.0128
10	rs7908450	104759191	10:102999434:G:C	102999434	G	C	0.0112
11	rs7951365	16377044	11:16355498:T:C	16355498	T	C	0.014
11	rs34866095	16377356	11:16355810:A:G	16355810	A	G	0.014
11	rs1827535	16380409	11:16358863:T:G	16358863	T	G	0.014
11	rs7128734	28603669	11:28582122:A:G	28582122	A	G	-0.00917
11	rs10835360	28606699	11:28585152:T:C	28585152	T	C	-0.00909
11	rs7952220	28607245	11:28585698:T:C	28585698	T	C	-0.0091
11	rs12273007	41513704	11:41492154:A:G	41492154	A	G	-0.0109
11	rs1624389	57446272	11:57678800:A:G	57678800	A	G	0.00602
11	rs1785498	57448932	11:57681460:C:G	57681460	C	G	0.00594
11	rs7105506	57497980	11:57730508:G:A	57730508	G	A	-0.00708
11	rs60452247	63981507	11:64214035:G:A	64214035	G	A	-0.00722
11	rs2186799	113242533	11:113371811:G:T	113371811	G	T	-0.00895
11	rs2734839	113286490	11:113415768:C:T	113415768	C	T	-0.00968
11	rs2734837	113286829	11:113416107:C:T	113416107	C	T	-0.00969
11	rs11223560	133561399	11:133691504:G:A	133691504	G	A	-0.00595
12	rs9651873	16755372	12:16602438:A:C	16602438	A	C	-0.00999
12	rs4761963	51807382	12:51413598:G:A	51413598	G	A	-0.00764
12	rs11611029	56385579	12:55991795:C:T	55991795	C	T	0.00289
12	rs6650217	58289072	12:57895289:T:G	57895289	T	G	0.00704
12	rs6650218	58289078	12:57895295:T:A	57895295	T	A	0.00705
12	rs6650219	58289100	12:57895317:T:C	57895317	T	C	0.0071
12	rs8756	66359752	12:65965972:C:A	65965972	C	A	0.00927
12	rs17113564	74904625	12:74510845:C:T	74510845	C	T	-0.007
12	rs10506695	74905550	12:74511770:C:T	74511770	C	T	-0.00691
12	rs11837529	84049797	12:83656018:C:G	83656018	C	G	0.00828
12	rs10777932	98781002	12:98387224:A:C	98387224	A	C	-0.00607
12	rs7960340	99737259	12:99343481:G:A	99343481	G	A	0.00951
12	rs6489910	114085534	12:113647729:T:G	113647729	T	G	-0.00608
14	rs8008076	28748462	14:28279256:A:G	28279256	A	G	0.00594
14	rs850245	57360988	14:56894270:A:C	56894270	A	C	-0.00731
14	rs860323	57361277	14:56894559:C:T	56894559	C	T	-0.00725
14	rs440712	69485347	14:69018630:G:A	69018630	G	A	0.00823
14	rs937648	79534287	14:79067944:G:A	79067944	G	A	0.00852
14	rs7152530	98641215	14:98174878:G:A	98174878	G	A	0.00789
14	rs34161718	104620193	14:104153856:C:T	104153856	C	T	-0.0109
15	rs35534970	47675585	15:47383388:G:A	47383388	G	A	0.0142
15	rs7174904	47676110	15:47383913:C:T	47383913	C	T	0.0141
15	rs7175414	47676200	15:47384003:G:A	47384003	G	A	0.0141
15	rs7166534	47678132	15:47385935:T:C	47385935	T	C	0.0141
15	rs4485292	47678898	15:47386701:G:A	47386701	G	A	0.0141
15	rs35473814	47680662	15:47388465:G:A	47388465	G	A	0.0153
15	rs58365910	78849034	15:78556692:T:C	78556692	T	C	0.0234
15	rs4984541	96911139	15:96367910:A:G	96367910	A	G	-0.00701
16	rs11863729	24712999	16:24701678:G:T	24701678	G	T	0.00706
16	rs113222130	53570349	16:53536437:C:T	53536437	C	T	0.0133
16	rs59405589	61031356	16:60997452:C:T	60997452	C	T	-0.0119
16	rs12924693	61031689	16:60997785:A:G	60997785	A	G	-0.0118
16	rs3759982	69140747	16:69106844:T:C	69106844	T	C	0.0132
16	rs4783722	69581912	16:69548009:T:C	69548009	T	C	-0.01
16	rs60063924	73911357	16:73877458:T:A	73877458	T	A	0.00821
16	rs7192165	90032048	16:89965640:T:C	89965640	T	C	-0.00277
17	rs9900691	7322461	17:7419142:C:G	7419142	C	G	-0.00857
17	rs11657845	17843378	17:17940064:G:C	17940064	G	C	0.00978
17	rs6502624	17847936	17:17944622:G:A	17944622	G	A	0.00964
17	rs442318	29946483	17:31619464:C:T	31619464	C	T	0.0109
17	rs66481362	37758172	17:39601919:G:A	39601919	G	A	0.0178
18	rs7238935	37699848	18:40119884:A:G	40119884	A	G	0.0107
18	rs61537869	50542722	18:53016352:A:G	53016352	A	G	0.00699
19	rs117248593	41282372	19:40776467:C:T	40776467	C	T	0.0367
19	rs11878604	41333284	19:40827379:T:C	40827379	T	C	0.0288
19	rs4803380	41351169	19:40845264:C:T	40845264	C	T	0.049
19	rs56113850	41353107	19:40847202:T:C	40847202	T	C	-0.0337
19	rs117824460	41371480	19:40865575:A:G	40865575	A	G	0.0539
19	rs142659926	41413000	19:40907095:G:C	40907095	G	C	0.0396
19	rs150258088	41446811	19:40940906:C:T	40940906	C	T	0.0347
20	rs6011779	61984317	20:63352965:C:T	63352965	C	T	-0.0283
20	rs45497800	61991833	20:63360481:C:T	63360481	C	T	0.0381
20	rs79739740	61992467	20:63361115:C:T	63361115	C	T	0.0259
20	rs11699828	62157198	20:63525845:G:A	63525845	G	A	-0.0505
22	rs5753630	31861950	22:31465964:A:G	31465964	A	G	-0.00633
22	rs4821991	41440683	22:41044679:T:C	41044679	T	C	-0.0123
22	rs9611540	41674203	22:41278199:C:T	41278199	C	T	-0.0141
22	rs5758466	42176059	22:41780055:G:A	41780055	G	A	0.0116
22	rs2542028	47196524	22:46800627:A:G	46800627	A	G	-0.00706

### Sheet: S4. PCA Loadings from 1000G
Supplementary Table 4: Principal components analysis (PCA) loadings using 1000 Genomes data
We used 55,248 SNPs to run PCA on 3,202 samples of diverse ancestry in 1000 Genomes Project Phase 3, with build37 and build38 information of each SNP. The first 5 PCs are used for ancestry calibration of PRS
Chromosome	SNP (build 37)	Position (build 37)	SNP (build 38)	Position (build 38)	Reference Allele	Alternate Allele	EffectAllele	PC1	PC2	PC3	PC4	PC5
1	rs148711625	865584	1:930204:G:A	930204	G	A	A	-0.518567	0.00132872	-0.0799812	-0.00732088	0.451131
1	rs139210662	866422	1:931042:C:T	931042	C	T	T	-0.243698	0.029485	-0.134753	-0.022571	0.399905
1	rs7523549	879317	1:943937:C:T	943937	C	T	T	-0.871102	-0.212241	-0.616618	0.175519	0.0256419
1	rs74047418	880502	1:945122:C:T	945122	C	T	T	-0.0915805	0.121692	-0.0810499	0.134272	0.328307
1	rs74045017	886477	1:951097:G:A	951097	G	A	A	-0.727251	0.0889087	-0.12173	0.121132	0.683482
1	rs112966263	887989	1:952609:A:G	952609	A	G	G	-0.418631	-0.0158592	0.00102814	0.0259475	-0.861223
1	rs3748596	888639	1:953259:T:C	953259	T	C	C	0.113115	0.250087	-0.0308306	0.496669	0.222571
1	rs62639963	889403	1:954023:T:A	954023	T	A	A	-0.398481	-0.014597	0.0106161	0.00909534	-0.0145183
1	rs115985665	897337	1:961957:C:T	961957	C	T	T	-0.377559	-0.0437429	-0.146928	-0.15418	0.534843
1	rs41285810	905894	1:970514:C:T	970514	C	T	T	0.103707	0.35058	-0.0999002	0.256694	-0.00198123
1	rs59928984	907622	1:972242:G:C	972242	G	C	C	-0.654704	-0.849453	-0.860841	0.0408096	0.780981
1	rs138804109	908846	1:973466:C:T	973466	C	T	T	-0.287512	-0.0287149	-0.0881579	-0.0704219	0.383255
1	rs142080242	908929	1:973549:C:T	973549	C	T	T	0.0642047	0.174436	-0.233842	0.0586351	0.00735037
1	rs116854740	909053	1:973673:G:A	973673	G	A	A	0.190043	0.101013	-1.30087	-0.926996	-0.0152394
1	rs3829738	909309	1:973929:T:C	973929	T	C	C	0.0460603	-0.383405	0.768066	-0.857178	0.347371
1	rs143888043	949422	1:1014042:G:A	1014042	G	A	A	-0.389995	0.00850975	-0.079425	-0.0158838	-0.685422
1	rs1921	949608	1:1014228:G:A	1014228	G	A	A	-0.42322	0.818691	0.699951	-0.15132	-0.571907
1	rs2799066	977330	1:1041950:T:C	1041950	T	C	C	1.19693	-0.467509	0.0979787	-0.228457	-0.224208
1	rs147346337	978668	1:1043288:G:A	1043288	G	A	A	0.0782371	0.286837	0.00282388	0.262936	0.00455405
1	rs138288952	978762	1:1043382:G:A	1043382	G	A	A	0.0962234	0.451391	-0.231096	0.47078	-0.00155623
1	rs79016973	978974	1:1043594:G:A	1043594	G	A	A	0.215385	-0.726599	-0.000527881	0.790897	-0.00674961
1	rs28484890	979514	1:1044134:C:G	1044134	C	G	G	-0.540636	-0.0365403	-0.084873	-0.0470649	-0.556979
1	rs113288277	979748	1:1044368:A:T	1044368	A	T	T	0.273485	0.517351	0.244335	0.317537	-0.00299124
1	rs183108359	980948	1:1045568:C:T	1045568	C	T	T	0.20376	0.108218	1.32774	-1.26751	0.00250871
1	rs142416636	982722	1:1047342:A:G	1047342	A	G	G	0.211413	0.0197377	1.23117	-0.898169	0.00752524
1	rs146358566	982783	1:1047403:T:C	1047403	T	C	C	-0.194236	0.215412	0.0484425	0.0493529	-1.06703
1	rs146562180	982906	1:1047526:G:A	1047526	G	A	A	-0.269885	0.00352284	-0.0969184	-0.0472148	-0.636604
1	rs111818381	984971	1:1049591:G:A	1049591	G	A	A	0.09653	0.5032	-0.14125	0.624173	-0.0731234
1	rs113020870	985377	1:1049997:C:T	1049997	C	T	T	0.0811703	0.250468	-0.236118	0.031913	-0.00285773
1	rs139400715	985626	1:1050246:C:T	1050246	C	T	T	-0.38379	0.00731798	0.0104987	0.0878197	0.326048
1	rs147990356	985855	1:1050475:C:T	1050475	C	T	T	0.104417	0.160959	0.368405	-0.496908	0.073652
1	rs28545735	986056	1:1050676:C:T	1050676	C	T	T	-0.37063	-0.0119147	0.0209938	0.0125874	-0.857581
1	rs147681220	986187	1:1050807:C:T	1050807	C	T	T	0.103289	0.200234	-0.064635	-0.0958147	0.0253474
1	rs139896904	1019383	1:1084003:C:T	1084003	C	T	T	0.079331	0.314475	0.0170815	0.29396	0.00964285
1	rs61520960	1021249	1:1085869:G:A	1085869	G	A	A	-0.487193	0.00698321	-0.003854	0.0910063	0.473647
1	rs114359609	1115510	1:1180130:C:T	1180130	C	T	T	-0.296072	0.103758	-0.0711047	0.117338	-0.298696
1	rs114390380	1115548	1:1180168:G:A	1180168	G	A	A	0.122195	0.440623	-0.0781987	0.270017	0.0129514
1	rs58991788	1116182	1:1180802:C:T	1180802	C	T	T	-0.286567	0.0109932	0.0081168	0.0527623	0.173101
1	rs74475385	1120488	1:1185108:A:C	1185108	A	C	C	-0.732189	0.00856071	-0.0787187	0.0842534	-1.23138
1	rs77026477	1120495	1:1185115:T:C	1185115	T	C	C	-0.596381	-0.0213546	-0.00154401	0.0330446	-0.081263
1	rs11466693	1139498	1:1204118:C:T	1204118	C	T	T	-0.385666	0.179665	-0.0582488	0.199987	-1.28906
1	rs17568	1147422	1:1212042:C:T	1212042	C	T	T	0.320241	-2.20782	0.0531347	-1.55864	0.581668
1	rs35033502	1148358	1:1212978:G:A	1212978	G	A	A	-0.835604	0.020001	-0.110827	0.0505482	-0.931465
1	rs34160451	1148445	1:1213065:G:A	1213065	G	A	A	0.158632	0.426914	0.122638	0.277321	-0.003329
1	rs72894044	1153129	1:1217749:C:T	1217749	C	T	T	-0.417681	-0.00548318	-0.0864626	-0.00208258	1.35057
1	rs74505695	1154374	1:1218994:G:A	1218994	G	A	A	0.0912465	0.374735	-0.264357	0.17328	-0.0327318
1	rs59852185	1177981	1:1242601:C:T	1242601	C	T	T	-0.518514	0.0078547	-0.038712	0.0746892	0.901989
1	rs115586508	1179800	1:1244420:G:A	1244420	G	A	A	0.199991	0.486702	0.425	0.0602565	0.00767311
1	rs34496935	1203271	1:1267891:G:A	1267891	G	A	A	-0.77646	0.000674107	0.0307622	-0.0510173	-0.53147
1	rs74046669	1222598	1:1287218:C:T	1287218	C	T	T	-0.911162	-0.0441374	-0.10971	-0.0326614	1.04485
1	rs74735644	1222963	1:1287583:C:T	1287583	C	T	T	0.164947	0.368042	0.237659	-0.333715	0.031302
1	rs116386836	1225804	1:1290424:A:G	1290424	A	G	G	-0.471949	-0.0152852	0.0215331	0.0355476	0.98912
1	rs115732504	1225824	1:1290444:G:A	1290444	G	A	A	-0.672334	-0.0109688	-0.017443	0.0630934	0.0594702
1	rs79943571	1225899	1:1290519:G:A	1290519	G	A	A	0.0515003	0.207109	0.257646	-0.112128	-0.211494
1	rs115582722	1225991	1:1290611:A:G	1290611	A	G	G	-0.421189	0.0604319	-0.126004	0.0578739	-0.971645
1	rs148054598	1226539	1:1291159:C:T	1291159	C	T	T	0.11329	0.439929	-0.117857	0.552671	-0.014265
1	rs147742851	1226852	1:1291472:G:A	1291472	G	A	A	-0.233195	0.0201462	-0.13387	-0.0554981	0.147753
1	rs139600717	1231587	1:1296207:G:A	1296207	G	A	A	0.227462	0.721716	-0.108749	0.598539	0.0372708
1	rs41285824	1246303	1:1310923:G:A	1310923	G	A	A	0.175345	0.787771	-0.478485	0.678359	-0.15369
1	rs78028248	1246487	1:1311107:G:A	1311107	G	A	A	-0.530798	0.00580221	-0.145587	-0.0402974	-0.349132
1	rs115540370	1246488	1:1311108:C:T	1311108	C	T	T	-0.342078	-0.0195721	-0.000514909	0.0239344	0.0639131
1	rs78535135	1248353	1:1312973:C:T	1312973	C	T	T	-0.288995	0.0169692	-0.0449071	0.0142523	0.2453
1	rs140992194	1277735	1:1342355:G:A	1342355	G	A	A	0.187077	-0.0567435	-1.77034	-1.28911	-0.00846702
1	rs112072883	1387432	1:1452052:G:C	1452052	G	C	C	-0.563857	-0.0277491	-0.0391541	0.00581416	0.282632
1	rs144852834	1387776	1:1452396:C:T	1452396	C	T	T	-0.476171	-0.0157223	0.00107463	0.0723946	0.792663
1	rs112630825	1389886	1:1454506:G:A	1454506	G	A	A	-0.176075	-0.0389227	-1.46152	-0.786503	0.58068
1	rs138212031	1392533	1:1457153:G:A	1457153	G	A	A	-0.457256	-0.0210858	-0.00840333	0.032447	-0.970961
1	rs188705235	1421153	1:1485773:C:T	1485773	C	T	T	-0.356609	0.00853831	-0.0262776	0.046964	-0.331169
1	rs137911966	1421954	1:1486574:G:A	1486574	G	A	A	-0.957769	-0.0490086	-0.117491	-0.0361719	-0.0580622
1	rs148324508	1425885	1:1490505:C:T	1490505	C	T	T	-0.456989	0.0121379	-0.0848669	0.00624822	0.322076
1	rs3118507	1458073	1:1522693:A:G	1522693	A	G	G	0.524348	1.75564	-0.773517	1.18509	0.110129
1	rs185493637	1458109	1:1522729:G:A	1522729	G	A	A	0.110561	0.446517	0.113263	0.403115	-0.0189248
1	rs10465902	1460581	1:1525201:T:C	1525201	T	C	C	-0.700193	0.0137037	-0.119982	0.00456375	-1.0318
1	rs6681228	1469263	1:1533883:G:T	1533883	G	T	T	-0.961362	-1.57739	0.0277277	-0.313862	-0.606562
1	rs41285842	1469399	1:1534019:T:C	1534019	T	C	C	0.132649	0.424868	0.00813252	0.449173	0.0660729
1	rs188372356	1479240	1:1543860:G:C	1543860	G	C	C	0.153503	0.410349	-0.127326	0.175194	-0.00915802
1	rs114397532	1560226	1:1624846:C:T	1624846	C	T	T	-0.444099	-0.00435222	0.009208	0.0604727	-1.31857
1	rs148874530	1560569	1:1625189:T:G	1625189	T	G	G	-0.505192	-0.0118765	-0.000703025	0.0604558	0.910426
1	rs11544452	1562536	1:1627156:G:A	1627156	G	A	A	0.781541	-0.305628	-1.54956	-1.99423	0.0621645
1	rs75855249	1562786	1:1627406:C:T	1627406	C	T	T	-0.491072	-0.0126258	-0.15283	-0.0775155	0.596863
1	rs370338809	1572220	1:1636858:G:A	1636858	G	A	A	-0.225322	0.0262255	0.177376	-0.114552	0.224913
1	rs74045976	1635407	1:1703968:A:G	1703968	A	G	G	-1.72395	0.00407851	-0.0012378	-0.00711379	0.261561
1	rs55880629	1635749	1:1704310:C:A	1704310	C	A	A	-0.056896	1.14055	-0.344165	0.402598	0.210103
1	rs2294487	1663861	1:1732422:G:A	1732422	G	A	A	1.14109	0.343007	-1.54142	-0.836205	0.0904942
1	rs147265331	1663960	1:1732521:G:A	1732521	G	A	A	0.105615	0.357097	0.14751	0.0260012	0.0436867
1	rs144330443	1669726	1:1738287:C:T	1738287	C	T	T	-0.600921	-0.0130518	-0.0811534	-0.0264768	-1.09402
1	rs180881514	1685713	1:1754274:C:T	1754274	C	T	T	-0.288377	-0.0322343	-0.0780065	0.0268157	-0.1174
1	rs76477378	1686769	1:1755330:G:A	1755330	G	A	A	-0.617504	-0.04208	0.0201565	0.0605094	0.665709
1	rs187212022	1696879	1:1765440:C:T	1765440	C	T	T	0.12648	0.330803	-0.508835	-0.0725043	-0.0183457
1	rs4459050	1849530	1:1918091:T:C	1918091	T	C	C	-0.971118	-0.544985	1.13905	-1.04423	-0.47335
1	rs36071779	1849750	1:1918311:G:A	1918311	G	A	A	-0.295844	-0.014557	-0.177009	-0.11269	0.521671
1	rs72634869	1849923	1:1918484:C:A	1918484	C	A	A	0.278633	1.03686	-0.532348	0.604366	-0.0780092
1	rs115047896	1854579	1:1923140:A:G	1923140	A	G	G	-0.640046	-0.00593392	-0.113071	0.0326747	0.82124
1	rs181015303	1887137	1:1955698:C:A	1955698	C	A	A	0.182274	-0.888506	-0.0311697	0.907265	-0.00572903
1	rs139739570	1888237	1:1956798:T:C	1956798	T	C	C	-0.467432	0.01855	-0.0570436	0.0367559	-0.626237
1	rs146150343	1890559	1:1959120:C:T	1959120	C	T	T	-0.000716744	0.172006	0.236347	-0.0515845	-0.366974
1	rs75297543	1890604	1:1959165:C:T	1959165	C	T	T	-0.388363	-0.0192028	-0.0177208	0.00513042	0.436424
1	rs142334243	1891394	1:1959955:C:T	1959955	C	T	T	-0.26337	0.0130362	0.067629	-0.22831	-0.0383182
1	rs2748972	1891477	1:1960038:A:G	1960038	A	G	G	-1.17537	0.533581	0.218443	-0.0276572	-0.0424786
1	rs61734006	1896379	1:1964940:C:T	1964940	C	T	T	-0.446948	-0.0180244	-0.0422532	0.00455577	0.0476219
1	rs111543293	1896433	1:1964994:C:T	1964994	C	T	T	-0.263932	-0.0063411	-0.0465274	0.0598595	-0.19951
1	rs61734007	1897889	1:1966450:G:C	1966450	G	C	C	-0.999217	-0.0380193	-0.0936749	-0.0191832	0.993725
1	rs61734009	1897960	1:1966521:G:A	1966521	G	A	A	-0.619458	-0.0432096	-0.0878803	0.00584089	-0.102589
1	rs200056196	1902129	1:1970690:G:A	1970690	G	A	A	0.0828541	0.27094	0.0498944	0.268502	0.00721546
1	rs72896708	1918344	1:1986905:C:T	1986905	C	T	T	-0.572149	-0.00227591	-0.0963756	0.00682324	0.107333
1	rs114015660	1956887	1:2025448:C:G	2025448	C	G	G	-0.437115	0.0112759	-0.222993	-0.132739	-0.562926
1	rs61742636	1957112	1:2025673:C:T	2025673	C	T	T	0.029146	0.254822	-0.0804708	0.18569	-0.354644
1	rs77892827	1957121	1:2025682:G:A	2025682	G	A	A	-0.359126	-0.0151116	0.0347494	0.0250105	1.12395
1	rs3795279	1959121	1:2027682:T:C	2027682	T	C	C	-0.888444	-0.162919	0.734284	-0.558596	-0.635151
1	rs41307846	1959699	1:2028260:G:A	2028260	G	A	A	0.129419	0.399629	0.088991	0.293255	0.0193104
1	rs28507434	1961239	1:2029800:G:A	2029800	G	A	A	-0.453761	-0.00558407	-0.0156539	0.0745714	0.907862
1	rs28398772	1961466	1:2030027:C:T	2030027	C	T	T	0.40212	-1.03406	0.277875	0.989192	-0.00484698
1	rs1878745	1991014	1:2059575:A:G	2059575	A	G	G	0.812512	-1.35964	0.251484	0.501554	0.13326
1	rs262670	2082458	1:2151019:C:T	2151019	C	T	T	0.767387	0.365909	-0.615782	-1.04368	0.433723
1	rs3123592	2087557	1:2156118:T:C	2156118	T	C	C	-0.116237	0.290713	0.770621	0.110756	0.574438
1	rs149800013	2103692	1:2172253:C:T	2172253	C	T	T	-0.162328	0.000461738	0.297489	-0.256177	0.310877
1	rs262640	2106762	1:2175323:C:A	2175323	C	A	A	-1.09338	-0.0527788	-0.0511205	0.0529387	0.345998
1	rs185563823	2116175	1:2184736:C:T	2184736	C	T	T	-0.294587	-0.00460919	0.0125953	0.0275257	-0.154515
1	rs149898447	2160661	1:2229222:C:T	2229222	C	T	T	0.133376	0.38264	-0.225398	0.151089	-0.0105725
1	rs190301434	2234685	1:2303246:T:C	2303246	T	C	C	-0.44143	-0.00788202	-0.0098365	0.0404051	0.65705
1	rs75280988	2234791	1:2303352:C:T	2303352	C	T	T	0.0368624	0.253577	-0.162489	0.255562	0.0485894
1	rs35833638	2237525	1:2306086:C:T	2306086	C	T	T	0.061822	0.140987	-0.259171	-0.096486	0.00361735
1	rs199654064	2255622	1:2324183:T:C	2324183	T	C	C	-0.399423	-0.0114056	-0.0313012	0.029151	0.173485
1	rs115943225	2267886	1:2336447:A:G	2336447	A	G	G	0.121375	0.357697	-0.401187	0.109605	-0.00102716
1	rs148217260	2268108	1:2336669:T:C	2336669	T	C	C	-0.490669	-0.00159235	-0.0545156	0.0147665	-0.794695
1	rs2645087	2288852	1:2357413:G:A	2357413	G	A	A	0.81696	-0.167785	-1.62687	-1.91839	0.100197
1	rs199793461	2289085	1:2357646:T:G	2357646	T	G	G	-0.492521	0.00760342	-0.062839	0.0481152	-0.728942
1	rs147457940	2316489	1:2385050:G:A	2385050	G	A	A	-0.33921	-0.0234509	0.0132939	0.022657	0.0120165
1	rs112619674	2328507	1:2397068:C:T	2397068	C	T	T	-0.460894	-0.00115817	-0.00842562	0.0617932	0.423517
1	rs12037485	2332391	1:2400952:C:T	2400952	C	T	T	0.366186	0.781378	-0.70234	-0.385405	0.251803
1	rs11586985	2337277	1:2405838:C:T	2405838	C	T	T	0.539471	0.0544471	0.283811	0.576196	0.0217862
1	rs35082957	2337992	1:2406553:C:T	2406553	C	T	T	-0.582483	-0.0262699	-0.0918544	-0.0476071	-2.61901
1	rs35426403	2340159	1:2408720:A:G	2408720	A	G	G	-0.431374	-0.0146631	0.00101528	0.019216	0.953068
1	rs146452560	2340173	1:2408734:C:T	2408734	C	T	T	0.108835	0.44676	-0.115076	0.553644	0.0246223
1	rs1143016	2340212	1:2408773:G:A	2408773	G	A	A	0.233135	0.773654	0.315602	0.530286	0.061113
1	rs41315664	2411245	1:2479806:G:A	2479806	G	A	A	0.0716173	0.206971	0.21665	-0.00252165	0.0128845
1	rs112904948	2411789	1:2480350:G:A	2480350	G	A	A	-0.534669	0.0309677	-0.0573725	0.0558118	-0.0395018
1	rs7512269	2418625	1:2487186:C:T	2487186	C	T	T	0.247874	-0.237333	-0.314068	0.212867	-0.226156
1	rs114931988	2421279	1:2489840:C:T	2489840	C	T	T	0.137039	0.254448	0.254219	-0.288096	-0.0215067
1	rs2477699	2422614	1:2491175:G:A	2491175	G	A	A	0.354724	-0.90634	-0.206113	0.341226	0.407511
1	rs144425210	2428484	1:2497045:G:A	2497045	G	A	A	-0.590964	-0.00252638	-0.0134923	0.055807	-0.127939
1	rs138038983	2436256	1:2504817:G:A	2504817	G	A	A	0.199941	0.646625	-0.440483	0.338796	-0.00895989
1	rs143400582	2436271	1:2504832:G:A	2504832	G	A	A	0.104347	0.277533	-0.465254	0.032917	-0.00884108
1	rs202136017	2440524	1:2509085:G:C	2509085	G	C	C	0.0725188	0.239953	-0.00828699	0.24672	-0.0146653
1	rs2494620	2441358	1:2509919:T:C	2509919	T	C	C	-1.05472	-1.08376	0.271057	-1.0736	-0.440466
1	rs143665029	2444314	1:2512875:C:T	2512875	C	T	T	-0.419338	-0.00444346	-0.0466232	0.0107085	0.797223
1	rs114254488	2444470	1:2513031:C:T	2513031	C	T	T	-0.0995795	-0.342405	0.702026	-0.136895	-0.588382
1	rs140090365	2446961	1:2515522:G:A	2515522	G	A	A	-0.447256	-0.000573996	-0.0727903	-0.00156473	-0.0855671
1	rs202111762	2450544	1:2519105:T:G	2519105	T	G	G	0.0999093	0.340818	-0.195403	0.188228	0.0067732
1	rs11573967	2488112	1:2556673:T:C	2556673	T	C	C	0.0806062	0.240675	0.0664646	0.116126	0.00663265
1	rs11573986	2492123	1:2560684:G:A	2560684	G	A	A	-0.440354	-0.0309297	0.0205774	0.0281669	1.10658
1	rs149776280	2524128	1:2592689:A:G	2592689	A	G	G	0.0130865	0.181728	0.0335595	0.201316	0.0984445
1	rs150128199	2535440	1:2604001:C:T	2604001	C	T	T	-0.356118	-0.0150983	0.0223932	-0.00150196	0.0806128
1	rs4074787	2537072	1:2605633:C:T	2605633	C	T	T	0.276539	0.659476	0.76414	-0.248569	0.0320869
1	rs4576609	2938265	1:3021701:C:T	3021701	C	T	T	0.371487	-1.11053	-1.09632	1.05588	0.472535
1	rs35806103	2938569	1:3022005:C:T	3022005	C	T	T	-0.737811	0.200637	-0.421433	0.0313373	-0.16416
1	rs116565575	3102652	1:3186088:C:T	3186088	C	T	T	-0.397508	-0.0137458	0.00268369	0.0200444	-0.257032
1	rs2282198	3301721	1:3385157:C:T	3385157	C	T	T	1.26076	-1.33971	1.22329	-0.232437	-0.13224
1	rs12058363	3313108	1:3396544:C:T	3396544	C	T	T	-0.670384	0.0168243	-0.0534143	0.0555069	0.748424
1	rs192554855	3319339	1:3402775:G:A	3402775	G	A	A	0.235811	0.771336	0.11066	0.401785	0.048808
1	rs61756439	3319461	1:3402897:C:T	3402897	C	T	T	0.185968	0.191663	-1.70242	-1.39123	0.033207
1	rs2483221	3322097	1:3405533:C:T	3405533	C	T	T	-0.474254	-0.022425	-0.0407701	-0.108781	-0.704785
1	rs61745281	3322139	1:3405575:C:T	3405575	C	T	T	-0.85882	-0.0184409	-0.0453947	0.0405911	0.34707
1	rs183789699	3327903	1:3411339:C:T	3411339	C	T	T	0.0794794	0.170666	-0.526194	-0.2065	-0.00817925
1	rs111486045	3327904	1:3411340:G:A	3411340	G	A	A	0.034678	0.238098	-0.0408389	0.326522	0.127352
1	rs139129844	3327973	1:3411409:G:A	3411409	G	A	A	0.0772623	0.344903	-0.185471	0.356969	-0.00266884
1	rs181889448	3331099	1:3414535:C:T	3414535	C	T	T	0.0945998	0.329114	0.0170137	0.303129	-0.001763
1	rs41301967	3342128	1:3425564:G:A	3425564	G	A	A	0.140912	0.502186	-0.150353	0.480345	0.00993169
1	rs2493270	3350425	1:3433861:A:G	3433861	A	G	G	-0.681312	-1.16156	-0.852876	-0.463282	0.127162
1	rs2185639	3389727	1:3473163:C:T	3473163	C	T	T	1.27811	0.873163	0.910255	-0.329941	-0.564039
1	rs60260959	3390008	1:3473444:G:A	3473444	G	A	A	-0.60612	-0.0497931	-0.0683038	-0.0319773	-0.485501
1	rs59760512	3391249	1:3474685:T:C	3474685	T	C	C	-1.18938	-0.0234838	-0.199394	-0.0246606	1.04709
1	rs74050529	3395002	1:3478438:T:C	3478438	T	C	C	-0.522217	-0.0198429	0.0111475	0.0368635	1.11898
1	rs114965058	3396186	1:3479622:C:A	3479622	C	A	A	-0.374272	-0.0275513	-0.0204646	0.00125102	0.827181
1	rs56309807	3397062	1:3480498:G:A	3480498	G	A	A	-0.160181	0.517008	-0.48792	0.401833	0.533369
1	rs148769380	3407063	1:3490499:G:C	3490499	G	C	C	-0.312523	0.0154878	-0.0365504	0.0244006	0.0913987
1	rs12404355	3407101	1:3490537:C:T	3490537	C	T	T	0.116899	0.489001	-0.143867	0.447556	0.0659298
1	rs140729991	3416273	1:3499709:C:T	3499709	C	T	T	0.084676	0.333711	-0.218375	0.221775	-0.0344245
1	rs150833958	3417353	1:3500789:G:A	3500789	G	A	A	-0.369521	0.00306138	-0.0617362	0.208205	-0.363902
1	rs4648508	3418391	1:3501827:C:T	3501827	C	T	T	0.444099	0.128196	0.11853	-0.172763	0.436368
1	rs183577024	3422032	1:3505468:G:A	3505468	G	A	A	-0.366275	-0.00686381	0.00584781	0.0295721	-0.195456
1	rs199968947	3427341	1:3510777:G:A	3510777	G	A	A	0.0665354	0.26539	-0.255443	0.178729	-0.0273457
1	rs114176340	3428273	1:3511709:A:G	3511709	A	G	G	-0.754813	-0.000667286	-0.0682545	0.0468642	0.526125
1	rs192309515	3428696	1:3512132:G:T	3512132	G	T	T	0.0868316	0.317852	-0.0681054	0.333908	0.0535651
1	rs41307039	3440753	1:3524189:G:A	3524189	G	A	A	0.0876818	0.297734	0.102904	0.204011	0.0366016
1	rs7513275	3511934	1:3595370:A:G	3595370	A	G	G	-0.066825	-0.943106	0.0344032	0.0139052	-0.820651
1	rs61737345	3519162	1:3602598:G:A	3602598	G	A	A	-0.750579	-0.0214279	-0.0826725	-0.00502755	0.644305
1	rs146296827	3542130	1:3625566:G:A	3625566	G	A	A	-0.435139	0.00277848	-0.0305185	0.0273863	1.09082
1	rs116107430	3547534	1:3630970:C:T	3630970	C	T	T	-0.464924	-0.0267571	-0.035212	-0.0123402	-0.627589
1	rs114827156	3547635	1:3631071:C:T	3631071	C	T	T	-0.46118	0.0328248	-0.0516215	0.0615854	-0.359016
1	rs113429155	3548008	1:3631444:G:A	3631444	G	A	A	-0.37741	-0.0192375	-0.103797	-0.0525268	0.0864642
1	rs76211155	3548050	1:3631486:G:A	3631486	G	A	A	-0.787573	-0.0112149	-0.0548607	0.0325821	0.431649
1	rs2760321	3548136	1:3631572:T:C	3631572	T	C	C	0.130689	-1.08598	0.828361	-0.128644	-0.239894
1	rs192081060	3552461	1:3635897:C:T	3635897	C	T	T	0.0548068	0.14894	0.254251	-0.264637	0.049117
1	rs114167646	3599593	1:3683029:T:C	3683029	T	C	C	-0.634183	0.0405505	-0.162515	0.022389	0.289423
1	rs200224584	3599596	1:3683032:C:T	3683032	C	T	T	0.111883	0.167654	0.496741	-0.388542	-0.0157475
1	rs61747511	3638593	1:3722029:G:A	3722029	G	A	A	0.138206	0.501902	-0.333638	0.308583	0.0032448
1	rs1801174	3638674	1:3722110:C:T	3722110	C	T	T	-0.154285	1.65098	0.260013	0.67625	-0.0732157
1	rs61736981	3643681	1:3727117:G:A	3727117	G	A	A	-0.753767	0.0046386	-0.0418912	0.0955595	-1.71091
1	rs115818333	3644660	1:3728096:T:C	3728096	T	C	C	-1.02634	-0.0372894	-0.021763	0.0358367	-0.910086
1	rs12046074	3644715	1:3728151:C:T	3728151	C	T	T	0.0669018	-1.45349	0.0801949	1.60855	-0.0759121
1	rs71634362	3646548	1:3729984:C:T	3729984	C	T	T	0.0651834	0.185998	-0.227897	0.177905	-0.00199267
1	rs35508285	3662309	1:3745745:C:T	3745745	C	T	T	-0.624203	-0.0364891	0.0130585	0.0295659	0.746623
1	rs10797410	3669201	1:3752637:A:G	3752637	A	G	G	-1.32535	0.342917	-0.0833414	-0.843752	-0.449947
1	rs76597070	3669356	1:3752792:G:A	3752792	G	A	A	0.0576623	0.257885	0.103006	0.152403	0.0301239
1	rs199671732	3672141	1:3755577:C:T	3755577	C	T	T	0.0742288	0.226022	-0.133299	0.297141	0.00979438
1	rs41311979	3677818	1:3761254:G:A	3761254	G	A	A	-0.629136	0.165099	-0.0635833	0.199746	0.231016
1	rs41300096	3680086	1:3763522:C:T	3763522	C	T	T	0.0730481	0.322856	-0.0234688	0.311317	0.000836564
1	rs144028564	3680345	1:3763781:C:T	3763781	C	T	T	0.0613071	0.310713	-0.341234	0.160382	0.0494089
1	rs41306998	3680427	1:3763863:C:T	3763863	C	T	T	0.208724	0.340811	0.823483	-0.817151	-0.0237465
1	rs139337972	3683137	1:3766573:G:C	3766573	G	C	C	-0.420313	0.00159818	-0.0314146	0.0159457	-0.784405
1	rs144089943	3683159	1:3766595:A:C	3766595	A	C	C	0.174825	0.193511	0.987648	-0.8568	0.000100269
1	rs79789173	3688053	1:3771489:T:G	3771489	T	G	G	-0.393629	-0.0232882	-0.00456486	0.0222934	0.657435
1	rs11547615	3697663	1:3781099:C:T	3781099	C	T	T	0.247236	0.390026	0.772909	-0.512856	0.0144333
1	rs6694319	3697700	1:3781136:G:A	3781136	G	A	A	-1.46276	-0.0167393	-0.107599	0.0930406	-0.917925
1	rs140553112	3699324	1:3782760:G:A	3782760	G	A	A	-0.362606	0.0179217	-0.0292371	0.063584	0.0309358
1	rs74764187	3700618	1:3784054:G:A	3784054	G	A	A	0.169402	0.546135	-0.303365	0.528232	0.00602634
1	rs116036316	3701795	1:3785231:G:A	3785231	G	A	A	-0.60836	-0.0305234	-0.0307608	0.0173329	1.6675
1	rs2253143	3703710	1:3787146:G:A	3787146	G	A	A	0.612	-1.80181	-1.03056	0.368709	0.0101766
1	rs4648409	3732103	1:3815539:T:C	3815539	T	C	C	-1.12884	-0.169418	1.51532	0.342407	-0.235275
1	rs111626991	3739740	1:3823176:C:T	3823176	C	T	T	-0.450946	-0.00335235	-0.0290068	0.0343971	-0.246944
1	rs140070021	3747573	1:3831009:T:C	3831009	T	C	C	-0.355895	0.00523593	-0.105191	0.0148694	-0.163201
1	rs191509388	3750635	1:3834071:C:T	3834071	C	T	T	0.039395	0.198387	-0.0687349	0.251941	0.0369074
1	rs12084604	3753813	1:3837249:T:C	3837249	T	C	C	-1.16043	-0.0198725	-0.0238017	0.133673	0.231348
1	rs146528418	3789167	1:3872603:G:A	3872603	G	A	A	0.158092	0.117495	1.002	-0.88542	0.00114667
1	rs7513321	3807122	1:3890558:G:A	3890558	G	A	A	-0.754702	0.651365	0.335514	0.516865	-1.40265
1	rs12036962	3807258	1:3890694:G:C	3890694	G	C	C	0.454178	-1.34557	-1.72652	-0.710215	0.0189753
1	rs111405753	3807590	1:3891026:C:T	3891026	C	T	T	0.064177	0.218653	-0.152296	0.18243	-0.00499278
1	rs11807227	3809423	1:3892859:G:A	3892859	G	A	A	0.262443	-0.494488	0.352026	0.445857	-0.318086
1	rs149284997	4772034	1:4711974:C:T	4711974	C	T	T	-0.269212	0.0478564	-0.0712225	0.0381114	0.379426
1	rs139622182	4772462	1:4712402:A:T	4712402	A	T	T	-0.531019	0.0272479	-0.0234923	0.0675988	-0.584155
1	rs78250331	4772716	1:4712656:C:T	4712656	C	T	T	0.23102	-1.19386	0.925639	-0.0320056	0.367949
1	rs2072902	4829881	1:4769821:G:A	4769821	G	A	A	0.331544	-0.170474	2.41908	-2.05273	0.0397256
1	rs115807997	4832603	1:4772543:T:G	4772543	T	G	G	-0.587055	-0.0133961	-0.0304015	0.056118	0.482692
1	rs389959	4834606	1:4774546:T:C	4774546	T	C	C	0.0781516	1.24467	0.241387	0.368433	-0.154525
1	rs115526767	5924518	1:5864458:G:A	5864458	G	A	A	0.10119	0.417303	-0.248941	0.261606	-0.0267255
1	rs144624477	5925304	1:5865244:G:A	5865244	G	A	A	-0.448841	-0.0154237	-0.0129406	0.0288554	1.11332
1	rs555164	5926507	1:5866447:T:C	5866447	T	C	C	0.671124	0.606785	0.4265	-0.288798	-0.165757
1	rs113445782	5927169	1:5867109:G:A	5867109	G	A	A	0.0883563	0.350724	-0.180479	0.100755	-0.202952
1	rs139767853	5927943	1:5867883:G:A	5867883	G	A	A	0.0338297	0.279438	0.0774245	0.240876	0.0828624
1	rs115555125	5933280	1:5873220:C:T	5873220	C	T	T	-0.422411	-0.00109646	0.0212735	0.00277025	0.278931
1	rs115239596	5934740	1:5874680:G:A	5874680	G	A	A	-0.26616	0.0510836	-0.0030013	0.109345	-0.725604
1	rs187947581	5935064	1:5875004:T:C	5875004	T	C	C	0.080553	0.330426	-0.12917	0.458924	0.0250623
1	rs183885357	5935096	1:5875036:C:T	5875036	C	T	T	0.0627861	0.233433	-0.1103	0.237495	-0.00176101
1	rs12084067	5935102	1:5875042:C:T	5875042	C	T	T	-0.577618	-0.0203624	-0.143798	-0.0758015	-0.614106
1	rs17028857	5937162	1:5877102:C:T	5877102	C	T	T	-0.597849	-0.0358338	-0.00631391	0.0448783	0.239735
1	rs114545322	5937246	1:5877186:C:T	5877186	C	T	T	-0.969847	-0.0263276	-0.0273696	0.0804857	0.356553
1	rs115098667	5937379	1:5877319:G:A	5877319	G	A	A	-0.307772	0.00215266	0.00882002	0.0535395	0.375027
1	rs17472401	5940243	1:5880183:G:A	5880183	G	A	A	0.17098	0.611165	-0.239832	0.576838	0.0208859
1	rs149244006	5950939	1:5890879:C:T	5890879	C	T	T	-0.189147	0.0215106	0.0800118	-0.0674376	-0.147832
1	rs34373111	5964789	1:5904729:G:A	5904729	G	A	A	-0.471427	0.00395219	-0.0261287	0.0500076	0.711243
1	rs571655	5965455	1:5905395:C:T	5905395	C	T	T	0.118302	0.449009	-0.187275	0.394002	0.0262505
1	rs113765431	6027365	1:5967305:C:T	5967305	C	T	T	-0.400972	-0.0311908	-0.0256303	-0.0174999	-1.86924
1	rs2227911	6142308	1:6082248:T:C	6082248	T	C	C	-0.819875	0.571703	0.354136	0.0193708	0.259905
1	rs77922605	6142360	1:6082300:A:C	6082300	A	C	C	-0.732683	-0.0361772	-0.00960932	0.0609304	0.504165
1	rs34975389	6145273	1:6085213:G:A	6085213	G	A	A	0.129559	0.41647	-0.306787	0.208169	-0.06896
1	rs2294932	6154417	1:6094357:C:T	6094357	C	T	T	0.479729	-0.613424	-0.220164	1.29463	-0.43982
1	rs113230940	6158648	1:6098588:G:A	6098588	G	A	A	-0.355319	-0.018603	0.0637693	-0.0367141	0.533585
1	rs190586453	6166287	1:6106227:C:A	6106227	C	A	A	-0.276364	0.0203884	-0.0743456	-0.00563324	0.945715
1	rs144852211	6166337	1:6106277:C:T	6106277	C	T	T	-0.444233	-0.00485586	-0.0264405	0.0374148	0.320176
1	rs61749270	6185608	1:6125548:G:A	6125548	G	A	A	0.186923	0.499031	0.0762412	0.190314	-0.00141331
1	rs2273034	6188546	1:6128486:G:A	6128486	G	A	A	0.754431	0.443134	0.599406	-1.99263	0.14792
1	rs41307755	6202423	1:6142363:C:A	6142363	C	A	A	-0.288154	0.760744	-0.575975	0.634785	0.943201
1	rs181956131	6204225	1:6144165:G:A	6144165	G	A	A	0.0794665	0.291703	-0.0934205	0.341035	0.00739072
1	rs61740827	6206749	1:6146689:A:G	6146689	A	G	G	-1.12675	-0.0272337	-0.0672044	0.0618386	0.00365556
1	rs41279496	6209265	1:6149205:G:T	6149205	G	T	T	0.363568	-0.979907	0.922086	0.126112	-0.0324543
1	rs58385986	6228180	1:6168120:A:C	6168120	A	C	C	-0.0225059	-0.838648	-0.545794	-0.298969	-0.197487
1	rs2294713	6257856	1:6197796:G:A	6197796	G	A	A	-0.721669	-0.817505	-0.533339	1.40793	0.219053
1	rs58587405	6267523	1:6207463:C:T	6207463	C	T	T	-0.931772	0.02672	-0.0874556	0.0928916	0.537643
1	rs12070387	6267531	1:6207471:C:T	6207471	C	T	T	-0.974007	0.201343	-0.315169	0.29096	1.70692
1	rs79628206	6272493	1:6212433:C:A	6212433	C	A	A	-0.58307	-0.0142056	0.237116	-0.279297	0.0672826
1	rs12063931	6273202	1:6213142:C:T	6213142	C	T	T	-0.38067	0.0209051	-0.0521259	0.000358148	-0.920597
1	rs55823245	6273206	1:6213146:C:T	6213146	C	T	T	0.163451	0.496842	0.153756	0.203252	0.0391549
1	rs188551458	6279383	1:6219323:G:C	6219323	G	C	C	-0.273127	-0.00659391	0.00844919	0.0389443	-0.227647
1	rs79611532	6285126	1:6225066:G:A	6225066	G	A	A	-0.614547	-0.0154499	-0.0149551	0.0269059	0.37226
1	rs111970052	6310624	1:6250564:C:T	6250564	C	T	T	-0.697114	0.00444091	-0.0724405	0.0318565	-0.848852
1	rs1804843	6354955	1:6294895:G:A	6294895	G	A	A	-0.85301	-0.0091451	-0.100091	0.0610114	0.211984
1	rs35553413	6355065	1:6295005:G:C	6295005	G	C	C	-1.53604	0.603509	0.408657	-0.187278	0.473235
1	rs116413227	6504619	1:6444559:C:T	6444559	C	T	T	-0.422524	-0.0134228	-0.0340109	0.0036001	0.13891
1	rs181005289	6505683	1:6445623:C:G	6445623	C	G	G	-0.304394	-0.0133322	0.0165122	0.0311885	0.574243
1	rs3138159	6520024	1:6459964:C:A	6459964	C	A	A	-0.0856829	0.509043	0.628312	-0.406644	-0.199419
1	rs34529016	6522218	1:6462158:G:C	6462158	G	C	C	-0.487483	-0.0219118	-0.0120728	0.0179697	0.487054
1	rs3170675	6524688	1:6464628:T:C	6464628	T	C	C	0.24459	0.96511	-0.510897	0.964001	-0.0634338
1	rs117494970	6527596	1:6467536:A:G	6467536	A	G	G	0.187208	-0.233425	-0.0219969	-0.412265	0.0484126
1	rs61737997	6528320	1:6468260:C:T	6468260	C	T	T	-0.803096	0.0204161	-0.0840031	0.0718923	-0.84379
1	rs201482043	6530724	1:6470664:T:C	6470664	T	C	C	0.0636975	0.209584	-0.146897	0.174728	0.00172899
1	rs141032388	6534643	1:6474583:C:T	6474583	C	T	T	0.0655785	0.294954	-0.150636	0.218684	-0.0100418
1	rs1010583	6579460	1:6519400:C:T	6519400	C	T	T	-0.699276	0.0340088	0.0275152	-0.0100042	0.042198
1	rs11122083	6593532	1:6533472:G:A	6533472	G	A	A	-0.0447709	-0.207712	0.728351	0.205208	-0.354826
1	rs72862867	6605097	1:6545037:T:C	6545037	T	C	C	-0.703482	-0.0307466	0.00119811	0.0719602	0.623509
1	rs61746701	6630978	1:6570918:C:T	6570918	C	T	T	-0.626752	-0.0103401	0.000417435	0.0931387	-0.257276
1	rs41278020	6631106	1:6571046:C:T	6571046	C	T	T	0.16682	0.437432	0.143795	-0.126647	0.0103725
1	rs114926762	6631153	1:6571093:C:A	6571093	C	A	A	-0.396326	-0.0257655	0.00851294	0.0318285	1.01909
1	rs115823881	6631157	1:6571097:T:C	6571097	T	C	C	0.0514232	-0.6998	-0.0285226	0.712659	0.217936
1	rs41307749	6635259	1:6575199:C:G	6575199	C	G	G	0.0484176	0.17602	-0.223413	-0.0654703	0.0260235
1	rs17492553	6636461	1:6576401:C:T	6576401	C	T	T	0.579881	0.666655	-0.628108	0.317946	0.3291
1	rs35118458	6637056	1:6576996:G:A	6576996	G	A	A	0.21219	0.431522	0.230576	-0.372828	0.00757154
1	rs141469004	6638779	1:6578719:C:T	6578719	C	T	T	-0.424708	-0.0154393	-0.00922844	0.0110786	-1.71871
1	rs2229329	6640661	1:6580601:C:T	6580601	C	T	T	-0.769578	-0.0174374	-0.043894	0.0381424	0.183872
1	rs74049692	6655654	1:6595594:C:T	6595594	C	T	T	-0.74537	0.005278	-0.114033	0.0390145	-0.789524
1	rs111512176	6659454	1:6599394:A:G	6599394	A	G	G	-0.550735	0.0150266	-0.142271	0.00125346	0.189353
1	rs74511246	6697214	1:6637154:C:T	6637154	C	T	T	0.0914921	0.285973	0.0477838	0.338765	0.0101808
1	rs76715666	6704596	1:6644536:G:A	6644536	G	A	A	-0.780786	-0.0142217	-0.0682024	0.01027	-0.392394
1	rs200458	6704635	1:6644575:A:G	6644575	A	G	G	-0.178306	1.96677	-0.538546	-1.84794	-0.429948
1	rs12137794	6705944	1:6645884:C:T	6645884	C	T	T	0.401891	0.598225	-1.79554	-1.66072	0.068168
1	rs150579824	6885286	1:6825226:T:C	6825226	T	C	C	-0.430318	-0.0177673	-0.0316261	-0.0135165	0.205143
1	rs72640073	7151479	1:7091419:T:C	7091419	T	C	C	0.575053	1.0881	-0.445694	-0.840545	0.00556494
1	rs1201529	7527996	1:7467936:T:C	7467936	T	C	C	-0.763892	1.18876	-0.0586675	1.29117	0.606075
1	rs3737906	7723588	1:7663528:C:T	7663528	C	T	T	0.466573	1.12718	0.165259	0.571695	0.038473
1	rs140217230	7723852	1:7663792:C:T	7663792	C	T	T	-0.44943	-0.0190912	-0.0195463	0.0330429	-0.310034
1	rs6662340	7724413	1:7664353:G:A	7664353	G	A	A	-0.534002	-0.0290989	0.0101919	0.0387771	0.0656409
1	rs6674962	7731048	1:7670988:A:G	7670988	A	G	G	-0.37237	-0.00863064	0.0177197	0.0498632	0.400496
1	rs61741616	7792520	1:7732460:G:A	7732460	G	A	A	-0.459699	-0.00902746	-0.0134207	0.0530251	-0.500791
1	rs2071985	7796641	1:7736581:A:G	7736581	A	G	G	0.241279	-0.174295	-1.16002	-1.08692	0.111616
1	rs114864508	7796644	1:7736584:C:T	7736584	C	T	T	-0.154307	0.0695816	-0.0860722	-0.577529	0.248575
1	rs371387536	7831395	1:7771335:T:C	7771335	T	C	C	0.0700357	0.301924	-0.15434	0.319393	-0.0283134
1	rs75929074	7863944	1:7803884:T:G	7803884	T	G	G	-1.02365	-0.0328527	-0.0458707	0.0610741	0.0471032
1	rs228668	7869915	1:7809855:G:C	7809855	G	C	C	-0.0264788	-0.605666	0.0745042	-0.245576	-0.519112
1	rs150812083	7869953	1:7809893:C:G	7809893	C	G	G	0.0871013	0.300355	-0.0216655	0.26044	0.028606
1	rs228690	7879322	1:7819262:C:T	7819262	C	T	T	0.424645	0.360301	0.439767	-0.169746	-0.00984003
1	rs114630082	7880482	1:7820422:G:A	7820422	G	A	A	-0.652392	-0.00543285	-0.0115362	0.0851313	-0.14196
1	rs142921497	7886598	1:7826538:G:C	7826538	G	C	C	0.0924283	0.212908	0.231734	0.0399949	0.0203261
1	rs181144756	7887561	1:7827501:G:A	7827501	G	A	A	0.067105	0.212469	-0.0486678	0.321098	0.0147045
1	rs2640908	7889941	1:7829881:C:T	7829881	C	T	T	-0.0310887	-1.22007	0.998983	0.789945	-0.0879172
1	rs116479836	7912975	1:7852915:G:A	7852915	G	A	A	-0.459913	-0.0272904	0.00585147	0.00432494	0.726348
1	rs45512694	7913004	1:7852944:A:G	7852944	A	G	G	0.295173	0.345296	0.903589	-0.923332	-0.0146969
1	rs9657980	7995033	1:7934973:A:G	7934973	A	G	G	0.130788	0.528235	0.0868137	0.476201	0.0703061
1	rs9657979	7995090	1:7935030:G:T	7935030	G	T	T	-0.542331	-0.000454133	0.0107236	0.0592878	-0.062183
1	rs61446318	7999971	1:7939911:A:G	7939911	A	G	G	-0.64749	-0.0229283	-0.0697629	-0.00814033	-1.07686
1	rs114601558	8025459	1:7965399:G:A	7965399	G	A	A	-0.286945	0.000313113	-0.0197805	0.0397313	-0.0550908
1	rs11548937	8029446	1:7969386:C:T	7969386	C	T	T	-0.915854	-0.00856249	-0.0307366	0.0789871	0.900766
1	rs143191666	8073830	1:8013770:C:T	8013770	C	T	T	-0.481517	0.00407986	-0.0846622	-0.020506	-0.619626
1	rs34781518	8074334	1:8014274:C:T	8014274	C	T	T	0.110423	0.396925	0.0685865	0.16428	0.024829
1	rs116648256	8385330	1:8325270:C:T	8325270	C	T	T	-0.689836	-0.0171588	-0.0551646	0.012151	-1.34382
1	rs12565834	8390246	1:8330186:T:C	8330186	T	C	C	-0.938894	0.487278	0.359027	0.315027	-0.381124
1	rs61747125	8395674	1:8335614:C:T	8335614	C	T	T	0.192532	0.277239	0.86156	-0.615565	-0.00990233
1	rs142379567	8403787	1:8343727:C:T	8343727	C	T	T	-0.509609	-0.0344352	0.00248493	0.00350493	1.28266
1	rs75051448	8418219	1:8358159:C:T	8358159	C	T	T	-0.569789	0.283861	0.0488415	0.136368	-0.0396094
1	rs115986998	8418710	1:8358650:G:A	8358650	G	A	A	-0.637316	-0.0246366	-0.0411253	0.0234703	1.90583
1	rs148981427	8420270	1:8360210:G:A	8360210	G	A	A	0.0541342	0.249138	-0.269047	0.24123	-0.152793
1	rs74049613	8421585	1:8361525:G:A	8361525	G	A	A	-0.987729	-0.00629266	-0.0785503	0.0396992	-1.95336
1	rs3753275	8425900	1:8365840:T:C	8365840	T	C	C	-0.837618	0.68097	0.929368	-0.948526	-0.672242
1	rs77037803	8568666	1:8508607:G:A	8508607	G	A	A	-0.493368	-0.0111302	-0.0537491	-0.00305737	-0.474319
1	rs78150938	8601246	1:8541187:A:G	8541187	A	G	G	-0.577555	-0.0296295	-0.0293799	0.041481	-0.151724
1	rs148683854	8684402	1:8624343:C:T	8624343	C	T	T	0.0555139	0.317301	-0.251496	0.305965	0.059546
1	rs7533721	8926654	1:8866595:C:A	8866595	C	A	A	-0.78739	0.0168875	-0.116186	0.0361729	0.583452
1	rs75823497	9005931	1:8945872:C:A	8945872	C	A	A	-0.665576	-0.0222549	-0.0326872	0.0588981	0.466309
1	rs34649225	9005975	1:8945916:G:A	8945916	G	A	A	-1.20924	-0.0128981	-0.123835	0.0244799	0.323304
1	rs2274328	9009444	1:8949385:A:C	8949385	A	C	C	-0.273845	0.521336	0.452552	0.486096	-0.475251
1	rs61746465	9009452	1:8949393:C:T	8949393	C	T	T	-0.562319	-0.0246357	-0.0711914	-0.0312711	0.619118
1	rs12061974	9018931	1:8958872:A:G	8958872	A	G	G	-1.34075	0.0591133	-0.0301587	0.01787	-1.2005
1	rs116523703	9064981	1:9004922:G:A	9004922	G	A	A	-0.521577	-0.019691	-0.0661429	0.00617087	0.952634
1	rs74767526	9067417	1:9007358:C:T	9007358	C	T	T	-0.460323	-0.0180821	-0.0233297	0.0112544	1.29476
1	rs144505778	9067432	1:9007373:C:T	9007373	C	T	T	-0.153843	-0.0105859	0.0675892	-0.0530962	0.696109
1	rs79764084	9073591	1:9013532:A:T	9013532	A	T	T	-0.626982	-0.00797828	-0.0889291	-0.0122167	-0.38212
1	rs12402973	9074861	1:9014802:C:T	9014802	C	T	T	0.57858	-0.434191	-0.922036	0.232725	-0.0479051
1	rs35776221	9075221	1:9015162:G:A	9015162	G	A	A	0.041672	0.235825	-0.0993909	0.110443	0.0648745
1	rs34545462	9079301	1:9019242:C:T	9019242	C	T	T	-0.323887	-0.617373	0.236847	0.329669	0.609346
1	rs10864379	9079365	1:9019306:G:A	9019306	G	A	A	-0.105395	-1.27892	-0.387036	0.22299	0.322884
1	rs61744620	9083094	1:9023035:G:T	9023035	G	T	T	-0.784213	-0.0181954	-0.0757455	0.015373	0.311637
1	rs74927644	9099926	1:9039867:G:A	9039867	G	A	A	-0.521149	-0.0284242	-0.011274	0.0129581	-0.705323
1	rs146964071	9107759	1:9047700:T:C	9047700	T	C	C	0.107126	-0.0865075	-1.53875	-1.42801	0.0527502
1	rs12075362	9165669	1:9105610:G:A	9105610	G	A	A	-0.502251	0.284685	0.418221	-0.246762	-0.720588
1	rs72637739	9165685	1:9105626:G:A	9105626	G	A	A	0.769791	0.159505	-1.25319	-0.102551	-0.0234087
1	rs61739938	9188677	1:9128618:T:C	9128618	T	C	C	0.132158	0.47901	-0.283837	0.361214	-0.00764018
1	rs61785839	9188876	1:9128817:T:C	9128817	T	C	C	-0.0869538	-1.28988	-0.313237	-0.334197	-0.0131679
1	rs116196265	9305179	1:9245120:C:T	9245120	C	T	T	-0.457791	-0.01743	-0.0241023	0.0147296	0.180019
1	rs34603401	9305445	1:9245386:A:C	9245386	A	C	C	0.516322	1.27225	0.691316	-0.273959	-0.00556833
1	rs7524046	9307033	1:9246974:G:A	9246974	G	A	A	0.573647	-0.877675	-1.16324	0.984518	-0.0603548
1	rs116403427	9322143	1:9262084:C:T	9262084	C	T	T	-0.449667	-0.0475396	-0.0779221	-0.0154992	0.263471
1	rs149778702	9322155	1:9262096:C:T	9262096	C	T	T	0.163141	0.521347	-0.123955	0.451899	6.83427e-05
1	rs61745592	9322299	1:9262240:C:T	9262240	C	T	T	-0.562513	-0.00725886	0.0163334	0.0473804	0.631107
1	rs76029483	9322383	1:9262324:C:T	9262324	C	T	T	-0.739331	-0.0550494	-0.127939	-0.0720632	-0.451357
1	rs35404275	9324002	1:9263943:A:G	9263943	A	G	G	-0.512854	-0.0253781	0.0297495	0.0178813	0.754791
1	rs9434742	9324571	1:9264512:T:C	9264512	T	C	C	-0.461223	0.926538	0.452153	-1.64233	-0.0853501
1	rs9435243	9416151	1:9356092:G:A	9356092	G	A	A	0.120094	-0.417093	-0.694469	-1.16535	0.0264185
1	rs150066443	9427471	1:9367412:A:C	9367412	A	C	C	-0.41332	-0.0213428	0.0119918	0.0211338	0.580832
1	rs6664362	9613871	1:9553813:C:T	9553813	C	T	T	-0.706981	-0.018094	0.237753	-0.227714	-1.127
1	rs35819756	9640253	1:9580195:C:A	9580195	C	A	A	-0.942324	-0.0397509	-0.101096	0.00325633	1.23093
1	rs150789257	9657120	1:9597062:G:A	9597062	G	A	A	0.177361	0.537531	-0.418215	0.230847	-0.0199977
1	rs9430181	9658465	1:9598407:T:G	9598407	T	G	G	0.360069	0.478071	-0.751844	-0.72562	0.118305
1	rs141358122	9658677	1:9598619:C:T	9598619	C	T	T	-0.337933	-0.0209503	0.0185124	0.0193013	0.615357
1	rs114023239	9661300	1:9601242:G:T	9601242	G	T	T	-0.390054	-0.0263806	0.0111038	0.0294608	0.993825
1	rs9430611	9714247	1:9654189:A:G	9654189	A	G	G	-0.269022	-0.183207	0.540787	1.10696	-0.665634
1	rs139847517	9714340	1:9654282:C:T	9654282	C	T	T	0.0765694	0.346869	-0.130358	0.225214	-0.0124068
1	rs28730668	9777122	1:9717064:G:A	9717064	G	A	A	-0.939246	-0.0113321	-0.125064	-0.00939737	-2.07963
1	rs28730669	9777586	1:9717528:G:C	9717528	G	C	C	0.167421	0.650692	-0.275976	0.752072	0.0110368
1	rs61755420	9777599	1:9717541:C:G	9717541	C	G	G	0.183149	0.656605	-0.158603	0.647157	-0.015693
1	rs150751510	9778707	1:9718649:G:T	9718649	G	T	T	-0.27079	0.0894813	-0.0757584	0.0933974	0.0650535
1	rs140610897	9780104	1:9720046:T:C	9720046	T	C	C	-0.587019	-0.016954	-0.00485788	0.0436419	-0.274983
1	rs139848768	9782386	1:9722328:C:T	9722328	C	T	T	0.153498	0.429876	-0.579657	-0.013682	-0.00217211
1	rs148584143	9790659	1:9730601:C:G	9730601	C	G	G	0.129366	0.439756	-0.181116	0.317558	-0.00259592
1	rs41280776	9793452	1:9733394:T:A	9733394	T	A	A	0.472094	0.055965	1.72247	-1.1636	-0.0113611
1	rs72871225	9795919	1:9735861:G:A	9735861	G	A	A	-0.510178	-0.00950788	-0.0510935	0.0299491	0.081987
1	rs115074130	9804055	1:9743997:G:A	9743997	G	A	A	-0.507139	-0.0244884	0.00904427	0.0384034	-0.901372
1	rs72633876	9804719	1:9744661:G:A	9744661	G	A	A	-0.407302	0.0180437	-0.0957615	0.0192263	-0.47464
1	rs113027301	9910773	1:9850715:C:A	9850715	C	A	A	-0.284199	0.011861	-0.107158	-0.0370273	0.421166
1	rs12065908	9996707	1:9936649:C:T	9936649	C	T	T	-0.120549	0.143016	-0.478036	-1.81225	0.443335
1	rs116340872	10041253	1:9981195:C:T	9981195	C	T	T	-0.455436	-0.0103402	-0.0601346	0.00306187	-0.351947
1	rs12086725	10042775	1:9982717:A:G	9982717	A	G	G	-0.489642	-0.00549809	-0.0290054	0.0273051	0.623099
1	rs41280784	10075912	1:10015854:C:T	10015854	C	T	T	-0.0814303	0.22768	0.0078586	0.296582	0.331971
1	rs78519671	10161163	1:10101105:A:C	10101105	A	C	C	-0.678772	-0.000146512	-0.0786763	0.031109	-0.450529
1	rs189262553	10161265	1:10101207:A:G	10101207	A	G	G	0.0876982	0.202377	-0.0837182	0.120012	-0.0037229
1	rs78118411	10179615	1:10119557:C:T	10119557	C	T	T	-0.544743	-0.0220609	-0.0323637	0.0161281	1.00928
1	rs61760196	10190575	1:10130517:G:C	10130517	G	C	C	-0.192958	-0.234731	-0.230717	0.372763	0.654644
1	rs17034499	10190773	1:10130715:G:A	10130715	G	A	A	-1.18009	-0.0287908	-0.0657175	0.0771442	-1.06763
1	rs2295294	10190884	1:10130826:A:T	10130826	A	T	T	-0.788186	-0.000973875	-0.729143	-0.49064	0.126525
1	rs7546642	10238770	1:10178712:A:G	10178712	A	G	G	-0.867424	0.266675	0.509113	-0.616213	-0.509981
1	rs143188352	10335450	1:10275392:C:T	10275392	C	T	T	-0.50442	-0.0318302	0.028987	0.0211806	-0.447954
1	rs17034644	10336496	1:10276438:T:G	10276438	T	G	G	-0.492778	-0.0125034	-0.0606183	-0.00872414	-0.136045
1	rs147296902	10351267	1:10291209:T:C	10291209	T	C	C	-0.326666	0.0063332	0.00492889	0.0551975	0.400105
1	rs148481786	10364260	1:10304202:A:G	10304202	A	G	G	0.069902	0.220572	0.0319828	0.118987	-0.00791665
1	rs149267056	10364335	1:10304277:T:C	10304277	T	C	C	0.0691062	0.235802	-0.149148	0.125321	-0.0276787
1	rs113369212	10394729	1:10334671:A:G	10334671	A	G	G	-0.606497	-0.0202774	0.0148855	0.0606835	0.677381
1	rs61736950	10473238	1:10413181:G:A	10413181	G	A	A	-0.139247	0.0671112	-0.00594606	0.144396	-0.468156
1	rs628462	10511544	1:10451487:C:T	10451487	C	T	T	1.18381	-0.333524	0.0107506	1.09201	-0.0432954
1	rs666103	10511589	1:10451532:T:C	10451532	T	C	C	-0.0329241	0.542246	0.323908	1.54947	-0.100501
1	rs146456778	10511661	1:10451604:C:T	10451604	C	T	T	-0.442375	-0.0144812	-0.0172011	0.0387653	0.701479
1	rs61776020	10521649	1:10461592:C:T	10461592	C	T	T	-0.301596	-0.532546	0.0749789	0.494777	0.508207
1	rs41301975	10521697	1:10461640:C:T	10461640	C	T	T	0.122768	0.311088	-0.270079	-0.0735591	0.00281687
1	rs284238	10678488	1:10618431:A:T	10618431	A	T	T	-0.882779	0.403349	0.562075	-0.511747	0.146445
1	rs146781531	10684413	1:10624356:G:A	10624356	G	A	A	-0.388729	-0.0267485	0.0368315	0.0227362	1.04973
1	rs36083022	10689678	1:10629621:G:A	10629621	G	A	A	0.131751	0.391747	-0.0544048	0.159773	0.0136517
1	rs115117459	10689783	1:10629726:C:T	10629726	C	T	T	-0.363327	0.00470523	-0.0453699	0.00771819	0.422042
1	rs2128414	10689924	1:10629867:C:T	10629867	C	T	T	0.173422	-0.65395	1.18663	-0.449407	-0.149179
1	rs114268069	10703403	1:10643346:G:A	10643346	G	A	A	-0.329196	0.0267113	-0.0731355	0.0147066	0.50024
1	rs115739667	10704968	1:10644911:C:T	10644911	C	T	T	0.112546	0.293543	0.212186	0.00375605	-0.000869004
1	rs145649674	10706167	1:10646110:G:A	10646110	G	A	A	0.122857	0.423993	-0.0970143	0.0765329	0.0402561
1	rs3790639	10708028	1:10647971:G:A	10647971	G	A	A	-0.363499	-0.329759	0.158307	0.250019	-0.306391
1	rs150385873	10713807	1:10653750:G:A	10653750	G	A	A	0.0867336	0.405862	-0.219432	0.363716	0.0371457
1	rs146203567	10716742	1:10656685:G:A	10656685	G	A	A	-0.450567	-0.0231384	2.475e-05	0.023267	0.261513
1	rs138985539	10720305	1:10660248:A:G	10660248	A	G	G	0.107962	0.326547	-0.0264083	0.0278253	-0.0393868
1	rs200271122	10753976	1:10693919:A:G	10693919	A	G	G	-0.374223	-0.0112741	0.00494235	0.020466	-0.842898
1	rs116547730	11008127	1:10948070:C:T	10948070	C	T	T	-0.803067	-0.00129149	-0.0367571	0.0753342	-1.17344
1	rs10864483	11008341	1:10948284:G:A	10948284	G	A	A	-1.03665	-0.827932	-0.539852	0.466121	0.478701
1	rs1281017	11008497	1:10948440:G:C	10948440	G	C	C	-0.362646	-0.23209	1.14384	-1.98577	-0.158998
1	rs146459874	11017823	1:10957766:G:A	10957766	G	A	A	0.244795	-1.17087	-0.0358539	1.17708	-0.00707649
1	rs12085877	11087687	1:11027630:C:T	11027630	C	T	T	-0.932536	-0.0112041	-0.0929126	0.0332932	0.0857313
1	rs2273346	11090897	1:11030840:A:G	11030840	A	G	G	-0.362254	-1.03302	0.716265	0.350003	-0.925363
1	rs61735598	11102939	1:11042882:C:T	11042882	C	T	T	-0.80993	0.0103698	-0.0759682	0.0633415	-1.39218
1	rs139962539	11102940	1:11042883:G:A	11042883	G	A	A	0.121268	0.143087	0.591335	-0.421564	0.019968
1	rs78775425	11103582	1:11043525:G:A	11043525	G	A	A	-0.802565	-0.0150338	-0.130132	-0.0320325	1.2857
1	rs185527946	11104981	1:11044924:G:A	11044924	G	A	A	0.0809628	0.32035	-0.0690561	0.455212	0.00509267
1	rs72550870	11106666	1:11046609:T:C	11046609	T	C	C	0.189003	0.709033	-0.363183	0.648876	0.0170406
1	rs113801863	11134285	1:11074228:C:T	11074228	C	T	T	-0.337937	0.0379027	-0.0545479	0.0521556	0.826047
1	rs144838425	11151061	1:11091004:C:A	11091004	C	A	A	0.0968497	0.228937	-0.558652	-0.135896	-0.0146952
1	rs183414871	11159772	1:11099715:A:T	11099715	A	T	T	0.0762935	0.266624	-0.179477	0.190451	-0.0190242
1	rs41274506	11169420	1:11109363:G:A	11109363	G	A	A	0.034714	0.167931	0.0538945	-0.0863076	-0.111245
1	rs75573431	11174859	1:11114802:T:C	11114802	T	C	C	-0.524914	-0.0229093	-0.00234046	0.0380156	-0.114476
1	rs41274510	11181985	1:11121928:G:A	11121928	G	A	A	0.168962	0.630211	-0.165342	0.601602	0.0205149
1	rs17036490	11253645	1:11193588:T:C	11193588	T	C	C	-0.583644	-0.0067079	-0.0713786	0.0159824	1.02855
1	rs181405432	11272991	1:11212934:G:A	11212934	G	A	A	0.0862173	0.364901	-0.0790808	0.485267	-0.0306289
1	rs141445154	11316005	1:11255948:G:A	11255948	G	A	A	-0.313623	-0.0101255	0.0214174	0.0399492	0.801472
1	rs114000606	11333812	1:11273755:C:T	11273755	C	T	T	0.104945	0.456617	-0.163475	0.517901	-0.0411384
1	rs41274528	11561164	1:11501107:G:A	11501107	G	A	A	-1.15153	0.04421	1.23716	-0.987962	-0.358893
1	rs41274532	11576094	1:11516037:G:A	11516037	G	A	A	0.0698382	0.27123	-0.0608897	0.395576	0.00382602
1	rs17036950	11576206	1:11516149:C:T	11516149	C	T	T	-0.656317	-0.0846215	-0.102827	0.0855644	0.20002
1	rs34563951	11579608	1:11519551:G:A	11519551	G	A	A	0.176859	0.451057	0.183845	-0.0397979	0.00406101
1	rs61750329	11585308	1:11525251:C:T	11525251	C	T	T	0.402568	0.0534011	-3.93998	-3.76276	0.119584
1	rs2745260	11586677	1:11526620:T:C	11526620	T	C	C	0.53898	-1.55382	0.917634	1.27133	0.260969
1	rs77546140	11589872	1:11529815:C:T	11529815	C	T	T	-0.512717	-0.0384682	-0.0362969	-0.00823289	1.10331
1	rs192562485	11590030	1:11529973:G:A	11529973	G	A	A	-0.268217	0.0454561	-0.170318	-0.066575	-1.19296
1	rs77314478	11594461	1:11534404:C:T	11534404	C	T	T	0.0919752	0.248642	-0.00791084	0.266772	-0.00449577
1	rs41274536	11595087	1:11535030:C:T	11535030	C	T	T	0.0706891	0.123861	0.436994	-0.283357	-0.00180655
1	rs147919893	11595666	1:11535609:C:T	11535609	C	T	T	0.0880909	0.297111	-0.172188	0.274245	-0.00203774
1	rs9614	11710561	1:11650504:T:G	11650504	T	G	G	0.428779	-1.25125	-0.360608	0.379455	-0.154007
1	rs112449604	11718731	1:11658674:C:T	11658674	C	T	T	-0.775418	-0.00720492	-0.0635761	0.045039	0.136936
1	rs7513972	11728675	1:11668618:C:T	11668618	C	T	T	-0.32832	0.44654	0.550224	-0.644806	0.17115
1	rs3125818	11728894	1:11668837:G:A	11668837	G	A	A	0.333686	-0.125035	0.250382	-0.731318	-0.175035
1	rs149211049	11733905	1:11673848:C:T	11673848	C	T	T	0.0919912	0.0945534	0.443955	-0.439843	-0.00387135
1	rs2233022	11735877	1:11675820:A:G	11675820	A	G	G	0.749951	-0.109023	-1.31384	-0.993127	0.203354
1	rs2233019	11736864	1:11676807:A:C	11676807	A	C	C	0.0748278	0.302523	-0.0123726	0.209157	0.0357277
1	rs2233014	11740559	1:11680502:C:G	11680502	C	G	G	-0.514239	0.031181	-0.0879385	0.0462587	0.0870559
1	rs2233013	11740683	1:11680626:G:A	11680626	G	A	A	-0.810005	-0.0123414	-0.0248164	0.102006	1.09781
1	rs202026446	11766493	1:11706436:C:T	11706436	C	T	T	0.0522526	0.193817	0.171021	-0.0426804	-0.187075
1	rs17037327	11771988	1:11711931:A:G	11711931	A	G	G	0.0280955	0.249797	0.133846	-0.124367	0.105398
1	rs77177863	11772386	1:11712329:C:T	11712329	C	T	T	-0.698215	-0.00721262	-0.0841178	0.0368622	0.53553
1	rs76390929	11772491	1:11712434:C:A	11712434	C	A	A	0.384372	-0.30904	0.65023	0.352105	0.0734113
1	rs142338730	11775178	1:11715121:A:T	11715121	A	T	T	0.0673243	0.232128	-0.0677926	0.272493	0.022126
1	rs112841098	11775271	1:11715214:T:A	11715214	T	A	A	0.0710789	0.0183092	0.490735	-0.406599	0.00102241
1	rs12117076	11779762	1:11719705:C:T	11719705	C	T	T	0.512962	1.70315	0.14738	0.0358504	0.0719551
1	rs139141149	11779769	1:11719712:G:A	11719712	G	A	A	0.104554	0.409402	-0.0777664	0.240442	0.0125372
1	rs61585088	11806032	1:11745975:G:A	11745975	G	A	A	-0.11159	-0.361764	-0.0262543	0.329054	-0.145537
1	rs35737219	11850750	1:11790693:G:A	11790693	G	A	A	0.106444	0.412593	-0.226569	0.287455	0.0325348
1	rs2274976	11850927	1:11790870:C:T	11790870	C	T	T	0.375962	-0.582173	1.20934	-0.686099	0.0239771
1	rs45529133	11851219	1:11791162:C:T	11791162	C	T	T	-1.17851	-0.0291974	-0.0484347	0.0645286	-0.535209
1	rs45497396	11852303	1:11792246:G:A	11792246	G	A	A	-0.552334	-0.0362666	-0.0251985	-0.00545986	-0.899306
1	rs1994798	11854755	1:11794698:G:A	11794698	G	A	A	0.6593	-0.595867	-1.83742	0.446665	0.0141515
1	rs7555034	11867180	1:11807123:T:G	11807123	T	G	G	-0.310659	0.0922854	0.279731	-0.256301	0.468623
1	rs17376328	11876662	1:11816605:G:A	11816605	G	A	A	0.117305	0.600439	0.580858	0.103347	0.419894
1	rs115287045	11883939	1:11823882:G:A	11823882	G	A	A	-0.436204	-0.00854111	-0.0394104	0.010691	-0.620746
1	rs72640263	11894263	1:11834206:A:G	11834206	A	G	G	0.125326	0.337172	0.198431	0.184993	0.0256189
1	rs150830522	11894592	1:11834535:G:A	11834535	G	A	A	0.0905661	0.203356	0.336225	-0.0626282	0.0114202
1	rs35690395	11918422	1:11858365:G:A	11858365	G	A	A	0.0777732	0.177246	0.531891	-0.661166	0.216324
1	rs5229	11918519	1:11858462:C:T	11858462	C	T	T	0.109088	0.355255	-0.28255	0.0981987	-0.0288686
1	rs5227	11918817	1:11858760:C:A	11858760	C	A	A	-0.468124	-0.0187826	-0.0143817	0.0359077	1.25504
1	rs186176129	11982676	1:11922619:A:C	11922619	A	C	C	0.14663	0.0373125	0.898811	-0.712663	-0.000981769
1	rs35073764	11982955	1:11922898:G:A	11922898	G	A	A	0.0860188	0.292303	-0.14701	0.209257	0.00448382
1	rs147819033	11983068	1:11923011:C:T	11923011	C	T	T	0.194725	-0.944882	-0.0677971	0.946054	-0.0114737
1	rs61776478	11983091	1:11923034:C:T	11923034	C	T	T	0.106483	0.405001	-0.088107	0.566443	-0.00969319
1	rs3795408	11983206	1:11923149:A:G	11923149	A	G	G	-0.6533	-0.616279	0.87668	-0.0565303	0.138662
1	rs184643995	11985698	1:11925641:G:C	11925641	G	C	C	0.12084	-0.245869	-0.798672	-0.40273	-0.00460512
1	rs34032489	12009838	1:11949781:C:T	11949781	C	T	T	-0.900324	-0.0253581	-0.0121023	0.0765301	1.60907
1	rs34878020	12009911	1:11949854:G:A	11949854	G	A	A	-0.593768	0.128734	0.201287	-0.143356	-0.976014
1	rs140227667	12009978	1:11949921:G:A	11949921	G	A	A	-0.498483	-0.0265853	-0.0865588	-0.0266717	-0.173869
1	rs35958757	12012753	1:11952696:G:A	11952696	G	A	A	-0.801154	-0.00917021	-0.0719267	0.0449085	-0.129315
1	rs138253757	12017148	1:11957091:G:A	11957091	G	A	A	-0.475616	-0.0144443	-0.0656969	-0.00598766	-0.955694
1	rs2230896	12023632	1:11963575:G:A	11963575	G	A	A	-0.498429	0.0106452	-0.05875	0.023031	-0.496246
1	rs138490756	12025600	1:11965543:C:T	11965543	C	T	T	0.0762231	0.257298	-0.0883383	0.125733	0.00494687
1	rs151226551	12057316	1:11997259:T:C	11997259	T	C	C	-0.345307	-0.0150941	0.0467873	0.015784	0.93196
1	rs41278626	12058802	1:11998745:T:C	11998745	T	C	C	0.392789	-0.605186	0.620878	0.366951	-0.0512064
1	rs41278632	12061598	1:12001541:C:T	12001541	C	T	T	0.0858526	0.296046	-0.0260798	0.0623622	0.00859485
1	rs115054993	12061998	1:12001941:C:G	12001941	C	G	G	-0.559119	0.00840266	-0.0654599	0.0316729	0.0273302
1	rs142271930	12069692	1:12009635:G:A	12009635	G	A	A	0.0794165	0.275858	-0.0396961	0.428693	0.0224874
1	rs35204268	12082244	1:12022187:C:T	12022187	C	T	T	-0.412806	-0.0135508	-0.00519949	0.0302106	-0.268004
1	rs11553925	12082334	1:12022277:A:T	12022277	A	T	T	-0.0814054	0.887915	0.300614	0.253148	-0.688348
1	rs75104520	12090218	1:12030161:G:A	12030161	G	A	A	-0.824792	-0.01682	-0.130948	-0.00885196	0.169694
1	rs34874602	12091839	1:12031782:C:T	12031782	C	T	T	-0.666501	-0.0069688	-0.0560414	0.0504156	-0.149893
1	rs111517787	12091880	1:12031823:G:A	12031823	G	A	A	-0.530792	-0.0051855	-0.0821193	-0.0028088	-0.345111
1	rs11569835	12157288	1:12097231:T:C	12097231	T	C	C	0.318996	0.763712	0.204236	0.596089	0.410455
1	rs2230622	12164437	1:12104380:C:T	12104380	C	T	T	0.418017	-0.36789	-0.272188	-1.26425	-0.212196
1	rs72861979	12164451	1:12104394:A:G	12104394	A	G	G	-0.337795	-0.0220516	-0.0174107	0.02109	0.319969
1	rs2297729	12170288	1:12110231:G:A	12110231	G	A	A	0.0350445	0.0223521	-0.134263	-0.681585	-0.0936666
1	rs2230623	12172049	1:12111992:G:A	12111992	G	A	A	-0.684129	0.0359905	-0.0996097	0.0219897	0.797257
1	rs2230624	12175658	1:12115601:G:A	12115601	G	A	A	0.0504593	0.278917	-0.132562	0.297926	0.0227778
1	rs11569904	12183372	1:12123315:G:A	12123315	G	A	A	0.0936524	0.428563	-0.184768	0.472445	0.0451864
1	rs151141150	12186205	1:12126148:C:T	12126148	C	T	T	0.0996093	0.312238	-0.0311912	0.319946	0.00216021
1	rs11569914	12186308	1:12126251:G:A	12126251	G	A	A	-0.553912	-0.0133303	-0.0133085	0.0528048	0.712476
1	rs11569933	12195661	1:12135604:G:A	12135604	G	A	A	-0.459227	-0.0178383	0.00766226	0.0360923	-0.224844
1	rs144498730	12198362	1:12138305:C:A	12138305	C	A	A	0.209834	-0.237808	0.489635	0.00198961	0.00974669
1	rs945439	12248942	1:12188885:A:G	12188885	A	G	G	0.0340876	0.312462	1.00117	-0.230949	0.125348
1	rs17882763	12248967	1:12188910:G:A	12188910	G	A	A	0.0628207	0.177454	0.142623	0.0342751	-0.0146834
1	rs5746026	12253062	1:12193005:G:A	12193005	G	A	A	0.159962	0.00137725	0.253429	0.20422	0.117899
1	rs2229700	12254015	1:12193958:T:C	12193958	T	C	C	-0.577234	-0.0289506	0.0244283	0.0242891	0.662377
1	rs5746052	12262001	1:12201944:C:T	12201944	C	T	T	0.167646	-0.632532	-0.34352	0.494841	-0.00993359
1	rs34489138	12304644	1:12244587:C:T	12244587	C	T	T	-0.454561	-0.036796	0.0201276	0.0223706	0.434546
1	rs235247	12316371	1:12256314:G:T	12256314	G	T	T	-0.769356	0.0723034	-0.013886	-0.0317991	-0.000583247
1	rs12057307	12316393	1:12256336:G:A	12256336	G	A	A	-1.0323	-0.0341295	-0.140041	-0.0227282	-0.21948
1	rs145431020	12318079	1:12258022:G:A	12258022	G	A	A	0.0812553	0.037688	-0.0409742	-0.46898	0.00567594
1	rs72864999	12333087	1:12273030:C:T	12273030	C	T	T	-0.565278	-0.024665	0.00148914	0.0518852	0.229881
1	rs139222925	12336504	1:12276447:G:A	12276447	G	A	A	0.08233	0.301034	-0.305808	0.115787	0.0343391
1	rs4845898	12339619	1:12279562:A:T	12279562	A	T	T	0.801233	0.230497	-0.0573481	-0.0977376	-0.0517625
1	rs41279452	12342990	1:12282933:G:A	12282933	G	A	A	0.116206	0.398525	-0.311323	0.301138	-0.0115356
1	rs144311414	12343493	1:12283436:T:A	12283436	T	A	A	0.0552413	0.0479534	0.349775	-0.251278	0.00363171
1	rs150598243	12378274	1:12318217:C:T	12318217	C	T	T	0.0702117	0.223877	0.0725038	0.181142	0.011371
1	rs7519341	12382631	1:12322574:T:C	12322574	T	C	C	-0.47845	-0.0127595	-0.0396283	0.0118679	0.2392
1	rs28687897	12387766	1:12327709:C:T	12327709	C	T	T	-0.453924	-0.0235688	0.0129388	0.0695278	1.11678
1	rs114743750	12393462	1:12333405:C:T	12333405	C	T	T	-0.501374	0.0702922	-0.181939	0.0196907	0.588143
1	rs143194636	12401857	1:12341800:C:T	12341800	C	T	T	0.0667143	0.216267	-0.0481378	0.341501	0.0105821
1	rs28412652	12408832	1:12348775:A:G	12348775	A	G	G	-0.500101	-0.0117359	0.00775466	0.0275993	0.832139
1	rs111370702	12442991	1:12382932:T:C	12382932	T	C	C	0.0762059	0.195677	0.195862	-0.0944879	-0.0293368
1	rs17038005	12460324	1:12400267:C:A	12400267	C	A	A	-0.381859	0.0391864	-0.0515845	0.0612374	-0.451418
1	rs78403005	12567160	1:12507106:C:T	12507106	C	T	T	-0.1703	-0.738528	-0.134597	0.249761	-0.432365
1	rs11121940	12628459	1:12568430:G:A	12568430	G	A	A	-0.667017	-0.774443	0.339506	0.541986	0.245245
1	rs4072868	12628471	1:12568442:A:C	12568442	A	C	C	0.500517	1.37539	0.960646	0.0287855	-0.124388
1	rs116118271	12639310	1:12579282:A:G	12579282	A	G	G	-0.541148	-0.00642575	-0.0412572	0.0440638	0.0320544
1	rs192273224	12639311	1:12579283:T:G	12579283	T	G	G	0.0579149	0.1842	0.0299098	0.161341	0.0015608
1	rs114844302	12704586	1:12644567:G:A	12644567	G	A	A	0.111829	0.304482	0.078313	0.129781	-0.00195711
1	rs1419298	12725943	1:12665932:T:C	12665932	T	C	C	-1.51294	-0.175399	0.164349	0.22896	-1.08945
1	rs74057619	12726636	1:12666625:C:T	12666625	C	T	T	-0.859181	0.00466434	-0.0900652	0.0294416	-0.496816
1	rs78912772	12779563	1:12719561:C:T	12719561	C	T	T	0.310364	-0.329354	0.751824	-0.120798	0.0134805
1	rs114646926	12779586	1:12719584:G:A	12719584	G	A	A	-0.310669	-0.0110696	0.0817001	-0.185641	-0.16361
1	rs4561052	12785198	1:12725231:G:A	12725231	G	A	A	-0.304272	0.0478	-0.0938192	0.033744	0.5686
1	rs11121969	12785749	1:12725782:C:T	12725782	C	T	T	-0.770098	0.493485	-0.0178882	0.289328	0.182892
1	rs72860701	12815672	1:12755722:C:T	12755722	C	T	T	-0.700063	-0.0132927	-0.0252623	0.0657791	0.67299
1	rs78632492	12819343	1:12759410:C:T	12759410	C	T	T	-0.841734	-0.0280646	-0.0645711	-0.00816979	0.35624
1	rs115263357	12819401	1:12759468:G:A	12759468	G	A	A	-0.373948	-0.025916	-0.101388	-0.0671778	0.785622
1	rs3010920	12820871	1:12760938:T:A	12760938	T	A	A	-0.521027	-0.0209181	-0.021491	0.0253208	0.238152
1	rs140879180	12836250	1:12776107:C:T	12776107	C	T	T	0.112681	0.393127	-0.336475	0.267604	-0.0286606
1	rs112368379	12837463	1:12777320:C:T	12777320	C	T	T	0.418547	0.990585	0.895701	-0.319742	0.0129813
1	rs144676239	12837497	1:12777354:C:T	12777354	C	T	T	-0.499841	0.0116924	-0.0263883	0.0549571	-1.13599
1	rs113708906	12855720	1:12795571:C:T	12795571	C	T	T	0.288689	0.886234	-0.215007	0.305374	-0.00626895
1	rs45443899	12919081	1:12859226:C:T	12859226	C	T	T	-0.914107	0.489835	0.294836	-0.142323	-0.526802
1	rs56366227	12921098	1:12861243:A:C	12861243	A	C	C	0.10448	0.424894	-0.180345	0.387514	0.00274971
1	rs146902655	12921196	1:12861341:C:T	12861341	C	T	T	-0.302162	0.00319297	-0.00590243	0.0404337	-0.105439
1	rs141381533	12921581	1:12861726:C:T	12861726	C	T	T	0.0676569	0.0663066	0.298241	-0.25582	3.42144e-05
1	rs78133275	13910521	1:13584026:C:T	13584026	C	T	T	-0.286687	0.0259711	-0.0920538	-0.00844391	-0.369501
1	rs77963296	13933629	1:13607134:A:G	13607134	A	G	G	-0.530048	-0.00700764	-0.0110955	0.0187237	0.432611
1	rs74058145	13940264	1:13613769:T:A	13613769	T	A	A	-0.792598	-0.0290119	-0.0972457	0.00463924	-0.373119
1	rs146545513	14057478	1:13730983:C:T	13730983	C	T	T	0.367048	0.0550221	2.18878	-1.64539	0.00712626
1	rs33969518	14059395	1:13732900:T:C	13732900	T	C	C	0.849598	-0.134515	-0.732475	-0.749743	0.0551292
1	rs146097550	14068686	1:13742191:C:T	13742191	C	T	T	-0.13228	0.14402	-0.106422	0.168646	0.627849
1	rs75417771	14075880	1:13749385:C:T	13749385	C	T	T	0.1348	0.57576	-0.157385	0.615921	0.04401
1	rs61747662	14106066	1:13779571:G:A	13779571	G	A	A	-0.545358	0.0189983	-0.0702313	0.0566502	0.611515
1	rs116517080	14107932	1:13781437:C:T	13781437	C	T	T	0.158141	0.60514	-0.219987	0.716039	0.0179974
1	rs1046331	14143003	1:13816508:A:G	13816508	A	G	G	-0.565696	0.886674	-0.566866	0.599968	0.100375
1	rs41301991	15287168	1:14960672:C:T	14960672	C	T	T	0.442709	-1.03297	-0.146825	0.495327	0.00249121
1	rs112185378	15382540	1:15056044:T:G	15056044	T	G	G	-0.311904	-0.0136179	0.0345887	0.00470025	0.683992
1	rs2076570	15382667	1:15056171:T:C	15056171	T	C	C	0.0610701	-0.575768	0.92922	-0.201636	0.205203
1	rs2073091	15386628	1:15060132:T:C	15060132	T	C	C	0.681214	-1.93019	0.519253	1.17304	0.204837
1	rs10803354	15438990	1:15112494:G:A	15112494	G	A	A	0.712203	-1.05268	0.0446399	-0.103295	0.0968671
1	rs34135602	15441029	1:15114533:T:C	15114533	T	C	C	0.304566	0.653267	-0.331868	-0.394456	0.0376468
1	rs3753314	15541537	1:15215041:C:T	15215041	C	T	T	0.985223	-0.468933	-0.0660926	0.172249	0.306795
1	rs3820065	15541607	1:15215111:T:C	15215111	T	C	C	0.497795	-0.837793	-0.377787	1.69032	-0.370199
1	rs41310380	15541640	1:15215144:G:A	15215144	G	A	A	0.118934	0.259289	0.221728	-0.148238	-0.0108255
1	rs72874051	15541910	1:15215414:C:T	15215414	C	T	T	-0.336754	0.020216	-0.0509761	0.0502888	0.452054
1	rs72874053	15541951	1:15215455:C:A	15215455	C	A	A	-0.592776	-0.0226669	-0.0876786	0.000684319	-0.569478
1	rs3753313	15546077	1:15219581:G:A	15219581	G	A	A	0.635794	1.32592	1.48411	-0.621121	-0.272454
1	rs6429741	15752530	1:15426034:A:G	15426034	A	G	G	-0.430168	-0.0196372	-0.0854216	-0.0457877	0.13046
1	rs115830229	15755225	1:15428729:G:A	15428729	G	A	A	-0.655439	0.00383039	-0.104334	0.00814072	-0.905682
1	rs6679763	15770099	1:15443604:G:C	15443604	G	C	C	-0.499964	-0.47206	-0.395377	0.171199	0.225064
1	rs199740500	15773025	1:15446530:G:T	15446530	G	T	T	-0.0415527	0.0156618	0.469574	-0.428346	0.0668973
1	rs144878061	15783296	1:15456801:C:G	15456801	C	G	G	0.154495	0.550005	-0.24378	0.506541	0.0338306
1	rs145191564	15788051	1:15461556:C:T	15461556	C	T	T	0.140067	0.152077	0.61477	-0.606305	-0.00640144
1	rs7555510	15789861	1:15463366:T:C	15463366	T	C	C	-1.00689	0.408151	-0.0775658	-0.0717503	0.065845
1	rs2303193	15794011	1:15467516:A:G	15467516	A	G	G	0.0614285	0.135045	0.0875065	0.176271	0.00447584
1	rs144243907	15794052	1:15467557:C:T	15467557	C	T	T	-0.479424	-0.0393166	-0.0890861	-0.0353169	-0.656968
1	rs115556712	15798440	1:15471945:C:T	15471945	C	T	T	-0.428433	-0.0217592	-0.082577	-0.0365832	-1.39335
1	rs113720469	15802611	1:15476116:C:T	15476116	C	T	T	-0.372936	0.0119005	-0.0566108	0.00298526	0.738147
1	rs72643675	15802925	1:15476430:G:T	15476430	G	T	T	-0.901139	0.232231	-0.188996	0.228882	0.600767
1	rs3820071	15808767	1:15482272:G:A	15482272	G	A	A	0.149477	-1.43604	-1.05505	0.831145	0.0468998
1	rs147886244	15813734	1:15487239:G:A	15487239	G	A	A	0.148504	0.442296	-0.097912	0.249496	0.0145673
1	rs61742388	15813836	1:15487341:T:C	15487341	T	C	C	-0.536557	-0.0652536	-0.020093	0.313111	0.0672332
1	rs2308936	15832476	1:15505981:G:A	15505981	G	A	A	0.0810828	0.330186	-0.278907	0.16208	0.0567389
1	rs2020902	15834360	1:15507865:A:G	15507865	A	G	G	0.0711821	0.912998	-0.0467255	0.03677	-0.130722
1	rs2308941	15844718	1:15518223:G:A	15518223	G	A	A	0.132116	0.51662	-0.133963	0.598851	0.00229873
1	rs185568333	15890657	1:15564162:A:C	15564162	A	C	C	0.0837337	0.107597	0.198894	-0.2807	-0.0174305
1	rs35795032	15986868	1:15660373:G:A	15660373	G	A	A	-0.33941	0.208129	0.0843298	-0.0435513	0.333872
1	rs116455686	16057029	1:15730534:A:G	15730534	A	G	G	0.0953448	0.341099	0.0927793	0.104308	-0.196078
1	rs112697759	16060270	1:15733775:T:C	15733775	T	C	C	-0.573139	0.0290446	-0.187169	-0.00875305	-0.50539
1	rs74054847	16069493	1:15742998:C:T	15742998	C	T	T	-0.475545	-0.0196073	-0.193024	-0.11814	0.160472
1	rs16851997	16074028	1:15747533:C:T	15747533	C	T	T	0.110721	-0.423991	-0.0621038	0.620547	0.0151495
1	rs140170023	16095031	1:15768536:G:A	15768536	G	A	A	0.114561	0.506551	-0.187117	0.508068	0.071789
1	rs12146078	16096893	1:15770398:C:T	15770398	C	T	T	0.472923	0.592597	1.36989	-2.62743	-0.430725
1	rs41268337	16101217	1:15774722:C:T	15774722	C	T	T	0.118596	1.12149	-0.30286	0.571894	-0.0583837
1	rs144567113	16111014	1:15784519:C:T	15784519	C	T	T	0.143962	0.465225	-0.368182	0.199909	0.057169
1	rs66673012	16133838	1:15807343:A:T	15807343	A	T	T	-1.24157	0.514615	0.0601931	0.115059	-0.109499
1	rs186181767	16235995	1:15909500:G:A	15909500	G	A	A	0.190309	-0.903855	0.0525211	0.854568	0.0145045
1	rs16852078	16237807	1:15911312:A:G	15911312	A	G	G	-1.01582	0.0134266	-0.169301	0.0418059	-0.235637
1	rs12063905	16242620	1:15916125:C:A	15916125	C	A	A	0.636942	-0.666711	-1.79272	-0.693325	0.0850899
1	rs61756185	16245982	1:15919487:A:C	15919487	A	C	C	0.0600011	0.14978	0.208056	-0.053657	0.00661905
1	rs114910457	16246018	1:15919523:C:T	15919523	C	T	T	0.180158	0.507	-0.16757	0.0340616	-0.00266635
1	rs74054882	16254571	1:15928076:G:A	15928076	G	A	A	-1.50675	0.0170621	-0.0788108	0.133212	0.0762952
1	rs115323964	16255205	1:15928710:C:T	15928710	C	T	T	-0.311316	0.0107331	-0.019758	0.0264931	0.0998494
1	rs140662069	16257925	1:15931430:T:C	15931430	T	C	C	0.0361564	0.183175	0.0273945	0.145921	0.0416339
1	rs57175033	16264116	1:15937621:C:T	15937621	C	T	T	-0.603604	-0.0138431	-0.0435008	0.0219743	-0.633224
1	rs9661939	16271260	1:15944765:G:A	15944765	G	A	A	0.629879	1.34933	0.833528	-2.43988	0.152865
1	rs145159734	16272555	1:15946060:C:T	15946060	C	T	T	0.082576	0.223971	0.0608476	0.0255069	-0.0194563
1	rs114107264	16272793	1:15946298:G:T	15946298	G	T	T	-0.416974	-0.0027373	-0.0139442	0.038558	-0.0786267
1	rs9442189	16349137	1:16022642:G:A	16022642	G	A	A	0.224407	0.365829	0.555746	-0.364305	-0.0015351
1	rs112974793	16352573	1:16026078:C:T	16026078	C	T	T	0.171107	0.441508	-0.0100862	0.0446397	0.0872819
1	rs34591564	16374849	1:16048354:G:C	16048354	G	C	C	-0.348107	0.0684617	-0.0639394	0.0874722	0.80108
1	rs12093430	16377566	1:16051071:G:A	16051071	G	A	A	-0.532643	-0.00572239	-0.119899	-0.062703	0.549972
1	rs35351345	16378047	1:16051552:G:T	16051552	G	T	T	0.0636274	0.3487	-0.0944839	0.256558	0.130756
1	rs114895977	16451722	1:16125227:C:T	16125227	C	T	T	-0.161102	0.171568	-0.52531	-0.154759	-0.269597
1	rs55655135	16459832	1:16133337:C:T	16133337	C	T	T	0.0920068	0.143001	-0.0810804	-0.115198	0.00560013
1	rs183236745	16459964	1:16133469:G:A	16133469	G	A	A	-0.539989	-0.0164429	-0.0923653	-0.0148375	0.230875
1	rs55700006	16462264	1:16135769:C:T	16135769	C	T	T	0.0689575	0.210147	0.0128373	0.250998	0.00410777
1	rs34192549	16464489	1:16137994:C:T	16137994	C	T	T	0.291997	0.27226	-2.17021	-1.98769	0.00975547
1	rs113173342	16464490	1:16137995:G:A	16137995	G	A	A	-0.144332	-0.00883433	0.0151122	0.00753916	-0.352615
1	rs2291804	16464936	1:16138441:C:T	16138441	C	T	T	0.302271	-0.0085315	0.947318	-0.606115	-0.00212363
1	rs114498261	16475001	1:16148506:T:C	16148506	T	C	C	-0.423153	-0.0181049	-0.0152153	0.0265587	0.83854
1	rs150790360	16475203	1:16148708:C:T	16148708	C	T	T	-0.163798	-0.0178253	0.366025	-0.315694	0.0311865
1	rs41269185	16532498	1:16206003:G:A	16206003	G	A	A	0.354969	1.14629	-0.369935	0.54694	-0.0624472
1	rs7512391	16558493	1:16231998:A:G	16231998	A	G	G	-0.827693	0.00236634	0.0265363	0.00600404	-0.45161
1	rs41269191	16558828	1:16232333:T:C	16232333	T	C	C	0.0834596	0.351828	-0.0388123	0.463698	-0.00414894
1	rs116630059	16558975	1:16232480:C:T	16232480	C	T	T	0.160062	0.602954	-0.0642644	0.513141	0.0602386
1	rs149140682	16559044	1:16232549:C:A	16232549	C	A	A	0.0822026	0.318005	-0.020441	0.411191	-0.00283328
1	rs35196193	16577794	1:16251299:C:T	16251299	C	T	T	0.26484	0.398606	0.436747	0.213431	-0.0894653
1	rs144192275	16579688	1:16253193:C:T	16253193	C	T	T	0.0831648	0.209695	-0.049614	0.442243	0.0178523
1	rs12353958	16621234	1:16294739:G:A	16294739	G	A	A	0.293154	1.03239	-0.17779	1.01513	0.0558487
1	rs2983160	16621432	1:16294937:A:G	16294937	A	G	G	-1.1681	-0.019353	-0.10882	0.0348262	0.0223345
1	rs148449078	16730419	1:16403924:G:A	16403924	G	A	A	0.0621408	0.17781	-0.268909	0.0370113	0.0222274
1	rs142640055	16730423	1:16403928:C:T	16403928	C	T	T	-0.311771	0.00109322	-0.0747581	-0.0123806	0.236156
1	rs114265055	16736097	1:16409602:G:A	16409602	G	A	A	-0.251819	-9.91384e-05	-0.0787891	0.0283528	-0.394453
1	rs146290198	16736138	1:16409643:A:G	16409643	A	G	G	0.208294	0.329479	0.801041	-0.501041	-0.00583654
1	rs61675834	17281959	1:16955464:C:T	16955464	C	T	T	-0.37056	-0.00632721	-0.0620509	-0.00315789	0.401845
1	rs139131241	17292347	1:16965852:G:A	16965852	G	A	A	0.104156	0.249444	-0.324622	0.180822	-0.0079084
1	rs4920574	17295679	1:16969184:T:C	16969184	T	C	C	-0.436799	-0.632632	-0.731541	-0.014627	-0.0301792
1	rs41303881	17296882	1:16970387:G:A	16970387	G	A	A	0.303747	0.487909	1.37731	-0.950892	0.00930843
1	rs761422	17301780	1:16975285:A:G	16975285	A	G	G	-0.244786	0.98575	-0.304673	-0.495967	-0.949066
1	rs151181674	17312829	1:16986334:C:T	16986334	C	T	T	-0.453854	-0.0229354	0.0377202	0.0223465	1.38945
1	rs55689004	17323505	1:16997010:C:T	16997010	C	T	T	0.0981618	0.359134	-0.125314	0.36164	0.0348923
1	rs55979991	17331211	1:17004716:G:A	17004716	G	A	A	-0.388625	-0.0164277	0.00704199	0.0408121	0.350759
1	rs56379718	17332012	1:17005517:C:T	17005517	C	T	T	-0.367354	0.00599197	-0.0394093	0.0560802	0.831088
1	rs150294350	17332096	1:17005601:G:A	17005601	G	A	A	-0.476725	-0.0134851	0.00388538	0.0387107	-0.436873
1	rs33927012	17354297	1:17027802:A:G	17027802	A	G	G	0.174207	0.34764	0.540859	-0.332982	0.0105252
1	rs61769190	17371221	1:17044726:C:T	17044726	C	T	T	0.197907	0.705636	-0.403353	0.558604	-0.00836535
1	rs142496244	17531750	1:17205255:T:C	17205255	T	C	C	-0.434214	-0.0107883	0.0232932	0.0270366	0.514662
1	rs2293911	17531763	1:17205268:C:T	17205268	C	T	T	0.379587	0.619942	0.680452	0.136386	0.078057
1	rs2293912	17550121	1:17223626:G:A	17223626	G	A	A	0.571346	-0.0489237	-1.71184	-1.7125	0.0010702
1	rs149500234	17550842	1:17224347:C:T	17224347	C	T	T	0.136834	0.447053	-0.306886	0.247526	0.025649
1	rs56319324	17550898	1:17224403:A:T	17224403	A	T	T	0.0670789	0.319876	-0.0842516	0.417792	0.0384006
1	rs150519166	17556747	1:17230252:G:A	17230252	G	A	A	-0.317615	0.00268094	0.00823413	0.0812879	0.418162
1	rs10888010	17557039	1:17230544:T:C	17230544	T	C	C	-0.439921	-0.0950074	1.1494	0.455836	-0.257558
1	rs11590783	17557069	1:17230574:C:T	17230574	C	T	T	-0.373959	-0.00221461	0.00420097	0.0202008	0.17258
1	rs3763589	17575645	1:17249150:A:C	17249150	A	C	C	0.492643	-0.385984	1.04111	-0.984346	0.0199896
1	rs115356766	17586159	1:17259664:G:A	17259664	G	A	A	-0.577688	-0.00520921	-0.0239027	0.0661317	0.590992
1	rs7520753	17586302	1:17259807:G:C	17259807	G	C	C	-0.65696	-0.00648696	-0.0971226	0.00679401	0.567225
1	rs79862987	17588612	1:17262117:G:A	17262117	G	A	A	-0.210182	0.11884	0.36505	-0.344098	-0.241765
1	rs142129409	17588689	1:17262194:T:A	17262194	T	A	A	0.0945351	0.362351	-0.209142	0.328185	0.004331
1	rs145809596	17593232	1:17266737:C:T	17266737	C	T	T	0.0638462	0.169346	-0.262459	0.00873246	0.00153397
1	rs144080386	17597423	1:17270928:C:T	17270928	C	T	T	0.0934809	0.247876	0.0437867	0.0593118	0.0176454
1	rs11585357	17601165	1:17274670:C:T	17274670	C	T	T	0.410701	1.47231	-0.463927	1.00111	-0.235008
1	rs34097903	17607274	1:17280779:G:A	17280779	G	A	A	-0.48445	-0.0241016	0.00357704	0.0179184	-1.0307
1	rs116040625	17657435	1:17330940:C:T	17330940	C	T	T	-0.544443	-0.00715921	-0.0733272	-0.0128212	-0.533631
1	rs11203366	17657534	1:17331039:G:A	17331039	G	A	A	0.325446	0.0714006	-0.243835	0.315751	0.276243
1	rs12733102	17662705	1:17336210:G:C	17336210	G	C	C	0.0942554	0.526925	-0.0111612	0.484487	-0.174568
1	rs1635577	17666139	1:17339644:G:A	17339644	G	A	A	-0.206509	0.286651	0.119976	0.694048	-0.367055
1	rs72916895	17668395	1:17341900:G:C	17341900	G	C	C	-0.554696	-0.021353	-0.116706	-0.0157851	0.815372
1	rs144826979	17668947	1:17342452:G:A	17342452	G	A	A	0.0387515	0.249485	-0.0577262	0.378278	0.0804091
1	rs11203372	17685917	1:17359422:G:A	17359422	G	A	A	-0.76503	0.0156438	-0.097541	0.0756034	-1.59874
1	rs188529614	17689980	1:17363485:G:A	17363485	G	A	A	-0.117608	0.159131	-0.126562	0.10299	-0.633804
1	rs77757441	17690276	1:17363781:C:T	17363781	C	T	T	-0.793433	-0.0253636	-0.103365	-0.00264576	0.343717
1	rs6669650	17707601	1:17381106:T:C	17381106	T	C	C	0.326305	-0.732892	0.585271	0.655814	0.349149
1	rs61766772	17708528	1:17382033:G:A	17382033	G	A	A	0.288431	0.714864	0.0714968	-0.025445	0.02904
1	rs55754476	17708627	1:17382132:G:A	17382132	G	A	A	-0.294241	-0.0172951	-0.0368227	0.696969	-0.698294
1	rs6695849	17720439	1:17393943:T:C	17393943	T	C	C	0.357966	0.394471	0.090982	-0.668216	0.182947
1	rs76051106	17720969	1:17394473:C:T	17394473	C	T	T	-0.504537	0.0340795	-0.0547868	0.0485453	0.365406
1	rs200448377	17742933	1:17416437:A:G	17416437	A	G	G	0.0803496	0.323743	-0.114566	0.438038	-0.0235275
1	rs112841108	17748680	1:17422184:G:A	17422184	G	A	A	0.0961559	0.351975	-0.13373	0.382844	-0.00432348
1	rs35812446	17907108	1:17580613:T:G	17580613	T	G	G	0.339235	-0.641825	-0.424781	1.31896	-0.0287104
1	rs34417109	17914057	1:17587562:G:A	17587562	G	A	A	0.256556	0.686499	0.471803	-0.292551	0.00904915
1	rs35497285	17914122	1:17587627:G:A	17587627	G	A	A	0.616262	-0.701146	-0.434255	0.537965	0.00126617
1	rs115180098	17928678	1:17602183:G:A	17602183	G	A	A	-0.384823	0.0038804	-0.138598	-0.0534792	0.250141
1	rs1193338	17929980	1:17603485:C:G	17603485	C	G	G	0.525651	-0.65718	-1.35765	0.868142	0.49154
1	rs114551094	17934319	1:17607824:C:T	17607824	C	T	T	0.255099	0.49198	0.927337	-0.539776	0.0289287
1	rs12090096	17942710	1:17616215:C:T	17616215	C	T	T	-0.5708	-0.0208489	0.00506845	0.036069	-0.77317
1	rs35659971	17949537	1:17623042:C:T	17623042	C	T	T	0.0831058	0.111608	0.20751	-0.264852	0.0171918
1	rs55693639	17949562	1:17623067:C:T	17623067	C	T	T	0.200639	0.641813	-0.263585	0.295027	0.00503197
1	rs114120776	17952477	1:17625982:T:C	17625982	T	C	C	-0.796771	-0.0104025	-0.0106373	0.0602723	0.201672
1	rs11589634	18023877	1:17697382:G:A	17697382	G	A	A	-0.100413	0.372206	0.691238	0.0694325	0.582766
1	rs478698	18152582	1:17826087:C:T	17826087	C	T	T	0.648235	0.00687108	0.475202	0.858149	0.0955975
1	rs114303605	18554533	1:18228039:C:T	18228039	C	T	T	0.244048	0.493643	0.694508	-0.356532	-0.00243604
1	rs35793095	18661482	1:18334988:C:A	18334988	C	A	A	0.0912123	0.335194	0.149741	0.242697	0.0363183
1	rs11583843	18691684	1:18365190:A:G	18365190	A	G	G	-0.678015	-0.0277412	-0.00353596	0.0563691	-0.0861655
1	rs2355877	18691910	1:18365416:G:A	18365416	G	A	A	-0.784825	-0.0116051	-0.0115676	0.0594193	-1.03613
1	rs72938778	18692242	1:18365748:G:A	18365748	G	A	A	-0.577789	-0.024205	-0.0181562	0.0267742	0.407702
1	rs12076815	18703328	1:18376834:C:T	18376834	C	T	T	-0.994534	0.0237306	-0.0498188	0.108687	0.754434
1	rs74056452	18703476	1:18376982:C:T	18376982	C	T	T	-0.392414	0.0515307	-0.0629639	0.0645854	-0.28364
1	rs144001553	18703479	1:18376985:C:T	18376985	C	T	T	0.0616707	0.0702234	-0.0642217	-0.298413	-0.0166278
1	rs2271859	18703523	1:18377029:A:G	18377029	A	G	G	0.600213	1.4658	-0.270792	-0.994594	-0.00299418
1	rs34976233	18807755	1:18481261:G:A	18481261	G	A	A	-0.190076	0.609233	-0.47766	0.0633372	-0.129114
1	rs72944731	18807851	1:18481357:C:T	18481357	C	T	T	-0.390057	0.000410901	-0.050055	-0.000956081	-0.516641
1	rs199684312	18807854	1:18481360:G:T	18481360	G	T	T	-0.298477	0.0205288	-0.0788012	0.00180219	0.252552
1	rs2992753	18808292	1:18481798:C:A	18481798	C	A	A	0.10392	-1.18587	-1.75465	1.21649	0.233854
1	rs114671250	18809305	1:18482811:C:T	18482811	C	T	T	-0.664618	0.0290707	-0.0534636	0.085038	-0.182558
1	rs113911034	18961753	1:18635259:C:T	18635259	C	T	T	-0.4867	-0.0125004	-0.0197589	0.0522542	0.607129
1	rs149936197	19018315	1:18691821:A:C	18691821	A	C	C	0.0978942	-0.0385048	1.36975	-1.2082	0.152188
1	rs2076020	19018405	1:18691911:G:A	18691911	G	A	A	0.612915	-1.28444	0.260715	0.00174083	0.103452
1	rs34360058	19027167	1:18700673:C:T	18700673	C	T	T	-0.267722	-0.0453797	0.0250726	-0.272424	0.357208
1	rs147761899	19166047	1:18839553:C:T	18839553	C	T	T	0.165632	0.621142	-0.277857	0.619418	0.015148
1	rs9988418	19166100	1:18839606:C:T	18839606	C	T	T	-1.16267	0.0487767	-0.0596992	0.0490027	-0.970507
1	rs12033832	19166294	1:18839800:G:A	18839800	G	A	A	0.354803	-0.534863	0.316074	1.45393	0.0319324
1	rs116173086	19166378	1:18839884:G:A	18839884	G	A	A	-0.312079	-0.0152005	0.00472347	0.00885105	0.751802
1	rs115672344	19166666	1:18840172:G:A	18840172	G	A	A	0.0783806	0.318362	-0.0582022	0.437813	0.0076096
1	rs41273167	19166829	1:18840335:A:G	18840335	A	G	G	0.176785	0.667673	-0.602319	0.337156	0.0170569
1	rs115820797	19168354	1:18841860:G:A	18841860	G	A	A	-0.435997	-0.0113332	-0.018193	0.0374146	-0.202045
1	rs28374389	19175846	1:18849352:T:C	18849352	T	C	C	-0.0911684	1.28962	-1.45335	-0.241847	-0.125204
1	rs9439751	19175958	1:18849464:C:T	18849464	C	T	T	-0.311626	0.0132993	-0.0427532	0.0502058	0.756263
1	rs35874116	19181393	1:18854899:T:C	18854899	T	C	C	-0.343163	1.0372	0.358163	-0.0997737	-0.43737
1	rs72953144	19186093	1:18859599:G:A	18859599	G	A	A	-0.841453	-0.0100243	-0.0501127	0.0721567	-1.66078
1	rs9701796	19186129	1:18859635:G:C	18859635	G	C	C	-0.123667	0.0295954	-0.549363	-0.395297	-0.346137
1	rs139755638	19186166	1:18859672:G:A	18859672	G	A	A	-0.378743	0.000341642	-0.0433065	0.0201262	0.00628332
1	rs28700162	19199473	1:18872979:T:A	18872979	T	A	A	1.07577	-0.863494	0.159503	-1.03497	0.252293
1	rs6695033	19201919	1:18875425:T:C	18875425	T	C	C	-1.04048	0.216691	0.00746599	0.130222	0.164699
1	rs60427141	19208316	1:18881822:G:A	18881822	G	A	A	-0.692674	0.00488394	-0.079173	0.0611406	-0.723995
1	rs148967148	19212937	1:18886443:C:G	18886443	C	G	G	-0.440578	-0.0236525	0.00581124	0.0380079	1.07919
1	rs76098105	19403221	1:19076727:C:T	19076727	C	T	T	0.176971	0.556168	-0.267613	0.119427	0.0711954
1	rs185542873	19404569	1:19078075:G:C	19078075	G	C	C	-0.372806	0.042927	-0.086577	0.0370797	-0.333816
1	rs12164496	19408135	1:19081641:G:C	19081641	G	C	C	-0.0927324	-0.636627	0.12394	-0.762755	0.222582
1	rs200429149	19413326	1:19086832:G:A	19086832	G	A	A	-0.273368	0.0158907	-0.0610391	0.0165374	-1.00777
1	rs41273191	19414439	1:19087945:G:A	19087945	G	A	A	0.0874457	0.3321	-0.160716	0.374718	9.31948e-06
1	rs1043899	19415304	1:19088810:C:T	19088810	C	T	T	0.367476	-0.758155	-1.55116	0.536458	0.0864008
1	rs149224802	19415491	1:19088997:G:A	19088997	G	A	A	-0.384329	-0.0170115	-0.0568092	-0.0170209	-2.28007
1	rs144112328	19419416	1:19092922:C:G	19092922	C	G	G	0.0448463	0.248328	-0.0550066	0.311729	-0.00417287
1	rs2236378	19422060	1:19095566:G:A	19095566	G	A	A	0.0920076	-0.709579	0.191085	-0.347957	-0.269326
1	rs11586454	19430684	1:19104190:A:G	19104190	A	G	G	-0.452302	-0.00587508	-0.0338175	0.0511196	0.781455
1	rs78576462	19431700	1:19105206:C:T	19105206	C	T	T	0.298852	-0.268141	0.931442	-0.403833	0.0155989
1	rs61996286	19439026	1:19112532:G:T	19112532	G	T	T	-0.741848	-0.00850503	-0.111269	0.0182077	1.05699
1	rs77418490	19440511	1:19114017:C:T	19114017	C	T	T	0.030603	0.181475	-0.0324826	0.285328	0.0284965
1	rs61996287	19443876	1:19117382:C:T	19117382	C	T	T	-0.392061	0.0845923	-0.0831199	0.135181	1.16666
1	rs112889155	19449593	1:19123099:G:T	19123099	G	T	T	-0.542968	-0.0122892	-0.00830486	0.0287837	0.170602
1	rs150462121	19454267	1:19127773:C:T	19127773	C	T	T	0.177113	0.679443	-0.241287	0.544967	-0.0800107
1	rs147427877	19455579	1:19129085:G:A	19129085	G	A	A	0.061222	0.237743	-0.00739145	0.284249	-0.009846
1	rs115547844	19465562	1:19139068:G:A	19139068	G	A	A	0.0363715	0.366486	-0.159647	0.231143	0.351718
1	rs114620962	19475034	1:19148540:T:C	19148540	T	C	C	-0.39207	-0.027211	0.0070836	0.0455019	0.204118
1	rs114158465	19481906	1:19155412:T:C	19155412	T	C	C	0.326871	0.386452	-2.31425	-1.921	0.0701388
1	rs142198435	19488895	1:19162401:G:A	19162401	G	A	A	-0.316761	-0.0237761	0.0197899	0.0145717	0.169832
1	rs147808336	19490367	1:19163873:T:C	19163873	T	C	C	0.0546432	0.0745919	0.29802	-0.183329	0.00541716
1	rs116234422	19499426	1:19172932:C:T	19172932	C	T	T	-0.265775	0.00948597	-0.0860482	-0.0168377	0.175777
1	rs77060084	19499899	1:19173405:C:T	19173405	C	T	T	-0.764563	-0.0206472	-0.0649406	0.0186279	1.64972
1	rs41273197	19500088	1:19173594:A:G	19173594	A	G	G	0.0978772	0.293842	-0.0567615	0.132017	-0.00458419
1	rs111400480	19525209	1:19198715:A:G	19198715	A	G	G	-0.50319	-0.00524724	-0.0367265	0.0563208	-0.415628
1	rs77741834	19526290	1:19199796:C:T	19199796	C	T	T	0.2737	1.08832	-0.253726	1.19357	0.0392366
1	rs199842541	19569002	1:19242508:C:G	19242508	C	G	G	0.0349294	0.235551	-0.11425	0.276389	0.0480297
1	rs1126682	19583636	1:19257142:C:T	19257142	C	T	T	0.0361745	1.03545	0.883191	-0.291269	0.0860423
1	rs116573119	19584336	1:19257842:G:A	19257842	G	A	A	0.0928688	0.0729446	0.137883	-0.543995	0.0444973
1	rs77776407	19584529	1:19258035:G:A	19258035	G	A	A	0.106104	0.316593	0.361215	0.0367568	0.0496596
1	rs554166502	19600416	1:19273922:G:C	19273922	G	C	C	0.0479571	0.178241	0.204221	0.0194053	0.105828
1	rs145104812	19609295	1:19282801:G:A	19282801	G	A	A	-0.693195	-0.0209004	-0.029847	0.0332925	-1.15762
1	rs148340817	19612492	1:19285998:C:T	19285998	C	T	T	0.165336	0.615138	-0.16814	0.736162	-0.00743174
1	rs138337504	19612717	1:19286223:C:T	19286223	C	T	T	-0.490995	-0.0196407	-0.0508393	-0.0133581	0.208341
1	rs2231206	19630864	1:19304370:G:A	19304370	G	A	A	-0.630751	0.0165337	-0.0673722	0.0536101	-1.03291
1	rs148541674	19644216	1:19317722:C:T	19317722	C	T	T	0.080137	0.279414	-0.354574	0.0747884	-0.0150181
1	rs41264079	19652874	1:19326380:G:A	19326380	G	A	A	0.419519	1.01118	0.429634	0.182766	0.0253981
1	rs11805448	19950090	1:19623596:T:C	19623596	T	C	C	-0.412158	0.0439962	-0.0885053	0.0247292	-1.06077
1	rs72959490	19952903	1:19626409:T:A	19626409	T	A	A	-0.838347	-0.0293284	-0.0551418	0.0366032	0.137912
1	rs56027618	19992708	1:19666215:C:T	19666215	C	T	T	0.078068	0.312262	-0.0879508	0.38006	-0.013133
1	rs10917511	20005248	1:19678755:C:T	19678755	C	T	T	-1.53617	0.0174382	-0.105171	0.125673	0.0708783
1	rs10917514	20009737	1:19683244:G:A	19683244	G	A	A	0.427676	-0.607953	0.341007	0.120419	0.107524
1	rs75727159	20020986	1:19694493:C:T	19694493	C	T	T	-0.27233	-0.249241	0.116867	0.0443384	0.749507
1	rs79496233	20027237	1:19700744:C:T	19700744	C	T	T	0.196297	-0.298039	0.444756	-0.059655	0.01279
1	rs10799834	20027404	1:19700911:G:A	19700911	G	A	A	-0.173885	-1.45392	0.0310882	0.987106	-0.054067
1	rs35274017	20063936	1:19737443:A:G	19737443	A	G	G	-0.64363	-0.0438469	-0.024996	0.0191665	-0.89088
1	rs142990957	20066278	1:19739785:C:T	19739785	C	T	T	-0.117439	0.260418	0.00119533	0.306477	-0.397813
1	rs41303893	20066380	1:19739887:C:A	19739887	C	A	A	0.34863	-0.529302	-0.621695	-0.602548	0.00253972
1	rs59966976	20066405	1:19739912:T:C	19739912	T	C	C	-0.269215	-0.0219202	-0.296071	-0.301624	0.102567
1	rs144670706	20066439	1:19739946:G:A	19739946	G	A	A	-0.318846	0.000602662	0.000203341	0.0395543	-0.31296
1	rs56691632	20071974	1:19745481:C:G	19745481	C	G	G	-1.03145	-0.0363801	-0.0192538	0.0758112	-0.786119
1	rs182459639	20072194	1:19745701:G:A	19745701	G	A	A	-0.390571	0.0253702	-0.0268663	-0.0164767	-0.758814
1	rs187595053	20082100	1:19755607:C:T	19755607	C	T	T	0.0407881	0.281458	0.00167417	0.34749	0.088905
1	rs11551819	20097822	1:19771329:G:A	19771329	G	A	A	-0.135169	0.916964	0.547038	-0.0939092	-0.430877
1	rs1541184	20141283	1:19814790:C:T	19814790	C	T	T	0.114154	-0.768006	-1.20017	-2.046	-0.432666
1	rs61769077	20224152	1:19897659:G:A	19897659	G	A	A	-0.191379	0.561649	0.408546	-0.0289866	0.216917
1	rs10916668	20233086	1:19906593:G:A	19906593	G	A	A	0.388136	0.358668	-0.839822	-1.63504	-0.177787
1	rs10916669	20234258	1:19907765:G:T	19907765	G	T	T	-0.883542	0.0539741	0.112788	-0.272571	-0.250617
1	rs61729970	20246876	1:19920383:C:T	19920383	C	T	T	0.0622273	-0.46897	0.447388	0.882537	0.174608
1	rs34568801	20302201	1:19975708:C:T	19975708	C	T	T	0.0494703	0.251792	-0.153182	0.252558	0.0309681
1	rs113302620	20304650	1:19978157:C:T	19978157	C	T	T	-0.377558	-0.00919312	0.00835851	0.0359046	-0.900946
1	rs11573164	20304838	1:19978345:A:G	19978345	A	G	G	-0.754421	-0.0107727	-0.0440431	0.0560645	-0.0238207
1	rs2307246	20304857	1:19978364:G:A	19978364	G	A	A	0.115617	1.13173	0.0199974	0.641802	0.318816
1	rs11573162	20305003	1:19978510:G:A	19978510	G	A	A	0.200227	-0.500538	-0.55746	0.22231	0.0319735
1	rs11573265	20412679	1:20086186:C:T	20086186	C	T	T	-0.514061	0.0056302	-0.0374364	-0.00201173	-1.53305
1	rs2020889	20416407	1:20089914:G:A	20089914	G	A	A	-0.853765	-0.00903817	-0.0752067	0.0757998	0.11042
1	rs2020884	20416411	1:20089918:G:A	20089918	G	A	A	-0.662167	0.0167685	-0.154953	0.000305785	-0.893799
1	rs62541892	20442005	1:20115512:T:C	20115512	T	C	C	-0.392509	-0.0166152	-0.00911416	0.0352261	0.868584
1	rs150798636	20442831	1:20116338:C:T	20116338	C	T	T	0.0825973	0.278078	0.126669	0.234427	0.0428097
1	rs77067005	20474861	1:20148368:T:C	20148368	T	C	C	-0.348535	-0.00973125	-0.053955	-0.000365945	0.274063
1	rs3738126	20474907	1:20148414:T:C	20148414	T	C	C	0.129038	-0.225503	1.6581	-0.611462	0.193476
1	rs6426616	20490518	1:20164025:T:C	20164025	T	C	C	-0.385248	-0.506579	1.53426	1.05395	-0.639973
1	rs116572693	20490675	1:20164182:G:A	20164182	G	A	A	-0.480073	0.0187134	-0.111513	-0.00762294	-0.831153
1	rs41264517	20501670	1:20175177:G:A	20175177	G	A	A	0.19098	0.581552	-0.461966	0.09653	-0.0002947
1	rs116140456	20517929	1:20191436:T:C	20191436	T	C	C	-0.668356	0.0215168	-0.104243	0.0509332	0.0124691
1	rs79865810	20828726	1:20502233:C:T	20502233	C	T	T	0.189287	0.641792	-0.454949	0.372672	-0.00302799
1	rs150868809	20829761	1:20503268:A:C	20503268	A	C	C	0.167924	0.455389	-0.0223472	0.106599	-0.0068081
1	rs12059454	20915813	1:20589320:G:A	20589320	G	A	A	-0.555723	-1.28537	0.961233	0.302923	0.428725
1	rs72553952	20931400	1:20604907:T:C	20604907	T	C	C	-0.465806	0.00356227	-0.0391326	0.0598422	-0.962135
1	rs1048977	20945055	1:20618562:C:T	20618562	C	T	T	-0.263589	0.298902	-0.307032	-0.153856	0.117509
1	rs144765017	20964672	1:20638179:T:C	20638179	T	C	C	-0.366825	-0.00409018	0.00564675	0.027598	0.56422
1	rs2298300	20975463	1:20648970:T:C	20648970	T	C	C	-0.19671	-0.439921	0.657646	-0.475877	0.806215
1	rs41307775	20980847	1:20654354:C:T	20654354	C	T	T	0.0999244	0.381949	-0.100747	0.511818	0.0135308
1	rs76266717	20981908	1:20655415:G:A	20655415	G	A	A	0.14565	0.3285	0.0853184	-0.159419	0.0152182
1	rs116682576	20996929	1:20670436:A:G	20670436	A	G	G	-0.403557	-0.0148825	0.00821332	0.0378194	-0.00916333
1	rs34232864	20998508	1:20672015:C:T	20672015	C	T	T	-0.331825	-0.011005	-0.164953	-0.0868412	-0.391584
1	rs61778497	21011277	1:20684784:G:A	20684784	G	A	A	0.0799991	0.22404	-0.103052	0.00903939	0.0163186
1	rs13375609	21011330	1:20684837:C:T	20684837	C	T	T	-0.428421	0.0144896	-0.0778005	0.0197147	0.776713
1	rs112270148	21011338	1:20684845:G:A	20684845	G	A	A	-0.604024	0.00897757	-0.066207	0.0473725	-0.330736
1	rs61750850	21011355	1:20684862:T:C	20684862	T	C	C	-0.0479761	0.212725	0.293527	0.236748	0.201468
1	rs558760	21011510	1:20685017:C:T	20685017	C	T	T	-1.11291	0.0134573	-0.213531	0.0155927	-2.28392
1	rs188255115	21011519	1:20685026:T:C	20685026	T	C	C	0.0719932	0.346529	-0.0592297	0.48545	0.0378461
1	rs114306883	21024853	1:20698360:C:T	20698360	C	T	T	0.0521526	0.130964	0.122575	-0.263728	0.0224907
1	rs41302005	21024860	1:20698367:C:A	20698367	C	A	A	0.209722	0.489227	0.522096	-0.167421	0.0276008
1	rs900039	21030902	1:20704409:G:T	20704409	G	T	T	0.446839	1.83664	-0.325518	-0.00931278	0.370932
1	rs12041185	21030916	1:20704423:G:A	20704423	G	A	A	-0.231343	-1.85005	-0.686918	0.981251	-1.06303
1	rs56750936	21030956	1:20704463:G:T	20704463	G	T	T	-0.843525	-0.00719792	-0.0371024	0.0301407	1.33831
1	rs116806262	21031079	1:20704586:G:A	20704586	G	A	A	-0.30167	-0.0228204	0.0277736	-0.00357035	0.413899
1	rs34185675	21031265	1:20704772:C:T	20704772	C	T	T	-1.10588	-0.0072389	-0.145923	0.00848097	-0.673566
1	rs33996125	21036265	1:20709772:C:T	20709772	C	T	T	0.134037	0.496283	-0.152108	0.391945	-0.0026509
1	rs41307866	21040088	1:20713595:C:T	20713595	C	T	T	0.14689	-1.0337	1.1424	0.441219	0.193308
1	rs35835983	21042033	1:20715540:T:C	20715540	T	C	C	0.146122	0.50987	-0.190714	0.516819	0.0481104
1	rs61778523	21042157	1:20715664:C:T	20715664	C	T	T	0.343043	-0.124099	0.292409	-0.376951	0.0426566
1	rs191142602	21050092	1:20723599:C:T	20723599	C	T	T	0.103257	0.205806	0.381119	-0.117014	0.011855
1	rs16824580	21071359	1:20744866:T:C	20744866	T	C	C	-0.472553	-0.0167347	0.0110591	0.0280451	0.879468
1	rs143662289	21071406	1:20744913:T:G	20744913	T	G	G	0.145983	0.205203	0.654695	-0.52696	0.000873956
1	rs77914493	21106271	1:20779778:T:C	20779778	T	C	C	-0.554611	-0.0319954	0.0214488	0.0503467	0.977289
1	rs75681827	21134041	1:20807548:T:C	20807548	T	C	C	0.0712042	0.209305	0.111126	0.141839	-0.0089232
1	rs111817671	21155679	1:20829186:A:G	20829186	A	G	G	-0.395072	-0.00521156	-0.0564031	-0.0112232	0.946403
1	rs35176330	21267993	1:20941500:G:C	20941500	G	C	C	0.173529	0.58773	0.0404708	0.37105	-0.00585725
1	rs141146885	21564631	1:21238138:C:T	21238138	C	T	T	0.0853548	0.229652	0.119731	0.0956751	0.00140088
1	rs139872138	21586718	1:21260225:G:A	21260225	G	A	A	0.0826556	0.204282	-0.0166494	-0.0537264	-0.0128922
1	rs13306313	21586875	1:21260382:C:T	21260382	C	T	T	-0.36647	-0.0421244	-0.025471	0.0741289	-1.52789
1	rs10157037	21795287	1:21468794:G:A	21468794	G	A	A	-0.852478	0.0109975	-1.30571	-1.06213	0.660748
1	rs61740199	21795288	1:21468795:C:T	21468795	C	T	T	0.21982	0.552929	0.109207	-0.14025	0.0273583
1	rs6691547	21795303	1:21468810:G:A	21468810	G	A	A	-0.75996	0.0528279	-0.188273	0.0192873	0.307203
1	rs1827293	21795388	1:21468895:A:G	21468895	A	G	G	1.13654	-0.115329	0.196693	0.807799	-0.70358
1	rs145790279	21797221	1:21470728:A:G	21470728	A	G	G	0.12418	0.341597	0.0439584	0.147347	-0.00925557
1	rs11584459	21799413	1:21472920:C:T	21472920	C	T	T	-0.591495	0.0138051	0.00223009	0.0493279	0.301957
1	rs80145424	21799924	1:21473431:G:A	21473431	G	A	A	0.396058	-0.593446	-0.648191	-1.44886	0.204236
1	rs3738098	21894785	1:21568292:G:T	21568292	G	T	T	0.922827	-1.92068	-0.245943	-0.102221	0.000148473
1	rs1256328	21896767	1:21570274:C:T	21570274	C	T	T	0.38066	0.0171247	0.768547	0.196388	-0.463469
1	rs112335417	21902347	1:21575854:C:T	21575854	C	T	T	-0.472345	-0.00810502	-0.0251943	-0.000761039	0.232209
1	rs147394161	21924946	1:21598453:T:C	21598453	T	C	C	0.0702226	0.305738	0.0955155	0.297101	0.0231388
1	rs12739477	21926148	1:21599655:C:T	21599655	C	T	T	0.210163	0.769537	-0.254871	0.725863	-0.00546372
1	rs3736386	21934678	1:21608185:C:G	21608185	C	G	G	0.262825	-0.759774	-0.482124	0.171898	0.00453882
1	rs2275363	21940555	1:21614062:C:T	21614062	C	T	T	0.133283	0.0953736	0.963619	0.72034	0.42517
1	rs1318235	21944397	1:21617904:A:G	21617904	A	G	G	-1.1183	0.32603	-0.140199	0.116688	-0.342337
1	rs114302117	21952779	1:21626286:A:G	21626286	A	G	G	-0.497576	-0.036641	0.00306394	0.0177186	0.0271453
1	rs72877909	22013660	1:21687167:T:C	21687167	T	C	C	-0.215717	0.143983	-0.0814194	0.077893	0.396586
1	rs10493008	22013771	1:21687278:G:A	21687278	G	A	A	0.556167	-0.856224	-1.5879	-0.731815	0.488661
1	rs6689260	22028111	1:21701618:C:A	21701618	C	A	A	0.0572837	0.633591	0.494233	-0.163789	0.197447
1	rs77218913	22041883	1:21715390:A:G	21715390	A	G	G	-0.39569	-0.00220541	0.00560953	0.0467259	0.448641
1	rs17458515	22084145	1:21757652:T:C	21757652	T	C	C	0.0466864	1.04023	-0.456778	0.721617	0.17438
1	rs150521027	22084201	1:21757708:A:G	21757708	A	G	G	0.0885304	0.357912	-0.0599726	0.479654	0.0227348
1	rs75506362	22141030	1:21814537:C:T	21814537	C	T	T	0.198781	-1.16832	0.907514	0.580491	0.598188
1	rs62642502	22149897	1:21823404:G:A	21823404	G	A	A	-0.125251	0.0404509	-0.0487251	0.0358007	-0.282563
1	rs1138469	22150118	1:21823625:C:T	21823625	C	T	T	0.0890776	0.521631	0.961221	-0.884398	-0.310045
1	rs3736360	22150120	1:21823627:C:T	21823627	C	T	T	0.533687	0.275992	1.38491	-0.545575	0.553958
1	rs114015043	22150130	1:21823637:C:T	21823637	C	T	T	0.0777941	0.310622	-0.0546647	0.431447	0.0118258
1	rs80040276	22150776	1:21824283:A:G	21824283	A	G	G	-0.421834	0.0182307	-0.0861983	-0.00013565	-0.813706
1	rs117182812	22150795	1:21824302:C:T	21824302	C	T	T	0.273906	-1.03602	0.2506	0.748083	-0.0141991
1	rs11552570	22154387	1:21827894:G:A	21827894	G	A	A	0.312289	0.55318	0.962784	-0.878562	0.00516937
1	rs11587688	22154492	1:21827999:G:A	21827999	G	A	A	-0.44796	0.0164612	-0.0343207	0.0417551	0.402172
1	rs191807581	22154697	1:21828204:C:T	21828204	C	T	T	0.151468	0.38503	0.253625	-0.0608491	0.0010419
1	rs74060187	22160140	1:21833647:T:C	21833647	T	C	C	-0.962862	0.154676	-0.107167	0.221885	0.971856
1	rs77713482	22165523	1:21839030:C:T	21839030	C	T	T	-0.188329	-0.0102669	0.00586788	-0.096557	0.10725
1	rs139500146	22165963	1:21839470:T:C	21839470	T	C	C	0.12968	0.464063	-0.272016	0.369087	0.0198715
1	rs2270695	22167785	1:21841292:G:A	21841292	G	A	A	0.395254	-1.66091	0.169517	0.802896	0.0275977
1	rs3767138	22174600	1:21848107:A:G	21848107	A	G	G	0.412118	0.0944836	1.30703	0.75009	0.224418
1	rs62642518	22175439	1:21848946:G:A	21848946	G	A	A	-0.615632	-0.0145485	-0.0161242	-0.000219853	0.379439
1	rs140173650	22179374	1:21852881:A:G	21852881	A	G	G	0.115863	0.343121	0.371503	-0.11222	-0.181295
1	rs56123493	22180665	1:21854172:C:T	21854172	C	T	T	0.0900134	0.195286	0.0847896	-0.275552	0.0441676
1	rs148336692	22181483	1:21854990:T:C	21854990	T	C	C	0.129088	0.39645	-0.305442	0.262588	0.00582484
1	rs115553724	22181966	1:21855473:G:A	21855473	G	A	A	0.107463	0.335123	-0.244895	0.168294	0.0163674
1	rs41311989	22188328	1:21861835:C:T	21861835	C	T	T	-0.172377	0.0252209	-0.105502	-0.0497595	0.312719
1	rs114453113	22199385	1:21872892:C:T	21872892	C	T	T	-0.426816	-0.0220384	0.0212538	0.0421571	0.164746
1	rs2501265	22202109	1:21875616:C:T	21875616	C	T	T	1.25078	0.012169	0.0694582	-0.0529922	1.25959
1	rs62642528	22202483	1:21875990:G:A	21875990	G	A	A	0.121622	0.404193	-0.314042	0.344091	0.00668318
1	rs114298459	22202931	1:21876438:C:T	21876438	C	T	T	-0.710643	-0.000821854	-0.10683	-0.00217811	0.0209198
1	rs62642529	22204947	1:21878454:C:T	21878454	C	T	T	-0.331843	-0.00125796	0.0140343	0.0488858	0.270258
1	rs144786571	22205191	1:21878698:G:A	21878698	G	A	A	0.151437	0.45902	-0.031888	0.294975	-0.010223
1	rs77828146	22207065	1:21880572:G:A	21880572	G	A	A	0.163148	0.195996	0.891395	-0.630115	0.010472
1	rs62642536	22207874	1:21881381:G:A	21881381	G	A	A	-0.889355	0.013475	-0.0773044	0.0818192	-0.644236
1	rs145101074	22211856	1:21885363:G:A	21885363	G	A	A	0.113991	0.417777	-0.300732	0.271214	-0.0688097
1	rs75467696	22211941	1:21885448:G:T	21885448	G	T	T	0.0755482	0.20481	-0.152863	-0.0215192	0.0071528
1	rs185397994	22214409	1:21887916:G:A	21887916	G	A	A	0.107066	0.283178	0.0613878	0.0114106	0.00884262
1	rs191661170	22216398	1:21889905:G:A	21889905	G	A	A	0.0529215	0.192776	-0.20024	0.117911	-0.0359594
1	rs41307818	22216422	1:21889929:G:A	21889929	G	A	A	0.15769	0.603197	-0.225311	0.715576	0.0260545
1	rs113497474	22310235	1:21983742:C:T	21983742	C	T	T	-0.293979	-0.0170395	-0.289133	-0.223429	0.185663
1	rs9187	22336305	1:22009812:C:T	22009812	C	T	T	0.242171	-0.725012	-1.64772	-0.573827	0.515742
1	rs149600184	22447809	1:22121316:G:A	22121316	G	A	A	-0.332401	0.00864176	-0.0392178	0.0312077	0.446098
1	rs115103344	22816687	1:22490194:A:G	22490194	A	G	G	-0.414046	0.0301439	-0.0741383	0.0540906	0.519469
1	rs36115661	22817996	1:22491503:G:A	22491503	G	A	A	-0.969367	-0.0237445	-0.022504	0.0589631	-1.00289
1	rs209752	22828044	1:22501551:T:C	22501551	T	C	C	-0.943394	-0.00754266	-0.128446	0.00353036	-2.15076
1	rs209732	22832743	1:22506250:A:T	22506250	A	T	T	-0.666747	-1.34878	-0.916999	-0.145305	-0.0156358
1	rs209727	22837849	1:22511356:C:T	22511356	C	T	T	-1.09143	-0.349219	-2.30324	-0.886972	0.521604
1	rs114030053	22839631	1:22513138:G:A	22513138	G	A	A	-0.402947	-0.0184611	0.0129053	0.0477548	0.581912
1	rs45498698	22895820	1:22569327:G:A	22569327	G	A	A	0.0905651	0.300607	-0.0961998	0.2065	-0.00853523
1	rs56218493	22902772	1:22576279:C:T	22576279	C	T	T	0.190935	0.443336	1.4778	-0.902374	-0.083653
1	rs55844027	22903102	1:22576609:C:T	22576609	C	T	T	0.366965	-0.514876	-0.242212	-0.344842	0.224427
1	rs638524	22913051	1:22586558:C:T	22586558	C	T	T	-0.536983	-0.0219076	-0.00425749	0.0245446	-2.23214
1	rs56656925	22913111	1:22586618:C:T	22586618	C	T	T	-0.57738	-0.00441447	-0.0241543	0.0261539	0.912705
1	rs638058	22913153	1:22586660:T:C	22586660	T	C	C	-0.984539	0.300739	1.1297	-1.08636	-0.480867
1	rs11582356	22923785	1:22597292:G:A	22597292	G	A	A	0.211522	0.575122	0.436983	-0.392676	-0.0365287
1	rs62642537	22924646	1:22598153:C:T	22598153	C	T	T	-0.622185	-0.00793053	-0.0479323	0.0218353	-0.615811
1	rs62618734	22927503	1:22601010:G:A	22601010	G	A	A	0.113304	0.43969	-0.147877	0.550265	0.00612757
1	rs10917265	22928069	1:22601576:C:T	22601576	C	T	T	-0.761092	0.0243862	-0.12819	0.0324777	-0.465768
1	rs112567739	22928097	1:22601604:C:T	22601604	C	T	T	-0.789696	-0.00409364	-0.0430036	0.0700189	1.12592
1	rs58701628	22964065	1:22637572:G:A	22637572	G	A	A	-0.549617	0.00257154	-0.00964131	0.0736761	0.414301
1	rs149050968	22965687	1:22639194:C:T	22639194	C	T	T	0.0921544	0.300127	-0.374622	0.131227	-0.0403395
1	rs2935537	22970514	1:22644021:G:A	22644021	G	A	A	-0.936197	-0.0390556	-0.100397	0.0467629	-0.843136
1	rs36049190	22973699	1:22647206:C:G	22647206	C	G	G	0.166819	0.830441	-0.254395	0.377219	-0.208394
1	rs149612866	22987666	1:22661173:C:T	22661173	C	T	T	0.0877481	0.245326	-0.355201	0.0471923	-0.00284197
1	rs141980166	23108030	1:22781537:C:G	22781537	C	G	G	-0.350707	0.00186566	0.015005	0.0510878	0.541359
1	rs61732489	23111268	1:22784775:C:T	22784775	C	T	T	-0.314543	-0.0211535	0.000348121	0.0368199	-0.0923809
1	rs75882465	23189648	1:22863155:C:T	22863155	C	T	T	-0.63805	-0.0326034	0.0218665	0.0435377	1.11834
1	rs143091586	23191718	1:22865225:G:A	22865225	G	A	A	0.0774954	0.286146	0.0322963	0.311652	0.00513084
1	rs2746331	23219344	1:22892851:A:G	22892851	A	G	G	-1.72605	-0.00663389	-0.152997	0.0955004	-0.397417
1	rs41307781	23222104	1:22895611:T:C	22895611	T	C	C	0.0763599	0.274231	-0.196535	0.256445	0.00570703
1	rs142173175	23233263	1:22906770:T:C	22906770	T	C	C	-0.364407	-0.0247688	0.0181987	0.015004	1.34304
1	rs55993650	23236997	1:22910504:A:G	22910504	A	G	G	0.112889	0.434678	-0.0748055	0.616533	0.00689554
1	rs149897862	23399773	1:23073280:G:T	23073280	G	T	T	-0.448001	0.0493935	-0.0497998	0.0852089	-0.780036
1	rs75011666	23399824	1:23073331:T:C	23073331	T	C	C	0.177576	-0.813018	-0.211221	0.682231	-0.00192715
1	rs145151005	23418068	1:23091575:G:A	23091575	G	A	A	-0.727773	0.0149657	-0.0565958	0.0732315	-1.75404
1	rs10799790	23418153	1:23091660:C:T	23091660	C	T	T	-0.406381	0.0883354	-0.0550686	3.1378	0.0965043
1	rs35917050	23419283	1:23092790:G:A	23092790	G	A	A	-0.265749	0.482314	-0.443574	0.384852	-0.561746
1	rs6299	23519919	1:23193426:G:A	23193426	G	A	A	-0.502529	-0.0208279	-0.0372553	0.0335037	0.381091
1	rs143458420	23520155	1:23193662:C:T	23193662	C	T	T	0.0884334	0.147917	0.054985	0.309856	0.00532323
1	rs150660854	23637670	1:23311177:A:G	23311177	A	G	G	0.0749531	0.189275	0.389258	-0.158012	0.076221
1	rs41268113	23637846	1:23311353:C:T	23311353	C	T	T	0.121716	0.411333	-0.399869	0.277052	-0.00272244
1	rs34061540	23640112	1:23313619:G:A	23313619	G	A	A	0.0309616	-0.0630742	0.71238	-0.343443	0.137947
1	rs184698286	23650032	1:23323539:G:C	23323539	G	C	C	0.176092	0.142586	0.753156	-1.04453	0.0143288
1	rs116323419	23659984	1:23333491:C:G	23333491	C	G	G	-0.551715	0.0326344	-0.118104	0.0233939	0.591538
1	rs3795308	23689083	1:23362590:G:A	23362590	G	A	A	0.656789	-0.741849	1.09892	-1.9045	0.0121227
1	rs74875402	23689657	1:23363164:A:G	23363164	A	G	G	-0.457738	0.00265514	-0.0342105	0.0410872	1.34752
1	rs74440078	23710792	1:23384299:G:A	23384299	G	A	A	-0.837482	0.0222101	-0.0923283	0.0535238	-0.0597898
1	rs75130539	23724019	1:23397526:C:T	23397526	C	T	T	-0.801081	-0.00720997	-0.0397125	0.0370976	-1.41544
1	rs1198423	23735241	1:23408748:G:T	23408748	G	T	T	0.444097	-0.0863962	-0.0838286	-0.0220809	0.781912
1	rs146962112	23758427	1:23431934:T:C	23431934	T	C	C	0.082832	0.337833	-0.505613	0.0863075	-0.000607761
1	rs74415268	23761028	1:23434535:G:A	23434535	G	A	A	0.211904	0.697544	-0.176174	0.00333121	-0.03888
1	rs115515935	23763449	1:23436956:G:A	23436956	G	A	A	0.355692	1.02097	0.454531	-0.343509	-0.254764
1	rs16828486	23763938	1:23437445:T:G	23437445	T	G	G	-0.808637	-0.0193527	-0.111229	-0.0143561	-0.0120962
1	rs72661458	23768196	1:23441703:G:A	23441703	G	A	A	0.0807153	0.302359	-0.0819044	0.344993	0.00175852
1	rs77804808	23779302	1:23452809:A:T	23452809	A	T	T	-0.836002	0.00488833	-0.125062	0.0370646	-0.75527
1	rs114788023	23842860	1:23516368:C:T	23516368	C	T	T	-0.196043	0.151815	-0.19187	0.104408	-1.067
1	rs56128752	23845589	1:23519097:A:T	23519097	A	T	T	0.0979783	0.398425	-0.0774466	0.532	0.0109144
1	rs11574	23885498	1:23559007:T:C	23559007	T	C	C	-0.641221	-1.25481	1.76119	0.388131	-0.0142893
1	rs146156581	23885912	1:23559421:C:T	23559421	C	T	T	-0.0502233	0.086271	0.0496649	0.0712972	0.272554
1	rs142110379	24019079	1:23692589:G:T	23692589	G	T	T	0.0653575	0.172531	-0.219713	0.0118728	-0.00382456
1	rs76882830	24019291	1:23692801:C:T	23692801	C	T	T	-0.706971	-0.0190833	-0.109674	-0.0240639	-0.813183
1	rs60606712	24022915	1:23696425:A:G	23696425	A	G	G	-0.472988	0.0530867	-0.106144	0.0304472	0.439182
1	rs2235541	24077451	1:23750961:C:T	23750961	C	T	T	0.560263	-0.0911173	0.0743163	-1.16021	0.0254629
1	rs34390860	24077512	1:23751022:C:T	23751022	C	T	T	-0.62377	-0.0292057	0.0054523	0.03235	-0.0128811
1	rs35797868	24077957	1:23751467:A:G	23751467	A	G	G	0.0797397	0.319773	-0.0405354	0.393106	-0.0158718
1	rs114897920	24078962	1:23752472:A:C	23752472	A	C	C	0.149839	0.475579	-0.388778	0.219976	-0.00369161
1	rs1046924	24113824	1:23787334:T:C	23787334	T	C	C	-0.88367	-0.00560471	-0.0795642	0.0775719	0.895999
1	rs2232977	24119127	1:23792637:C:T	23792637	C	T	T	-0.417927	0.000356156	-0.0115368	0.0409935	-1.21012
1	rs2232981	24119473	1:23792983:C:T	23792983	C	T	T	-0.468798	0.00629165	-0.104943	-0.0138119	0.915669
1	rs2232982	24119627	1:23793137:C:T	23793137	C	T	T	0.188021	0.56071	0.0665617	0.327776	0.00859544
1	rs186645190	24120174	1:23793684:C:G	23793684	C	G	G	0.0810576	0.320774	-0.177511	0.320772	0.0101872
1	rs142332521	24122750	1:23796260:C:T	23796260	C	T	T	0.0963361	0.243301	-0.113887	-0.0206047	0.00697914
1	rs114249277	24130812	1:23804322:C:A	23804322	C	A	A	-0.447275	0.00155506	-0.0449814	0.0136241	-0.377711
1	rs137992708	24140642	1:23814152:C:T	23814152	C	T	T	0.0236072	0.341025	-0.0660277	0.334385	0.0643025
1	rs75337407	24175369	1:23848879:C:T	23848879	C	T	T	-0.462424	0.00965932	-0.0250583	0.0538063	-0.00355055
1	rs13551	24180962	1:23854472:T:C	23854472	T	C	C	0.569477	0.294514	-0.73169	1.46308	0.196714
1	rs41311993	24201711	1:23875221:G:T	23875221	G	T	T	0.107929	0.302727	0.00507296	0.0885923	0.0178293
1	rs7540491	24383819	1:24057329:T:C	24057329	T	C	C	0.67585	-1.05113	0.717876	1.75291	0.0870125
1	rs139328461	24392325	1:24065835:C:T	24065835	C	T	T	0.204968	0.518881	0.353195	-0.032587	-0.00936019
1	rs114185181	24397718	1:24071228:G:A	24071228	G	A	A	-0.390773	-0.028747	0.00501831	0.0290875	1.04013
1	rs34121526	24400656	1:24074166:C:T	24074166	C	T	T	-0.599163	-0.0274105	-0.0825788	0.0147791	0.453809
1	rs41302013	24411138	1:24084648:T:C	24084648	T	C	C	0.119679	0.427419	-0.364237	0.353204	-0.0138199
1	rs34964978	24413258	1:24086768:C:T	24086768	C	T	T	-0.703746	-0.00543123	-0.027679	0.0510336	-0.295728
1	rs72648548	24416628	1:24090138:T:C	24090138	T	C	C	0.507891	0.323833	0.675452	-1.50917	0.00286487
1	rs6700245	24417415	1:24090925:T:C	24090925	T	C	C	-0.375104	1.00044	1.27575	-1.02469	-0.536696
1	rs147902167	24417419	1:24090929:T:C	24090929	T	C	C	0.113736	0.454264	-0.100121	0.50363	0.0162157
1	rs4233050	24419496	1:24093006:A:G	24093006	A	G	G	-0.269154	0.523084	-0.375281	1.80932	-0.475072
1	rs80193524	24432578	1:24106088:G:C	24106088	G	C	C	-0.644188	0.0164953	-0.0607733	0.0497432	1.46858
1	rs143412406	24447832	1:24121342:C:T	24121342	C	T	T	-0.233695	0.1114	-0.187448	0.0553601	-1.72202
1	rs34967816	24447943	1:24121453:G:A	24121453	G	A	A	-0.618069	0.581044	1.04249	-0.668261	0.166522
1	rs74060529	24484415	1:24157925:T:G	24157925	T	G	G	-0.424288	0.00413724	-0.0259172	0.0307911	0.447444
1	rs2486668	24658063	1:24331573:C:G	24331573	C	G	G	-0.282022	-0.25327	0.0786706	0.570817	-0.857344
1	rs34637004	24663184	1:24336694:T:C	24336694	T	C	C	0.243535	0.755656	-0.192413	0.439018	0.00755335
1	rs147556033	24663342	1:24336852:A:G	24336852	A	G	G	-0.354363	-0.0303915	-0.0531205	-0.0611088	-1.03326
1	rs41268749	24663654	1:24337164:C:T	24337164	C	T	T	0.150792	0.524494	-0.314661	0.277719	-0.00392909
1	rs34593559	24664239	1:24337749:C:G	24337749	C	G	G	-0.302078	-0.043983	0.43317	-0.379287	-0.166685
1	rs41268753	24669457	1:24342967:C:T	24342967	C	T	T	0.168736	0.545348	0.165178	0.345455	0.0144985
1	rs141193530	24669459	1:24342969:C:G	24342969	C	G	G	0.025723	0.187286	-0.0256573	0.243834	0.0212004
1	rs114518869	24671397	1:24344907:C:T	24344907	C	T	T	-0.334265	0.0320658	-0.0915528	0.0156283	1.13787
1	rs142369311	24671406	1:24344916:C:A	24344916	C	A	A	-0.158241	0.256113	-0.210197	0.0754656	-0.219706
1	rs78286970	24687320	1:24360830:C:T	24360830	C	T	T	-0.510854	-0.00802761	-0.0248773	0.024179	1.27389
1	rs35124440	24706155	1:24379665:T:C	24379665	T	C	C	-0.671039	-0.0536434	0.276078	-0.180531	-0.0313255
1	rs41307808	24706329	1:24379839:C:A	24379839	C	A	A	-0.599789	0.423769	0.880124	-0.660866	0.177107
1	rs11538189	24710405	1:24383915:A:G	24383915	A	G	G	-0.752706	0.76418	-0.102908	0.263043	-0.580872
1	rs79983392	24727897	1:24401407:C:T	24401407	C	T	T	-0.998103	-0.00661564	-0.0619687	0.0737319	-1.95643
1	rs192786330	24775947	1:24449457:C:T	24449457	C	T	T	-0.256735	-0.05181	-0.0315431	5.47206e-05	-0.812639
1	rs143770846	24840882	1:24514392:A:G	24514392	A	G	G	0.0659423	-0.233517	-0.0547566	0.305071	0.00599881
1	rs196430	24859665	1:24533175:G:A	24533175	G	A	A	0.572169	-1.42308	0.0466388	1.19817	0.257678
1	rs16829813	24861748	1:24535258:C:A	24535258	C	A	A	-0.814575	-0.00798238	-0.0185263	0.0821676	0.571988
1	rs4553122	24927561	1:24601070:T:C	24601070	T	C	C	0.142714	-0.0837484	0.193725	-0.0252628	-0.232395
1	rs72886154	24932061	1:24605570:G:A	24605570	G	A	A	-1.31378	-0.015326	-0.0997392	0.0861667	-0.248468
1	rs144082896	24979487	1:24652996:C:T	24652996	C	T	T	0.0707411	0.186743	0.166834	0.0739424	-0.00604975
1	rs56097146	24981439	1:24654948:A:G	24654948	A	G	G	-0.330718	0.10601	-0.109321	0.336221	-0.303963
1	rs142362558	24995566	1:24669075:T:C	24669075	T	C	C	0.110697	0.397018	0.0363142	0.410686	-0.00303854
1	rs61729117	24998750	1:24672259:G:A	24672259	G	A	A	-0.304266	0.0330092	-0.0253521	-0.00355253	-0.94514
1	rs114651082	25167476	1:24840985:G:A	24840985	G	A	A	-0.400556	0.0105319	-0.0611632	-0.0245662	-0.37801
1	rs114583699	25254204	1:24927713:G:A	24927713	G	A	A	-0.364429	0.00204497	-0.0380472	0.0152406	0.968876
1	rs6672420	25291010	1:24964519:A:T	24964519	A	T	T	0.784897	-0.684338	-0.657935	-1.53909	0.319972
1	rs79081277	25554032	1:25227541:A:G	25227541	A	G	G	-0.417075	-0.00938299	-0.0203665	0.00847068	0.852585
1	rs34639798	25554663	1:25228172:C:T	25228172	C	T	T	-0.57249	0.0508764	-0.106217	0.0977525	-0.121939
1	rs1043879	25570081	1:25243590:T:C	25243590	T	C	C	0.629971	1.52507	-1.14237	0.615853	-0.0165696
1	rs34484514	25572984	1:25246493:T:G	25246493	T	G	G	0.24919	0.647703	0.534465	0.226208	-0.00370629
1	rs114469235	25572985	1:25246494:C:T	25246494	C	T	T	0.037936	0.306029	-0.0374823	0.367531	0.0935716
1	rs34619962	25573016	1:25246525:A:G	25246525	A	G	G	0.100375	0.288051	0.191349	0.180174	-0.00404794
1	rs34975798	25573416	1:25246925:C:A	25246925	C	A	A	-0.957837	-0.000955364	-0.0105603	0.0612883	0.254258
1	rs3093647	25669531	1:25343040:C:T	25343040	C	T	T	0.0918243	0.327319	-0.137354	0.38271	0.0053135
1	rs1053374	25712250	1:25385759:G:A	25385759	G	A	A	-0.439713	0.0270514	-0.0500132	0.0856633	-0.0430355
1	rs138268848	25747156	1:25420665:T:C	25420665	T	C	C	0.0949269	0.313435	0.0228379	0.353067	0.0241858
1	rs114583297	25890188	1:25563697:C:T	25563697	C	T	T	-0.402744	-0.00258221	-0.00274312	0.0480689	1.24593
1	rs41291058	25890247	1:25563756:C:T	25563756	C	T	T	0.165193	0.749312	-0.44842	0.598877	-0.441507
1	rs11803556	26013069	1:25686578:C:T	25686578	C	T	T	-0.454054	0.0888101	-0.0555112	0.146854	-0.0617033
1	rs116009723	26075748	1:25749257:C:T	25749257	C	T	T	-0.551158	-0.00503328	-0.0671247	-0.00139291	-0.738777
1	rs12073358	26080052	1:25753561:C:T	25753561	C	T	T	-1.30194	-0.00489641	-0.0796045	0.0678067	-0.658175
1	rs74060817	26090473	1:25763982:G:A	25763982	G	A	A	-0.53085	0.00770628	-0.0221557	0.0616697	-1.17365
1	rs74060818	26090493	1:25764002:G:A	25764002	G	A	A	-0.635464	0.012791	-0.0973024	0.0572654	0.20589
1	rs12567324	26109237	1:25782746:A:G	25782746	A	G	G	0.469382	-0.385739	0.773438	0.0820833	-0.371709
1	rs79507311	26110236	1:25783745:G:A	25783745	G	A	A	0.146534	0.521404	-0.000319279	0.550413	0.00117295
1	rs115277228	26110309	1:25783818:G:A	25783818	G	A	A	-0.400098	0.0082397	0.000972383	0.0795382	0.115822
1	rs7349185	26131654	1:25805163:G:A	25805163	G	A	A	0.510587	-0.797181	-0.0425058	-0.759371	0.11158
1	rs115852080	26135116	1:25808625:G:A	25808625	G	A	A	0.0643432	0.301994	0.109659	0.00149592	0.245163
1	rs115488291	26135477	1:25808986:G:A	25808986	G	A	A	-0.694102	0.00864289	-0.0836201	0.0356508	-1.27683
1	rs147587542	26136282	1:25809791:C:T	25809791	C	T	T	0.196094	0.616225	-0.357472	0.308541	0.0012413
1	rs34173733	26150202	1:25823711:A:G	25823711	A	G	G	-0.666471	-0.0258753	-0.00684082	0.0519454	0.319923
1	rs35448678	26152835	1:25826344:C:T	25826344	C	T	T	-0.767348	-0.0155741	-0.0150764	0.0816814	0.647981
1	rs34144426	26152855	1:25826364:C:T	25826364	C	T	T	-0.511955	-0.020345	0.0187746	0.0392405	-0.832482
1	rs34991366	26152873	1:25826382:G:A	25826382	G	A	A	-0.642509	0.00278287	-0.104021	0.0139941	-0.566815
1	rs61743806	26190046	1:25863555:G:A	25863555	G	A	A	-0.388172	0.0131102	-0.0195324	0.00792708	0.220547
1	rs143302902	26227504	1:25901013:A:G	25901013	A	G	G	-0.412689	0.00334792	-0.0312359	0.0210028	-0.315505
1	rs114251743	26227971	1:25901480:A:G	25901480	A	G	G	0.118869	0.365749	0.0896057	0.3374	0.0062612
1	rs35020920	26299050	1:25972559:G:A	25972559	G	A	A	0.118841	0.529935	-0.313825	0.540718	0.0244233
1	rs139529378	26301172	1:25974681:A:G	25974681	A	G	G	-0.106588	0.0497689	0.163145	-0.0612272	0.410317
1	rs34317686	26310477	1:25983986:A:G	25983986	A	G	G	-0.351094	-0.00834337	-0.0940664	-0.0428604	-0.273823
1	rs145457479	26317177	1:25990686:G:A	25990686	G	A	A	0.173378	0.439377	0.153896	0.165257	-0.00184064
1	rs35744844	26349245	1:26022754:C:T	26022754	C	T	T	0.328979	1.03319	-0.0207969	0.789138	-0.0669298
1	rs74369613	26355739	1:26029248:C:T	26029248	C	T	T	-0.307558	-0.0168157	0.0316605	0.0185194	0.730133
1	rs1316852	26368261	1:26041770:G:A	26041770	G	A	A	-0.402376	-0.961031	-0.661461	0.592283	0.0108453
1	rs6656100	26386860	1:26060369:G:A	26060369	G	A	A	-0.460521	-0.00819682	0.318003	-0.33451	0.35316
1	rs76775439	26496632	1:26170141:C:T	26170141	C	T	T	-0.528656	0.0647467	-0.161095	0.0436654	1.36328
1	rs2232654	26496870	1:26170379:A:G	26170379	A	G	G	0.467697	-1.21669	-0.379941	-1.06539	0.268178
1	rs2802347	26508997	1:26182506:C:T	26182506	C	T	T	-1.19291	-0.0110559	-0.110317	0.0478818	-0.0523974
1	rs115769731	26509803	1:26183312:C:T	26183312	C	T	T	0.135726	0.239724	0.46571	-0.318538	-0.0107984
1	rs116353873	26510649	1:26184158:A:T	26184158	A	T	T	-0.617579	-0.00251984	-0.0425554	0.0563516	0.187665
1	rs57880419	26510861	1:26184370:A:G	26184370	A	G	G	-0.551581	0.0010862	-0.0137686	0.0607192	-1.1167
1	rs2297711	26511139	1:26184648:G:A	26184648	G	A	A	0.554754	0.407657	1.31559	-0.454897	-0.181036
1	rs201113211	26520424	1:26193933:A:C	26193933	A	C	C	-0.319211	-0.00522245	-0.0269683	0.022646	-0.585252
1	rs139903267	26570657	1:26244166:G:T	26244166	G	T	T	0.0988451	0.320305	-0.195553	0.122949	-0.0126099
1	rs34867486	26581981	1:26255490:G:A	26255490	G	A	A	-0.799793	-0.0247697	-0.0715828	-0.00972002	-0.634755
1	rs75187071	26586167	1:26259676:G:T	26259676	G	T	T	-0.412742	-0.00799354	-0.0289827	0.0280559	1.10591
1	rs56039743	26620806	1:26294315:T:C	26294315	T	C	C	0.130246	0.475287	-0.168786	0.297909	-0.00519329
1	rs117509001	26629342	1:26302851:G:A	26302851	G	A	A	0.257701	-1.17566	-0.135678	1.2652	0.0133581
1	rs113646840	26655199	1:26328708:C:T	26328708	C	T	T	-0.361849	0.0316606	-0.135211	-0.0417746	-1.18773
1	rs80177817	26658011	1:26331520:G:A	26331520	G	A	A	0.127307	0.503358	-0.332583	0.404158	-0.200985
1	rs72649360	26662904	1:26336413:C:T	26336413	C	T	T	0.372338	0.123318	-0.789435	1.15624	0.38358
1	rs112648405	26694118	1:26367627:G:T	26367627	G	T	T	-0.791822	0.013671	0.0231075	0.0615824	0.0339616
1	rs116719577	26737932	1:26411441:C:G	26411441	C	G	G	-0.745315	0.0297329	-0.138129	0.0377851	0.0509447
1	rs3816539	26786627	1:26460136:G:A	26460136	G	A	A	-0.1172	-1.86528	0.924999	0.350503	0.0770772
1	rs2255389	26799941	1:26473450:A:G	26473450	A	G	G	-0.04923	0.0237663	-0.529112	-0.855556	-0.185574
1	rs17162189	26872570	1:26546079:T:C	26546079	T	C	C	-1.19765	-0.00886077	-0.108947	0.0592397	0.324342
1	rs41286647	26882136	1:26555645:G:A	26555645	G	A	A	0.128869	0.377965	0.169742	0.329557	0.0258604
1	rs61789126	26883450	1:26556959:G:C	26556959	G	C	C	0.101765	0.339311	-0.0776667	0.363898	0.00623859
1	rs2229712	26883511	1:26557020:A:C	26557020	A	C	C	0.837029	0.065666	-0.551639	-1.25685	0.0272835
1	rs2296399	26899671	1:26573180:C:G	26573180	C	G	G	0.354635	-0.856049	2.15508	-0.502902	0.0640933
1	rs80024567	26899738	1:26573247:C:T	26573247	C	T	T	-0.46029	-0.0318475	-0.0239417	-0.00608002	0.683171
1	rs34681611	27089446	1:26762955:G:C	26762955	G	C	C	0.289723	0.475249	0.241563	0.390385	-0.0103868
1	rs116540923	27102075	1:26775584:G:A	26775584	G	A	A	-0.351457	-0.0339092	-0.0360717	0.0111016	-0.614972
1	rs149633292	27106975	1:26780484:C:T	26780484	C	T	T	0.0691433	0.224653	-0.086185	0.311381	0.0137155
1	rs139246652	27120626	1:26794135:C:T	26794135	C	T	T	-0.396973	-0.0112779	-0.00495196	0.0426845	0.312664
1	rs78109142	27210722	1:26884231:G:A	26884231	G	A	A	0.219916	-0.295812	0.604645	0.0377763	0.0352129
1	rs35243557	27223967	1:26897476:T:C	26897476	T	C	C	0.0867624	0.306979	-0.272451	0.223816	-0.00878077
1	rs3010109	27278553	1:26952062:G:A	26952062	G	A	A	0.597133	0.985795	1.31019	-0.745983	-0.0488092
1	rs4418629	27427041	1:27100550:T:C	27100550	T	C	C	-0.207927	-0.659387	0.335123	-0.500402	-0.0064831
1	rs145424221	27440611	1:27114120:C:T	27114120	C	T	T	-0.324393	-0.0143686	-7.36617e-05	0.0295954	-0.683124
1	rs116695839	27440814	1:27114323:C:T	27114323	C	T	T	-0.642818	-0.0192223	0.00223209	0.0449319	-0.499363
1	rs115249090	27620640	1:27294149:T:C	27294149	T	C	C	-0.358947	-0.0286524	-0.0579191	-0.0489991	0.437669
1	rs17340642	27620954	1:27294463:G:A	27294463	G	A	A	-0.145019	0.55346	0.202979	-0.00116702	-0.563815
1	rs115175073	27677290	1:27350799:C:T	27350799	C	T	T	0.0706813	0.273443	-0.067202	0.268474	-0.00780641
1	rs113120872	27677409	1:27350918:G:A	27350918	G	A	A	0.245724	0.847265	-0.558837	0.499988	-0.00410096
1	rs8533	27680292	1:27353801:A:G	27353801	A	G	G	-0.591829	1.98173	0.896846	0.798081	-0.0158742
1	rs74645064	27681792	1:27355301:G:A	27355301	G	A	A	-0.605697	0.0148686	-0.09453	0.056279	-0.17995
1	rs12742921	27682126	1:27355635:T:C	27355635	T	C	C	0.564188	0.981844	-0.024915	0.248014	0.0482326
1	rs76570472	27682201	1:27355710:G:A	27355710	G	A	A	-0.80235	-0.00824	-0.0478758	0.0390598	-1.21077
1	rs58415136	27682834	1:27356343:T:C	27356343	T	C	C	-0.899523	-0.0360053	-0.0127202	0.0691466	0.623756
1	rs74061774	27684188	1:27357697:A:G	27357697	A	G	G	-0.657712	0.0128789	-0.122329	-0.00103751	0.084454
1	rs139373022	27689476	1:27362985:A:C	27362985	A	C	C	0.0846532	0.0261804	0.698425	-0.639356	0.00647083
1	rs41291102	27700534	1:27374043:C:T	27374043	C	T	T	0.0725718	0.269381	0.0194493	0.281825	0.00713238
1	rs79961070	27709138	1:27382648:A:G	27382648	A	G	G	0.140908	0.454672	0.0681534	0.358564	0.0123734
1	rs11586015	27720353	1:27393849:C:A	27393849	C	A	A	0.153003	0.529277	-0.549752	0.231011	0.0462683
1	rs148128361	27736488	1:27409994:G:A	27409994	G	A	A	-0.394131	0.011402	-0.0515656	0.0325783	-2.55424
1	rs115866203	27741493	1:27414999:C:A	27414999	C	A	A	0.104411	0.377111	0.00788911	0.390806	0.04012
1	rs61742782	27873845	1:27547334:G:A	27547334	G	A	A	0.0782624	0.13761	-0.116162	-0.409698	0.036606
1	rs138778676	27877217	1:27550706:G:A	27550706	G	A	A	-0.475	-0.0133005	-0.0332267	0.069646	0.0145322
1	rs113173951	27877418	1:27550907:G:A	27550907	G	A	A	-0.248448	0.806821	-0.0895043	0.553586	0.525805
1	rs116195787	28081857	1:27755346:T:C	27755346	T	C	C	-0.355462	-0.00167139	-0.0170425	0.0342956	-0.0681466
1	rs10902671	28086955	1:27760444:C:A	27760444	C	A	A	-0.280935	-0.976965	0.260192	-0.681053	-0.0131173
1	rs12567719	28173614	1:27847103:C:G	27847103	C	G	G	-0.014141	-1.54969	0.597615	0.918904	-0.180144
1	rs35775135	28176633	1:27850122:G:T	27850122	G	T	T	-0.431111	-0.0190445	-0.0540444	0.0013827	-0.63381
1	rs41284294	28206250	1:27879739:T:C	27879739	T	C	C	0.0985971	0.366251	-0.00712672	0.4458	0.013512
1	rs12568383	28206588	1:27880077:T:C	27880077	T	C	C	0.943215	-0.078232	0.597677	0.794876	0.26743
1	rs75048966	28220491	1:27893980:A:C	27893980	A	C	C	-0.689126	-0.00331308	-0.0101235	0.0544393	0.339691
1	rs55654972	28240972	1:27914461:G:A	27914461	G	A	A	-0.670674	-0.0147883	-0.0525641	0.0258934	-0.545734
1	rs11538306	28240992	1:27914481:C:T	27914481	C	T	T	0.220245	0.784864	-0.126178	0.772721	0.0438823
1	rs41544619	28241179	1:27914668:A:G	27914668	A	G	G	0.100461	0.198778	0.179158	-0.201144	-0.0293816
1	rs142191764	28282189	1:27955678:T:A	27955678	T	A	A	-0.464098	0.00523952	-0.0816249	-0.00896001	-0.645068
1	rs3813804	28282206	1:27955695:C:T	27955695	C	T	T	0.351528	0.0518728	-0.778063	-0.615574	-0.0150145
1	rs35908659	28282307	1:27955796:G:A	27955796	G	A	A	0.0999102	0.327678	-0.509712	0.118639	-0.00105354
1	rs74467253	28282309	1:27955798:G:A	27955798	G	A	A	0.185905	-0.148442	-2.13216	-1.81532	-0.105934
1	rs150019782	28290131	1:27963620:C:T	27963620	C	T	T	-0.398614	-0.021458	0.00355057	0.032127	-0.421499
1	rs61743136	28290132	1:27963621:T:C	27963621	T	C	C	-0.107452	0.36726	-0.165717	0.43657	0.279548
1	rs142513353	28290155	1:27963644:G:A	27963644	G	A	A	0.0867571	0.313645	-0.197675	0.272471	-0.0151813
1	rs6673064	28293712	1:27967201:G:A	27967201	G	A	A	-0.148601	0.230858	-0.247516	0.118598	0.0471065
1	rs2815706	28362228	1:28035717:T:C	28035717	T	C	C	-1.04923	0.0429451	-0.0769464	0.130217	0.622215
1	rs189558680	28365342	1:28038831:C:T	28038831	C	T	T	0.0653623	0.23853	-0.130567	0.253751	-0.000548136
1	rs5939	28476520	1:28150009:T:C	28150009	T	C	C	-0.788178	-0.000694945	-0.0563188	0.0461064	-1.04411
1	rs567086	28555426	1:28228915:G:A	28228915	G	A	A	-1.29787	1.05884	0.00903361	0.479878	-0.263441
1	rs2232720	28563008	1:28236497:G:T	28236497	G	T	T	0.210656	0.771287	-0.043039	0.652178	0.0714562
1	rs146389695	28595709	1:28269198:C:T	28269198	C	T	T	0.0696361	0.254618	-0.08022	0.317185	-0.00719817
1	rs74896528	28598287	1:28271776:C:T	28271776	C	T	T	0.188244	-0.910938	-0.112069	0.884184	-0.00959681
1	rs61750960	28599961	1:28273450:G:A	28273450	G	A	A	-0.639911	-0.0153401	-0.035954	0.0380209	-0.315131
1	rs76452396	28657257	1:28330746:T:C	28330746	T	C	C	-0.644792	-0.0142543	-0.116813	-0.0294996	-0.290362
1	rs4129914	28785658	1:28459147:A:C	28459147	A	C	C	-0.677851	-0.0133823	-0.0265102	0.0576631	-0.751501
1	rs113149881	28785759	1:28459248:G:A	28459248	G	A	A	-0.407537	0.00729	-0.0269357	0.0137127	-0.160638
1	rs75590636	28786793	1:28460282:C:T	28460282	C	T	T	0.160699	0.593483	-0.24302	0.596404	-0.00398099
1	rs11539548	28793041	1:28466530:G:A	28466530	G	A	A	-1.39676	0.214982	-0.226048	0.194338	-0.144523
1	rs76411095	28887860	1:28561348:G:A	28561348	G	A	A	0.180855	0.387301	0.369187	-0.319416	0.0238966
1	rs150953153	28891260	1:28564748:T:C	28564748	T	C	C	0.248743	0.746299	0.0961292	0.343245	-0.00284205
1	rs114780088	28898381	1:28571869:A:G	28571869	A	G	G	-0.365797	-0.0118193	-0.0175412	0.0281154	0.00107846
1	rs144161680	28920429	1:28593917:A:T	28593917	A	T	T	0.0400004	0.333698	-0.210294	0.150161	0.242682
1	rs150937827	29010147	1:28683635:T:G	28683635	T	G	G	0.0818664	0.164509	-0.166362	-0.143633	-0.00684945
1	rs16838382	29069432	1:28742920:C:G	28742920	C	G	G	-0.432559	-0.0131371	-0.047432	0.0086427	-0.130403
1	rs111622802	29139049	1:28812537:A:G	28812537	A	G	G	-0.751571	0.0424116	-0.115588	0.0683956	0.46754
1	rs56235660	29185831	1:28859319:C:T	28859319	C	T	T	-0.618777	0.099794	-0.155186	0.0914409	1.05507
1	rs2234918	29189597	1:28863085:C:T	28863085	C	T	T	1.11911	-0.696522	-0.266189	-0.767667	-0.344237
1	rs142874233	29342245	1:29015733:C:T	29015733	C	T	T	0.0741198	0.104744	0.388821	-0.250988	0.0015044
1	rs41266195	29379889	1:29053377:C:G	29053377	C	G	G	0.113999	0.379985	-0.33106	0.18604	0.025217
1	rs41266199	29435829	1:29109317:G:C	29109317	G	C	C	0.0969759	0.45154	-0.0556001	0.542885	0.00653168
1	rs56040456	29447699	1:29121187:G:A	29121187	G	A	A	-0.278422	0.338919	-0.210663	0.237933	0.160873
1	rs112436480	29527010	1:29200498:C:A	29200498	C	A	A	-0.485555	-0.0376141	-0.00729399	0.0115511	-0.217197
1	rs2503016	29527145	1:29200633:C:T	29200633	C	T	T	-1.06354	0.415556	-0.224352	0.403024	-0.179366
1	rs138091159	29528541	1:29202029:G:A	29202029	G	A	A	0.0834536	0.110756	0.209341	-0.422199	-0.0174691
1	rs16838065	29581937	1:29255425:G:A	29255425	G	A	A	0.352514	-1.42962	0.015547	0.00201628	-0.172957
1	rs114348199	29587427	1:29260915:A:C	29260915	A	C	C	-0.479166	0.0039778	-0.0654777	0.0106117	0.033459
1	rs141598640	29602314	1:29275802:A:G	29275802	A	G	G	-0.324068	-0.00236202	-0.016659	0.017738	-0.602888
1	rs115259153	29605928	1:29279416:G:T	29279416	G	T	T	-0.434013	-0.0180314	-0.0641073	-0.0346617	0.902251
1	rs141378439	29609217	1:29282705:G:A	29282705	G	A	A	0.0776468	0.143894	0.319116	-0.126554	0.00245066
1	rs139799507	29616256	1:29289744:G:A	29289744	G	A	A	-0.642687	0.00601762	-0.0223577	0.0667374	-0.566574
1	rs61729921	29630387	1:29303875:G:T	29303875	G	T	T	-0.983667	-0.00155979	-0.0265868	0.0729802	-0.662417
1	rs79013663	29647223	1:29320711:C:T	29320711	C	T	T	-0.538498	0.0517372	-0.147694	0.047786	0.0654094
1	rs10915252	29649874	1:29323362:T:C	29323362	T	C	C	0.364317	-0.733836	0.499951	-0.615088	-0.121945
1	rs56851503	31188019	1:30715172:T:G	30715172	T	G	G	-0.478063	-0.0265359	0.0213537	0.0188745	-0.624692
1	rs1065755	31188089	1:30715242:C:T	30715242	C	T	T	0.119518	0.784998	-1.19906	-0.87092	-0.372604
1	rs116431637	31194216	1:30721369:A:G	30721369	A	G	G	-0.416284	-0.000695212	-0.00917863	0.0357757	0.323699
1	rs150728572	31194489	1:30721642:G:A	30721642	G	A	A	-0.2127	0.0283547	-0.164842	-0.0570578	0.22081
1	rs74977890	31230532	1:30757685:T:C	30757685	T	C	C	0.329014	-0.685244	0.0414177	-0.25695	-0.00625286
1	rs41269521	31349642	1:30876795:C:T	30876795	C	T	T	0.222477	0.743707	-0.445188	0.38145	-0.0203974
1	rs145285466	31349677	1:30876830:C:T	30876830	C	T	T	-0.423018	-0.0198062	-0.00832872	-0.00622926	-0.802248
1	rs41269523	31349983	1:30877136:C:T	30877136	C	T	T	0.149031	0.354279	0.420351	-0.0727917	-0.000562958
1	rs113276656	31351510	1:30878663:A:G	30878663	A	G	G	-0.356024	0.077632	-0.0862512	0.0747047	-0.821763
1	rs138666431	31406228	1:30933381:T:C	30933381	T	C	C	0.130115	-0.834542	0.0519514	0.894009	-0.620169
1	rs2275741	31426815	1:30953968:A:G	30953968	A	G	G	0.335065	0.120203	-0.76356	-0.591627	0.576531
1	rs10798816	31438872	1:30966025:G:A	30966025	G	A	A	0.149168	0.513426	-0.144852	0.454644	-0.0213464
1	rs189553504	31532026	1:31059179:G:A	31059179	G	A	A	0.073867	0.197005	-0.176326	-0.0510385	-0.0250285
1	rs12063290	31656832	1:31183985:T:C	31183985	T	C	C	-0.868485	-0.0517921	0.00089915	0.0536973	-0.294836
1	rs41303429	31734353	1:31261506:C:T	31261506	C	T	T	0.170528	0.500687	-0.0122994	0.375763	-0.00142413
1	rs3753374	31740668	1:31267821:C:T	31267821	C	T	T	1.09827	1.89025	-0.870178	0.457343	0.0930673
1	rs115141440	31821667	1:31348820:C:T	31348820	C	T	T	-0.610014	0.0355852	-0.110547	0.0500333	-0.933579
1	rs114532347	31840195	1:31367348:G:A	31367348	G	A	A	-0.543205	0.00726063	-0.0862264	0.0154003	0.210315
1	rs2275437	31897643	1:31424796:G:A	31424796	G	A	A	0.340585	-1.07479	1.04731	-0.4777	-0.207109
1	rs35976845	31898639	1:31425792:C:T	31425792	C	T	T	0.336239	1.09857	-0.529769	0.846774	0.0245951
1	rs34728687	31902279	1:31429432:G:A	31429432	G	A	A	0.0603467	1.06306	-0.33075	0.999703	0.108258
1	rs144747208	31902357	1:31429510:A:G	31429510	A	G	G	0.0520574	0.219627	0.0314658	0.244396	0.0146895
1	rs145697321	31906063	1:31433216:C:T	31433216	C	T	T	0.0802125	0.191677	0.18389	0.0469256	-0.00396369
1	rs60219560	32044889	1:31579288:G:A	31579288	G	A	A	-0.51178	-0.00993047	-0.138137	-0.0484952	-0.462812
1	rs11806980	32084861	1:31619260:T:C	31619260	T	C	C	-1.03454	-0.000210746	-0.165512	-0.00729095	0.455762
1	rs1056526	32084904	1:31619303:C:T	31619303	C	T	T	1.15227	1.39093	0.648502	-0.821467	-0.102081
1	rs77382281	32089330	1:31623729:C:T	31623729	C	T	T	-0.415929	-0.0215388	0.0146634	0.0494147	0.415932
1	rs41527749	32090725	1:31625124:C:T	31625124	C	T	T	-0.796791	0.374109	0.478245	-0.142093	-0.108374
1	rs41263967	32126135	1:31660534:C:T	31660534	C	T	T	0.392531	1.19378	0.232582	0.34978	0.0360498
1	rs114016347	32128167	1:31662566:G:A	31662566	G	A	A	0.201332	0.538546	0.243709	0.337329	0.0218599
1	rs141387034	32130876	1:31665275:G:C	31665275	G	C	C	0.109095	0.392307	0.0077022	0.442913	-0.00177753
1	rs2228553	32138045	1:31672444:G:A	31672444	G	A	A	0.0615347	0.478761	-0.111364	0.637794	0.130957
1	rs41263969	32145693	1:31680092:C:T	31680092	C	T	T	0.0617932	0.223643	-0.159544	0.160109	-0.0353035
1	rs34976864	32149721	1:31684120:G:C	31684120	G	C	C	0.0880551	-0.406256	-0.133263	1.00391	0.0298047
1	rs7533280	32151740	1:31686139:C:A	31686139	C	A	A	-0.671976	-0.0090396	-0.107896	-0.0173714	0.00878389
1	rs35791190	32155367	1:31689766:T:C	31689766	T	C	C	-0.30105	0.00904657	-0.0316429	0.0271712	0.532192
1	rs11589051	32155472	1:31689871:G:A	31689871	G	A	A	-0.832145	-0.0572641	0.375881	-0.128295	0.651302
1	rs2297681	32155929	1:31690328:G:A	31690328	G	A	A	-0.0730931	1.25227	0.0580405	1.5675	-0.367349
1	rs115606583	32158076	1:31692475:T:C	31692475	T	C	C	0.109919	0.321707	-0.381567	0.0636839	-0.000580821
1	rs41263973	32162810	1:31697209:G:A	31697209	G	A	A	0.215039	0.519888	0.504136	-0.0363994	0.0202365
1	rs41311144	32196506	1:31730905:C:T	31730905	C	T	T	0.0759972	0.297043	-0.183543	0.294399	-0.0199138
1	rs10914473	32196889	1:31731288:G:A	31731288	G	A	A	-0.483785	0.215136	-0.319657	0.0202589	-0.811117
1	rs114561697	32204160	1:31738559:C:T	31738559	C	T	T	-0.686483	-0.0140588	-0.0114567	0.0645732	-0.830171
1	rs148929083	32205180	1:31739579:T:A	31739579	T	A	A	0.138647	-0.627292	-0.0310196	0.538621	-0.00669768
1	rs12749187	32205254	1:31739653:T:G	31739653	T	G	G	-0.858027	-0.0918438	0.160028	0.355002	1.03159
1	rs115093106	32210209	1:31744608:G:A	31744608	G	A	A	-0.257829	0.0109877	0.173948	-0.153639	0.427812
1	rs111540530	32210220	1:31744619:G:A	31744619	G	A	A	-0.374428	0.0120288	-0.008769	0.056853	1.09431
1	rs4949223	32221913	1:31756312:G:A	31756312	G	A	A	0.617664	0.00542285	1.02854	-1.96376	0.0167678
1	rs6682632	32258836	1:31793235:G:C	31793235	G	C	C	-0.69726	0.0138196	-0.0782615	0.0417086	-0.727603
1	rs74065942	32259509	1:31793908:C:T	31793908	C	T	T	-0.459174	-0.00432376	-0.0224069	0.0595556	0.791056
1	rs35893741	32265054	1:31799453:T:C	31799453	T	C	C	-0.839062	0.000200426	-0.0781216	0.0244926	-0.733116
1	rs6669563	32279629	1:31814028:G:A	31814028	G	A	A	0.668738	0.0586384	-1.5674	0.301075	0.478613
1	rs61741268	32280063	1:31814462:G:A	31814462	G	A	A	0.117705	0.548346	-0.20899	0.629934	0.0294091
1	rs115423537	32384532	1:31918931:A:C	31918931	A	C	C	-0.583085	0.00116559	-0.0797737	0.00740581	-0.799743
1	rs72878613	32502689	1:32037088:A:G	32037088	A	G	G	-1.14688	-0.00148864	-0.109986	0.0518023	0.784183
1	rs744455	32557486	1:32091885:A:G	32091885	A	G	G	-0.336799	-0.898154	-0.131631	-1.74788	0.10741
1	rs189176322	32628786	1:32163185:G:A	32163185	G	A	A	0.0247021	0.253239	-0.0455937	0.321833	0.0233318
1	rs41311211	32660473	1:32194872:C:T	32194872	C	T	T	0.27582	0.675907	0.355269	0.00387784	0.00831419
1	rs41263993	32669645	1:32204044:C:T	32204044	C	T	T	0.121341	0.48308	-0.0817805	0.299301	0.0227887
1	rs12032332	32672932	1:32207331:G:A	32207331	G	A	A	0.682323	-1.51371	-0.291454	0.844699	-0.0241983
1	rs139959094	32674724	1:32209123:G:A	32209123	G	A	A	0.0903058	0.364732	-0.266343	0.247143	0.0145412
1	rs190147459	32674784	1:32209183:A:G	32209183	A	G	G	0.138836	0.111994	0.726547	-0.574945	0.00298209
1	rs144804850	32674927	1:32209326:T:C	32209326	T	C	C	0.0839088	0.330217	-0.113365	0.3899	0.0175326
1	rs76933339	32691946	1:32226345:G:T	32226345	G	T	T	-0.395944	-0.00538081	-0.0428467	0.0245102	-0.141377
1	rs11576030	32741159	1:32275558:G:T	32275558	G	T	T	-0.661701	-2.20706e-05	-0.0718294	0.0554486	-0.317098
1	rs11810505	32745167	1:32279566:C:T	32279566	C	T	T	-0.398829	0.0038662	-0.043308	0.026713	-0.643697
1	rs116702988	32768186	1:32302585:A:T	32302585	A	T	T	-0.192916	0.202342	-0.276714	0.021749	-0.685684
1	rs143436449	32782245	1:32316644:T:C	32316644	T	C	C	0.245568	0.797457	-0.095727	0.391685	-0.00684057
1	rs146340055	32793206	1:32327605:C:T	32327605	C	T	T	0.0634414	0.250236	-0.0666432	0.245851	-0.0145795
1	rs141038669	33060622	1:32595021:T:C	32595021	T	C	C	-0.234639	0.0814539	-0.0856584	0.100473	-0.83618
1	rs3753603	33087437	1:32621836:G:A	32621836	G	A	A	-1.26472	-0.395368	-1.35559	-0.825745	0.339124
1	rs141143280	33134038	1:32668437:A:G	32668437	A	G	G	-0.329527	0.0116845	0.278694	-0.250705	-0.354858
1	rs74064157	33134922	1:32669321:T:C	32669321	T	C	C	-0.519934	-0.012491	0.000619184	0.0477817	0.763033
1	rs7538661	33134925	1:32669324:T:C	32669324	T	C	C	0.0768061	0.187864	0.147524	-0.305693	-0.0830824
1	rs397205	33160510	1:32694909:C:T	32694909	C	T	T	-0.352586	0.0758022	-0.197173	-0.0265087	-0.124122
1	rs191712605	33233343	1:32767742:C:T	32767742	C	T	T	0.0800035	0.225432	-0.112679	0.129553	0.00301914
1	rs11803515	33233498	1:32767897:C:T	32767897	C	T	T	-0.902267	0.0282074	-0.125215	0.0610752	0.887606
1	rs77942409	33236046	1:32770445:C:T	32770445	C	T	T	-0.590102	-0.0363204	-0.0903379	-0.0518642	-0.124472
1	rs138055320	33236483	1:32770882:G:A	32770882	G	A	A	0.0773756	0.328975	-0.109748	0.340877	-0.012854
1	rs115626337	33236852	1:32771251:C:G	32771251	C	G	G	0.10274	0.286805	0.15388	0.0175208	0.0137561
1	rs699005	33245802	1:32780201:C:G	32780201	C	G	G	-0.11289	0.661878	-1.33478	-1.50635	0.540524
1	rs77508723	33276464	1:32810863:G:A	32810863	G	A	A	0.254919	-1.24606	-0.0914686	1.28147	-0.0200569
1	rs10914632	33361287	1:32895686:G:A	32895686	G	A	A	0.178567	0.641972	0.051562	0.666167	0.0243628
1	rs2274063	33363925	1:32898324:G:T	32898324	G	T	T	0.268728	-1.21302	-0.337508	0.998565	0.0138456
1	rs194645	33409693	1:32944092:G:A	32944092	G	A	A	0.794829	-0.153452	-0.141786	0.420431	-0.00634241
1	rs10399747	33486935	1:33021334:A:T	33021334	A	T	T	-0.757515	-0.00529738	0.0105399	0.0666088	-0.615606
1	rs138814007	33549504	1:33083903:C:A	33083903	C	A	A	0.136637	0.545159	-0.174786	0.673627	0.0061848
1	rs140567639	33549512	1:33083911:G:A	33083911	G	A	A	0.152075	0.465346	-0.0372439	0.386276	0.0104674
1	rs78676039	33549535	1:33083934:A:G	33083934	A	G	G	-0.367608	0.162064	0.0713697	0.115844	0.43008
1	rs148608107	33560115	1:33094514:T:C	33094514	T	C	C	-0.391012	0.00851884	-0.152308	-0.0600424	0.0277783
1	rs35622844	33625275	1:33159674:C:T	33159674	C	T	T	0.250114	0.722577	-0.973235	0.112657	0.0274607
1	rs61737103	33625348	1:33159747:C:T	33159747	C	T	T	-0.666725	-0.00690117	-0.0244091	0.0339202	0.063312
1	rs114449183	33631044	1:33165443:C:T	33165443	C	T	T	-0.570288	-0.0354008	-0.0595425	0.0156	-2.04612
1	rs145458937	33790456	1:33324855:G:T	33324855	G	T	T	-0.314249	-0.0222243	0.0132789	0.0158179	-0.391661
1	rs201451687	33794426	1:33328825:T:C	33328825	T	C	C	0.060953	0.216521	-0.0392602	0.318315	0.0141501
1	rs72658242	33798126	1:33332525:T:G	33332525	T	G	G	0.236945	0.88154	-0.513874	0.779364	-0.026532
1	rs115905637	33799807	1:33334206:C:T	33334206	C	T	T	-0.586787	-0.0190111	-0.0679329	-0.0348376	0.0483989
1	rs41265897	33836164	1:33370563:G:A	33370563	G	A	A	0.184404	0.60849	0.0979978	0.372507	0.0166856
1	rs41265901	33944993	1:33479392:A:G	33479392	A	G	G	0.293654	0.874987	-0.152002	0.424653	-0.034568
1	rs16835507	33945192	1:33479591:T:A	33479591	T	A	A	0.0351425	0.949218	0.112641	0.363458	-0.225783
1	rs78576717	33954805	1:33489205:C:T	33489205	C	T	T	0.192903	0.946893	0.121854	0.429443	0.194797
1	rs34446695	33955178	1:33489578:G:A	33489578	G	A	A	-0.815624	-0.0345969	-0.0537945	0.0286265	-0.69326
1	rs41265905	33956890	1:33491290:T:C	33491290	T	C	C	0.196598	0.211563	1.07422	-1.05935	0.0213446
1	rs143516122	33959960	1:33494360:A:G	33494360	A	G	G	-0.0368352	-0.0972504	0.49504	-0.314336	0.317608
1	rs79391729	34037185	1:33571585:C:T	33571585	C	T	T	-0.462604	0.00422927	-0.0741227	0.00522442	-0.231798
1	rs1389559	34042858	1:33577258:C:T	33577258	C	T	T	-1.06028	0.0279321	0.0283215	0.0624193	0.752587
1	rs201935670	34049221	1:33583621:T:C	33583621	T	C	C	0.0864076	0.0246578	0.712033	-0.667313	0.00409468
1	rs141079785	34066506	1:33600906:C:T	33600906	C	T	T	-0.217547	0.0657362	0.0129293	0.127422	0.78145
1	rs143860895	34068136	1:33602536:G:A	33602536	G	A	A	0.0810218	0.135648	0.312178	-0.116913	0.005253
1	rs147076022	34071065	1:33605465:C:T	33605465	C	T	T	-0.207054	0.0372359	-0.077725	0.00590825	-0.0747736
1	rs1874044	34071434	1:33605834:C:T	33605834	C	T	T	0.698928	0.108188	-0.792135	-0.932881	0.559224
1	rs61475188	34082617	1:33617017:G:A	33617017	G	A	A	-0.511509	0.0204964	-0.0566479	0.0404748	0.335478
1	rs34507149	34102120	1:33636520:G:A	33636520	G	A	A	-0.447194	-0.00416345	-0.066292	0.0177832	0.944061
1	rs114829894	34112291	1:33646691:G:A	33646691	G	A	A	-0.399941	-0.0227871	0.0787886	-0.0325083	0.488864
1	rs12757320	34158482	1:33692882:C:T	33692882	C	T	T	0.342924	0.22283	-0.305361	-0.568328	0.0829517
1	rs114196768	34166070	1:33700470:T:C	33700470	T	C	C	0.116452	0.404101	-0.309256	0.332142	7.46318e-05
1	rs10914765	34174737	1:33709137:A:G	33709137	A	G	G	-0.466978	0.0133804	1.15918	-1.10724	-0.34433
1	rs61743144	34189888	1:33724288:G:A	33724288	G	A	A	-0.0406876	-0.213781	0.511311	-0.973507	-0.72126
1	rs61735686	34190951	1:33725350:C:G	33725350	C	G	G	0.0420713	0.24257	0.00623739	0.243776	0.0425141
1	rs117716479	34208948	1:33743347:G:A	33743347	G	A	A	0.420607	-0.230616	-1.20543	-2.47463	0.0651879
1	rs74349751	34208996	1:33743395:G:T	33743395	G	T	T	-0.500773	-0.00326175	-0.0409854	0.0269423	0.533334
1	rs76405888	34238146	1:33772545:G:A	33772545	G	A	A	0.376264	0.462719	-0.280048	-2.43825	-0.07344
1	rs115780313	34254272	1:33788671:T:C	33788671	T	C	C	-0.432374	-0.0336728	-0.0432379	0.115452	-0.258547
1	rs17342512	34285342	1:33819741:G:A	33819741	G	A	A	0.0802726	-0.528576	-0.483282	-0.610181	-0.192636
1	rs74067992	34330200	1:33864599:C:G	33864599	C	G	G	-0.447307	-0.0241112	-0.0641297	-0.0284308	-0.317067
1	rs57068937	34330300	1:33864699:T:C	33864699	T	C	C	-0.758535	-0.048959	-0.0314555	0.00849026	0.0389103
1	rs12029535	34383662	1:33918061:T:C	33918061	T	C	C	-0.914687	0.734037	-0.583724	0.292589	0.182506
1	rs61741809	34662919	1:34197318:A:C	34197318	A	C	C	0.0828715	0.229578	-0.358399	0.0658829	-0.00804058
1	rs61741816	34663143	1:34197542:C:A	34197542	C	A	A	-0.738373	-0.0266442	-0.0524418	0.0356783	0.977506
1	rs3795412	34663180	1:34197579:G:A	34197579	G	A	A	-0.0986879	0.689314	0.0582058	0.444107	-0.0250332
1	rs61741807	34677815	1:34212214:T:C	34212214	T	C	C	-1.5647	-0.0446326	0.00547794	-0.153246	-0.215358
1	rs112931204	35223025	1:34757424:C:T	34757424	C	T	T	-0.376134	-0.0035541	0.120408	-0.139388	0.322902
1	rs3738345	35223345	1:34757744:G:A	34757744	G	A	A	-0.995808	0.622658	-0.354121	0.125335	-0.630674
1	rs9426009	35227162	1:34761561:C:T	34761561	C	T	T	0.160486	0.551808	-0.299375	0.299064	0.00370719
1	rs111693060	35227371	1:34761770:T:C	34761770	T	C	C	-0.433599	-0.0235919	-0.0331185	0.00636425	-0.433716
1	rs755931	35227673	1:34762072:A:G	34762072	A	G	G	-0.924436	-0.5068	-0.723781	-0.155166	-0.744923
1	rs1805063	35250457	1:34784856:C:T	34784856	C	T	T	0.20406	0.597045	-0.184512	0.23786	0.0149321
1	rs35983826	35251161	1:34785560:C:T	34785560	C	T	T	-0.107763	0.772574	0.823274	-0.234795	-0.133154
1	rs1764389	35259946	1:34794345:G:A	34794345	G	A	A	-1.18751	0.325574	-0.339071	1.10455	-0.168925
1	rs61777220	35260208	1:34794607:C:T	34794607	C	T	T	0.114565	0.139453	0.480009	-0.5547	0.0063162
1	rs61737154	35260228	1:34794627:G:A	34794627	G	A	A	-0.299826	0.0481791	-0.0801094	0.0260846	-0.296135
1	rs140949366	35260760	1:34795159:G:A	34795159	G	A	A	-0.463431	-0.0222683	-0.0282262	0.0299257	1.33463
1	rs8621	35320690	1:34855089:T:G	34855089	T	G	G	-1.06065	0.358653	0.179123	-0.0684066	0.0365844
1	rs14103	35321242	1:34855641:A:C	34855641	A	C	C	0.0501181	-0.492251	0.60618	0.483132	0.43471
1	rs80184073	35321291	1:34855690:T:C	34855690	T	C	C	-0.42998	0.00339453	-0.024224	0.0223324	-0.842902
1	rs79950652	35333258	1:34867657:A:C	34867657	A	C	C	-0.395501	-0.0389389	0.32904	-0.214779	0.973464
1	rs141871603	35351052	1:34885451:C:A	34885451	C	A	A	0.121505	0.401763	0.0647861	0.362346	0.0169846
1	rs185580342	35351177	1:34885576:G:T	34885576	G	T	T	-0.278863	-0.0127363	0.0105549	0.00074514	0.303226
1	rs80174827	35370688	1:34905087:G:A	34905087	G	A	A	0.341561	-0.871993	-2.12732	-1.04328	0.0287507
1	rs41266437	35476239	1:35010638:T:C	35010638	T	C	C	0.219688	0.476038	0.476893	-0.268816	-0.00929558
1	rs147439192	35476609	1:35011008:T:G	35011008	T	G	G	-0.202155	-0.0175765	-0.0540934	-0.0622287	0.0679413
1	rs114809680	35478014	1:35012413:A:G	35012413	A	G	G	-0.443168	-0.0269761	-0.037475	-3.49304e-05	0.44077
1	rs74780395	35496174	1:35030573:T:C	35030573	T	C	C	-0.404317	-0.0264227	-0.0625814	-0.0282836	0.250826
1	rs138473812	35496257	1:35030656:A:G	35030656	A	G	G	0.193187	-0.933729	-0.0328302	0.948849	-0.01044
1	rs115768002	35561519	1:35095918:G:A	35095918	G	A	A	0.101038	0.238507	0.120193	0.0369617	0.0141414
1	rs148202342	35577702	1:35112101:G:T	35112101	G	T	T	0.090618	0.307791	-0.0496382	0.495635	0.0145569
1	rs77513946	35578846	1:35113245:A:G	35113245	A	G	G	-0.654351	-0.0159681	-0.0964881	-0.0277819	0.114086
1	rs79035135	35580706	1:35115105:G:A	35115105	G	A	A	-0.524493	-0.0323847	-0.0542799	-0.0448241	0.508005
1	rs10908385	35654725	1:35189124:G:A	35189124	G	A	A	-1.14294	-0.00525653	-0.023886	0.24479	0.704334
1	rs12027359	35835740	1:35370139:A:G	35370139	A	G	G	-0.930304	-0.521149	0.786834	-0.0391227	-0.433975
1	rs34924462	35847032	1:35381431:G:A	35381431	G	A	A	0.149823	0.556639	-0.134794	0.409426	0.0571972
1	rs551880	35847308	1:35381707:G:A	35381707	G	A	A	-0.23506	-0.0560599	0.5416	-0.417512	-1.03807
1	rs141395302	35906688	1:35441087:C:T	35441087	C	T	T	-0.469919	0.0537468	0.0107817	0.14308	-0.726216
1	rs144119734	35909924	1:35444323:T:A	35444323	T	A	A	0.0774124	-0.000848583	-0.821038	-0.593519	0.0134349
1	rs144204083	35915492	1:35449891:G:A	35449891	G	A	A	0.0810721	-0.137378	-0.0648908	0.476041	0.0286271
1	rs11804242	35926042	1:35460441:G:A	35460441	G	A	A	-0.832817	-0.0356015	-0.0793084	-0.00447408	-0.501251
1	rs72659616	35926075	1:35460474:C:T	35460474	C	T	T	0.16546	0.540373	-0.0351574	0.342257	0.00609342
1	rs144028651	35928179	1:35462578:G:A	35462578	G	A	A	0.131499	0.384624	-0.079233	0.0937154	-0.0174431
1	rs149385151	35972249	1:35506648:G:A	35506648	G	A	A	0.077245	0.328365	-0.144276	0.357964	0.018883
1	rs55707525	36028791	1:35563190:C:T	35563190	C	T	T	0.108702	0.26932	-0.204337	0.00861495	-0.00752889
1	rs114722230	36030816	1:35565215:G:A	35565215	G	A	A	0.10327	0.00579299	-0.129004	0.40944	0.00970475
1	rs55743884	36031117	1:35565516:C:T	35565516	C	T	T	0.122639	0.434132	-0.134154	0.223377	-0.00785282
1	rs115539103	36053995	1:35588394:C:T	35588394	C	T	T	-0.379473	0.00956787	-0.0901593	-0.0165874	1.17622
1	rs145119239	36060035	1:35594434:C:T	35594434	C	T	T	0.0861536	0.244913	-0.0574861	0.449923	0.00287954
1	rs6687290	36204866	1:35739265:A:G	35739265	A	G	G	-0.672535	-0.0133414	-0.0236667	0.0975146	0.0854138
1	rs57197485	36212326	1:35746725:C:A	35746725	C	A	A	-0.377071	-0.0213206	-0.0427798	-0.0258413	0.0200634
1	rs41312028	36288635	1:35823034:G:A	35823034	G	A	A	0.205672	0.737094	-0.119872	0.742922	0.0126855
1	rs61751004	36384028	1:35918427:G:T	35918427	G	T	T	0.137751	0.587194	-0.459083	0.42746	-0.155981
1	rs138501451	36492880	1:36027279:G:A	36027279	G	A	A	-0.269613	-0.028852	-0.1006	-0.0937762	-0.0406118
1	rs193088181	36550927	1:36085326:G:A	36085326	G	A	A	-0.389732	-0.0241108	-0.0110044	0.0142658	-0.324045
1	rs35654839	36552447	1:36086846:G:A	36086846	G	A	A	-0.566414	0.00258153	-0.0688114	0.0522543	-0.707694
1	rs189388474	36552949	1:36087348:G:T	36087348	G	T	T	-0.398538	0.00345546	-0.0479302	0.0383018	-0.475199
1	rs12131875	36553836	1:36088235:A:C	36088235	A	C	C	0.163405	1.11431	-0.553347	0.654117	-0.248513
1	rs149090218	36563536	1:36097935:G:A	36097935	G	A	A	0.069898	0.24253	-0.12548	0.258974	0.00518786
1	rs274754	36565617	1:36100016:G:A	36100016	G	A	A	0.624192	2.02367	0.666207	0.0579367	0.427588
1	rs513215	36636934	1:36171333:G:A	36171333	G	A	A	-0.904268	0.00167664	-0.0933582	0.0309595	0.137394
1	rs117018122	36638146	1:36172545:G:A	36172545	G	A	A	0.163191	-0.0593702	-1.32875	-0.73192	-0.0195672
1	rs77377305	36640542	1:36174941:C:T	36174941	C	T	T	-0.376208	0.0338359	-0.0245131	0.0716143	-0.025277
1	rs61737153	36642361	1:36176760:C:T	36176760	C	T	T	-1.00732	-0.0106684	-0.0514001	0.0839023	0.385373
1	rs2242428	36752152	1:36286551:C:T	36286551	C	T	T	0.659645	1.59688	1.85012	-0.689787	-0.430888
1	rs147175142	36752515	1:36286914:C:T	36286914	C	T	T	-0.517023	-0.0722618	-0.0317665	0.125442	0.29571
1	rs141254021	36755040	1:36289439:C:G	36289439	C	G	G	0.184977	-0.724421	0.257751	0.470065	-0.00747224
1	rs141205504	36758215	1:36292614:C:A	36292614	C	A	A	-0.304738	-0.017395	-0.00915084	0.0401744	0.403064
1	rs16822736	36769380	1:36303779:A:G	36303779	A	G	G	-0.597933	-0.0239294	0.0162491	0.0501437	-0.542333
1	rs11263875	36820927	1:36355326:G:A	36355326	G	A	A	0.240939	0.65905	0.536716	-0.308077	-0.169415
1	rs11543255	36859310	1:36393709:C:T	36393709	C	T	T	-0.746814	-0.00992731	-0.0434727	0.0145801	0.0151371
1	rs35805933	36859578	1:36393977:G:A	36393977	G	A	A	0.135558	0.469438	-0.428318	0.134324	-0.0107513
1	rs16822893	36884563	1:36418962:T:C	36418962	T	C	C	-0.564446	-0.00690156	-0.140775	-0.0309919	0.457525
1	rs3738835	36884698	1:36419097:T:C	36419097	T	C	C	0.601446	-2.22017	-0.691261	1.06288	0.000137526
1	rs72919365	36886045	1:36420444:T:C	36420444	T	C	C	-1.03121	0.0217511	-0.144715	0.0539131	1.73166
1	rs2275477	36886117	1:36420516:C:T	36420516	C	T	T	-0.297802	-0.190668	0.991343	0.454533	-0.0450219
1	rs55641251	36886257	1:36420656:A:T	36420656	A	T	T	0.152329	0.602545	-0.148142	0.66399	-0.0162846
1	rs16822952	36888520	1:36422919:A:G	36422919	A	G	G	-0.137041	0.780666	-0.0404529	0.121384	-0.128594
1	rs76421758	36909591	1:36443990:C:T	36443990	C	T	T	-0.59253	0.0135881	-0.168235	-0.0373155	-1.25509
1	rs35544556	36921408	1:36455807:G:A	36455807	G	A	A	0.136379	0.422963	-0.238025	0.335243	-0.013828
1	rs143704525	36921812	1:36456211:C:T	36456211	C	T	T	0.0955784	0.314489	-0.0645649	0.231805	0.00107273
1	rs150501885	36931973	1:36466372:C:T	36466372	C	T	T	0.0781064	-0.302193	0.129982	0.143943	-0.00688837
1	rs146617729	36932047	1:36466446:C:T	36466446	C	T	T	0.0816546	0.273019	-0.132332	0.213215	0.00606604
1	rs3917998	36933493	1:36467892:G:A	36467892	G	A	A	-0.48404	-0.00514918	-0.01522	0.0661843	0.117602
1	rs3918019	36937106	1:36471505:C:T	36471505	C	T	T	0.0793644	0.279482	-0.0690196	0.377935	0.0163243
1	rs3918018	36937878	1:36472277:C:T	36472277	C	T	T	0.155924	0.64215	-0.288136	0.595994	0.0203891
1	rs116121771	36938037	1:36472436:A:C	36472436	A	C	C	-0.547175	-0.0114253	-0.029636	0.0393309	-0.398224
1	rs139332126	36939403	1:36473802:C:G	36473802	C	G	G	0.0697759	0.200458	0.0592503	0.117474	-0.00523375
1	rs114081680	37267690	1:36802089:T:C	36802089	T	C	C	-0.584503	-0.0249063	0.0146358	0.0482858	0.759997
1	rs41267293	37270560	1:36804959:T:C	36804959	T	C	C	0.056521	0.340664	-0.0859505	0.418692	0.102075
1	rs2993078	37282632	1:36817031:G:A	36817031	G	A	A	-0.618663	-0.00252688	-0.0526565	0.020408	0.505469
1	rs3012032	37282884	1:36817283:C:T	36817283	C	T	T	-1.00769	0.355666	0.19812	0.176489	0.335388
1	rs113421913	37285317	1:36819716:C:T	36819716	C	T	T	-0.530261	0.034604	-0.0605724	0.0851625	-0.151232
1	rs74064787	37319327	1:36853726:C:T	36853726	C	T	T	-0.224887	0.0336142	-0.0412505	0.0509311	0.0742343
1	rs3738081	37324683	1:36859082:A:C	36859082	A	C	C	-1.45514	0.94315	-0.341072	-0.347568	0.513014
1	rs114771561	37325598	1:36859997:C:T	36859997	C	T	T	0.060831	0.278957	0.114138	-0.00942739	0.145863
1	rs77655365	37346332	1:36880731:G:A	36880731	G	A	A	-0.356911	0.0106624	-0.020215	0.0299402	1.07675
1	rs550250	37346428	1:36880827:A:G	36880827	A	G	G	-0.443665	-0.95485	0.779183	0.0979312	-0.279981
1	rs34404723	37945956	1:37480355:G:A	37480355	G	A	A	-0.559511	-0.0113641	-0.0315189	0.0522256	-0.0205663
1	rs201050265	37948164	1:37482563:C:G	37482563	C	G	G	0.0891043	0.342271	-0.235181	0.290204	0.00238188
1	rs41267299	37948912	1:37483311:C:T	37483311	C	T	T	0.375009	0.356979	-0.0886029	0.640978	0.0311356
1	rs17849897	37949052	1:37483451:G:A	37483451	G	A	A	0.20257	0.783424	-0.263519	0.984018	0.0135254
1	rs41306601	37967649	1:37502048:C:T	37502048	C	T	T	0.304977	0.907195	-0.797795	0.144125	0.0202939
1	rs151224137	37974975	1:37509374:A:G	37509374	A	G	G	-0.0472061	0.218853	-0.135825	0.0998992	-0.474733
1	rs72657778	37978999	1:37513398:A:C	37513398	A	C	C	0.277974	0.571161	0.25811	0.363912	0.0344369
1	rs115411814	37979014	1:37513413:C:T	37513413	C	T	T	-0.499914	-0.0298475	0.011953	0.0210092	-1.56894
1	rs17559127	38027148	1:37561547:G:A	37561547	G	A	A	0.148548	0.554801	-0.140236	0.57709	0.00268555
1	rs41267313	38027796	1:37562195:A:C	37562195	A	C	C	0.0187304	0.381531	-0.17882	0.421501	0.212602
1	rs74476048	38027856	1:37562255:G:A	37562255	G	A	A	-0.521517	-0.00606919	-0.0237403	0.0525184	0.759909
1	rs116251390	38032607	1:37567006:C:T	37567006	C	T	T	-0.360389	-0.0211969	-0.099933	-0.0616737	0.656317
1	rs34593152	38033291	1:37567690:C:T	37567690	C	T	T	0.0324403	0.146671	-0.0408555	-0.0804645	0.0496912
1	rs114625467	38034936	1:37569335:G:C	37569335	G	C	C	-0.278818	0.0329687	-0.109826	0.00607646	0.421584
1	rs61776195	38049566	1:37583965:G:A	37583965	G	A	A	0.366879	0.187165	1.20199	-0.836085	-0.0878815
1	rs55852308	38078630	1:37612958:A:T	37612958	A	T	T	0.650884	-0.0847549	-0.120253	0.908266	0.107564
1	rs684260	38148765	1:37683093:A:G	37683093	A	G	G	-0.0263219	-1.02472	-0.317003	0.503658	-0.42738
1	rs146821670	38148785	1:37683113:C:G	37683113	C	G	G	-0.65876	-0.033921	0.00952902	0.021807	0.0361208
1	rs586252	38155265	1:37689593:G:C	37689593	G	C	C	-0.850349	1.15325	0.204977	0.502573	0.453361
1	rs61731880	38155319	1:37689647:C:T	37689647	C	T	T	-1.03203	-0.0052237	-0.192386	-0.0243635	0.121193
1	rs61731881	38155337	1:37689665:C:T	37689665	C	T	T	-0.481469	-0.0169735	0.131544	-0.145046	0.115503
1	rs11583463	38184382	1:37718710:C:T	37718710	C	T	T	0.104171	0.302103	0.0487921	0.171379	0.0347141
1	rs201144295	38184508	1:37718836:T:C	37718836	T	C	C	-0.303889	0.054079	-0.0354192	0.0863944	-0.375972
1	rs56276182	38227268	1:37761596:G:T	37761596	G	T	T	-0.245932	-1.81062	0.0716451	1.75884	-0.60974
1	rs139705028	38227722	1:37762050:G:A	37762050	G	A	A	0.0881064	0.146514	0.141698	-0.265777	-0.00336525
1	rs115519141	38261546	1:37795874:T:C	37795874	T	C	C	-0.316619	0.0149107	-0.0285944	0.0695756	0.074979
1	rs2291297	38272660	1:37806988:G:A	37806988	G	A	A	0.817635	0.0490755	0.375941	0.119879	0.127337
1	rs61745801	38274713	1:37809041:A:G	37809041	A	G	G	-0.621922	0.00867523	-0.0219475	0.0849835	-0.720868
1	rs79261080	38287782	1:37822110:A:G	37822110	A	G	G	-0.589683	-0.00415439	-0.028712	0.041579	-0.245019
1	rs61734999	38288242	1:37822570:G:A	37822570	G	A	A	-0.373512	-0.0159259	0.0149095	0.0338392	0.471601
1	rs79630033	38289462	1:37823790:G:A	37823790	G	A	A	0.102586	0.276754	-0.00398013	0.10191	0.0167511
1	rs41311191	38329999	1:37864327:C:G	37864327	C	G	G	0.445418	1.19994	0.670062	-0.445885	0.075947
1	rs148711435	38339659	1:37873987:C:T	37873987	C	T	T	0.140048	0.49762	-0.16527	0.395124	0.057342
1	rs28580141	38353941	1:37888269:G:T	37888269	G	T	T	0.220106	0.589787	0.49267	0.179041	0.00589129
1	rs72921899	38447523	1:37981851:A:G	37981851	A	G	G	-0.583191	0.00948417	-0.0340394	0.0763936	-0.194454
1	rs146228846	38465097	1:37999425:A:G	37999425	A	G	G	0.077465	0.250469	-0.012323	0.151707	-0.0229503
1	rs144179856	38485007	1:38019335:C:T	38019335	C	T	T	0.077326	0.323008	-0.100522	0.36204	-0.0240151
1	rs143247569	38488335	1:38022663:C:T	38022663	C	T	T	0.164645	-0.0893729	-0.304072	-0.198848	0.00418904
1	rs17499125	39305403	1:38839731:C:T	38839731	C	T	T	0.646331	0.485822	-0.267667	1.1268	0.0102863
1	rs11549874	39311617	1:38845945:T:G	38845945	T	G	G	-0.0370743	0.628103	0.531431	-0.0849061	-0.911161
1	rs11810270	39311791	1:38846119:G:A	38846119	G	A	A	-0.606842	0.0221718	-0.124992	0.00753102	-0.000383543
1	rs74064928	39330330	1:38864658:C:A	38864658	C	A	A	-0.865145	-0.00888233	-0.111815	-0.00772748	1.15821
1	rs77119314	39332726	1:38867054:T:C	38867054	T	C	C	-0.566757	0.0127521	-0.0784765	0.00946203	-0.657444
1	rs75632250	39340558	1:38874886:G:A	38874886	G	A	A	0.223972	0.800867	-0.612924	0.499804	8.88332e-05
1	rs16825625	39340607	1:38874935:A:G	38874935	A	G	G	0.310408	-0.0372469	0.214699	0.54396	-0.10894
1	rs61732191	39341749	1:38876077:C:T	38876077	C	T	T	0.0429806	0.199288	-0.193562	0.151683	0.000235148
1	rs72938840	39384709	1:38919037:C:T	38919037	C	T	T	-0.659577	0.00707555	-0.0405771	0.0727925	0.215894
1	rs7545369	39723589	1:39257917:G:A	39257917	G	A	A	0.0389836	0.222374	-0.073932	0.282844	0.0251062
1	rs2275188	39748921	1:39283249:G:A	39283249	G	A	A	1.28625	0.2612	0.734199	-0.708351	-0.414464
1	rs139995582	39758439	1:39292767:G:T	39292767	G	T	T	-0.166223	0.0676295	0.025746	0.0475004	0.524545
1	rs116026083	39761506	1:39295834:G:C	39295834	G	C	C	-0.508555	-0.0160422	0.00410178	0.0445967	-1.30298
1	rs148207245	39763365	1:39297693:G:T	39297693	G	T	T	0.0607273	0.210447	-0.00434627	0.0524985	2.6523e-05
1	rs74066738	39782993	1:39317321:G:A	39317321	G	A	A	-0.972737	-0.0283546	-0.0421546	0.0422613	0.544355
1	rs138084833	39798831	1:39333159:C:T	39333159	C	T	T	0.078071	0.266326	-0.0372208	0.432962	0.0166138
1	rs41270805	39798946	1:39333274:T:C	39333274	T	C	C	0.0817827	0.433007	-0.0898647	0.546919	0.0231077
1	rs80235954	39800699	1:39335027:A:T	39335027	A	T	T	0.0619971	0.244346	-0.0559515	0.303373	-0.0011874
1	rs140119894	39801081	1:39335409:G:A	39335409	G	A	A	-0.332905	0.0219236	-0.0355356	0.0267004	-0.211451
1	rs41270809	39806566	1:39340894:A:G	39340894	A	G	G	0.206822	0.709348	-0.12576	0.698612	0.0249822
1	rs41270815	39816546	1:39350874:G:A	39350874	G	A	A	0.437355	0.66903	1.21998	-0.803979	0.0146313
1	rs79306726	39847730	1:39382058:G:A	39382058	G	A	A	0.420436	-0.994941	0.02044	-0.771949	0.000830238
1	rs72661966	39852990	1:39387318:T:C	39387318	T	C	C	-0.189554	0.135449	-0.0928717	0.160792	-0.25809
1	rs147777128	39853640	1:39387968:A:C	39387968	A	C	C	0.0499785	0.281158	-0.156437	0.323217	0.0133375
1	rs113364091	39877829	1:39412157:T:C	39412157	T	C	C	0.0967888	0.125178	0.396317	-0.306451	-0.0207514
1	rs140280687	39878413	1:39412741:G:A	39412741	G	A	A	-0.413043	-0.00679993	-0.0575601	0.0270611	-0.292752
1	rs78342613	39880019	1:39414347:A:C	39414347	A	C	C	0.0996539	0.38883	-0.115429	0.451635	0.00424447
1	rs138450442	39900230	1:39434558:C:T	39434558	C	T	T	-0.620249	-0.004875	-0.13623	-0.0279034	-0.692072
1	rs682351	39907949	1:39442277:A:G	39442277	A	G	G	-0.514414	-0.00763808	-0.0251925	-9.97554e-05	0.728101
1	rs139563893	39908580	1:39442908:G:A	39442908	G	A	A	-0.405857	0.0174177	-0.0461491	0.0585325	-0.602412
1	rs12068423	39919502	1:39453830:A:G	39453830	A	G	G	-0.335087	0.0211352	-0.0445741	0.0261617	0.79438
1	rs117115615	39950541	1:39484869:G:A	39484869	G	A	A	0.428817	-0.988201	-2.64386	-1.03237	0.0134736
1	rs2889739	39988708	1:39523036:A:G	39523036	A	G	G	0.239217	1.00756	-0.279097	0.945795	-0.190076
1	rs61781401	40131350	1:39665678:T:A	39665678	T	A	A	0.0753688	-0.0340616	-0.328446	-0.404828	-0.000592564
1	rs138153096	40148282	1:39682610:A:G	39682610	A	G	G	-0.204697	0.0616999	-0.119292	-0.0220343	0.477941
1	rs784634	40149642	1:39683970:G:T	39683970	G	T	T	-0.357754	0.0579555	0.507249	-0.30828	-0.423877
1	rs1046988	40219065	1:39753393:C:T	39753393	C	T	T	0.476086	0.590869	0.961695	-0.409813	0.578576
1	rs41267039	40226134	1:39760462:C:T	39760462	C	T	T	0.145043	0.517746	-0.38514	0.379097	-0.0216464
1	rs16826617	40310221	1:39844549:G:A	39844549	G	A	A	0.329815	-0.97241	-0.107115	1.42275	0.00579909
1	rs79943460	40312864	1:39847192:A:G	39847192	A	G	G	-0.520388	-0.0155021	-0.0282341	0.0283917	-0.969393
1	rs75996803	40313018	1:39847346:C:G	39847346	C	G	G	0.221768	0.441275	0.888583	-0.561318	0.0387271
1	rs3738671	40315888	1:39850216:A:T	39850216	A	T	T	-0.221463	-1.18092	-0.705679	0.240971	-0.019255
1	rs112053791	40363029	1:39897357:A:G	39897357	A	G	G	-0.779364	0.0127717	-0.0898723	0.0496044	-1.03516
1	rs1800834	40363170	1:39897498:T:C	39897498	T	C	C	0.148389	0.461273	0.0940064	0.448176	0.0201294
1	rs189000715	40421073	1:39955401:C:A	39955401	C	A	A	0.137961	-0.269034	-0.503227	-0.244266	0.00851613
1	rs115104693	40431601	1:39965929:C:T	39965929	C	T	T	-0.536345	-0.021697	0.0176036	0.0811141	-0.557331
1	rs149937233	40432468	1:39966796:C:T	39966796	C	T	T	0.157471	0.21715	0.863372	-0.636358	-0.0237042
1	rs11207207	40432529	1:39966857:C:T	39966857	C	T	T	-0.565677	0.0013548	-0.0781607	0.0121749	0.0721436
1	rs41268047	40435157	1:39969485:A:G	39969485	A	G	G	0.312677	1.06516	-0.63211	0.661257	-0.00592251
1	rs35336518	40525111	1:40059439:T:C	40059439	T	C	C	-0.505835	0.00699288	-0.0765502	-0.0516603	-0.904227
1	rs34497744	40527409	1:40061737:G:A	40061737	G	A	A	-0.529483	-0.0245349	0.00390755	0.00347587	-0.493326
1	rs79284780	40531850	1:40066178:G:A	40066178	G	A	A	-0.683561	-0.0128825	-0.0433866	0.0228437	0.587076
1	rs72937434	40539817	1:40074145:C:G	40074145	C	G	G	-0.91102	-0.0358286	-0.0313504	0.0551522	0.630556
1	rs16826876	40555057	1:40089385:A:G	40089385	A	G	G	0.418907	-1.60554	-0.846079	1.1566	-0.0230874
1	rs1800205	40557033	1:40091361:A:G	40091361	A	G	G	0.494662	-0.292303	1.31983	-0.239227	-0.0377691
1	rs113394351	40562769	1:40097097:A:C	40097097	A	C	C	-0.635049	0.00997344	-0.0435599	0.0393474	-1.43048
1	rs17508704	40702231	1:40236559:A:G	40236559	A	G	G	0.172244	0.60977	-0.213912	0.534279	0.00751798
1	rs10889205	40705726	1:40240054:A:T	40240054	A	T	T	-0.584623	0.675828	-0.945422	0.590867	-0.138243
1	rs2076697	40737589	1:40271917:T:C	40271917	T	C	C	0.442776	-0.862064	0.0303704	-1.16877	0.0260178
1	rs116284141	40751632	1:40285960:C:T	40285960	C	T	T	-0.416057	-0.0196069	-0.123843	-0.0797637	-0.624199
1	rs6674856	40767578	1:40301906:A:G	40301906	A	G	G	-0.994938	-0.033956	0.145427	-0.204244	0.353594
1	rs12038020	40768276	1:40302604:C:T	40302604	C	T	T	-0.299556	-0.872554	-0.253799	-0.274317	0.361058
1	rs79627294	40771808	1:40306136:G:A	40306136	G	A	A	-0.471347	-0.0269022	0.0365371	-0.0125023	-0.545998
1	rs209916	40775759	1:40310087:G:A	40310087	G	A	A	-0.787268	0.0584489	0.0730817	0.0550003	-1.24659
1	rs2228565	40775937	1:40310265:G:A	40310265	G	A	A	0.147011	0.600801	-0.281571	0.592691	-0.137372
1	rs113549021	40776934	1:40311262:T:C	40311262	T	C	C	-0.476262	-0.0155104	-0.0190281	0.0475942	1.55066
1	rs74882747	40879780	1:40414108:A:G	40414108	A	G	G	0.133824	0.556045	-0.281771	0.287269	-0.033547
1	rs2294752	40879952	1:40414280:T:G	40414280	T	G	G	-0.952796	-0.262961	-0.00912643	0.582903	-0.583131
1	rs115238379	40882032	1:40416360:A:G	40416360	A	G	G	-0.247494	0.271637	0.0125967	0.143555	-0.499423
1	rs2272994	40923019	1:40457347:G:A	40457347	G	A	A	0.973	-0.294105	-0.598548	-1.13126	-0.0151014
1	rs116091241	40928408	1:40462736:G:A	40462736	G	A	A	0.100868	0.356169	-0.163399	0.300012	-0.0131552
1	rs112085724	40928780	1:40463108:G:A	40463108	G	A	A	0.0855778	0.260147	0.0764551	0.148348	0.0154901
1	rs142239725	40928969	1:40463297:A:G	40463297	A	G	G	0.0185154	0.135093	-0.153461	0.0662366	0.0226621
1	rs142494383	40929087	1:40463415:C:T	40463415	C	T	T	0.0375636	0.244496	-0.142615	0.197332	0.100977
1	rs4076058	40945022	1:40479350:A:G	40479350	A	G	G	-0.648598	0.420299	-0.159558	0.326771	0.783233
1	rs77179720	40945031	1:40479359:A:G	40479359	A	G	G	0.155003	0.326966	0.206296	-0.220472	0.0015204
1	rs12065390	40947551	1:40481879:C:A	40481879	C	A	A	-0.449748	-0.00990038	0.0236732	0.0298412	-0.0978512
1	rs34752670	40954877	1:40489205:G:C	40489205	G	C	C	-0.561419	-0.0227821	-0.0236207	0.0279854	-0.515822
1	rs10789144	40955156	1:40489484:A:T	40489484	A	T	T	1.03225	1.08371	0.482443	1.72782	0.0139235
1	rs144613252	40961133	1:40495461:A:T	40495461	A	T	T	0.0565411	0.270371	-0.161975	0.287109	-0.00609918
1	rs3795348	40961449	1:40495777:T:C	40495777	T	C	C	-0.158884	0.138779	0.453842	-0.48314	-0.314724
1	rs1134586	40980559	1:40514887:G:A	40514887	G	A	A	0.287584	0.98433	0.661884	-0.106032	0.372343
1	rs35672330	40980668	1:40514996:T:C	40514996	T	C	C	0.247546	0.924909	-0.551912	0.710031	0.0198415
1	rs145571905	40980715	1:40515043:C:T	40515043	C	T	T	-0.0932666	0.0960542	-0.107547	0.0426313	0.47893
1	rs3795343	40981251	1:40515579:G:A	40515579	G	A	A	0.314682	0.0483185	-3.72812	-2.89499	0.0518035
1	rs35095317	40981314	1:40515642:G:A	40515642	G	A	A	-0.760437	-0.026721	-0.0743941	0.0142581	-0.417833
1	rs74575870	41006341	1:40540669:T:C	40540669	T	C	C	-0.99447	-0.0131137	-0.0537538	0.0844824	0.0217005
1	rs2253835	41101572	1:40635900:A:G	40635900	A	G	G	-0.954165	1.11758	-0.85441	1.24684	0.100391
1	rs112892225	41204578	1:40738906:G:A	40738906	G	A	A	-0.459328	-0.0183191	-0.161912	-0.0923632	1.2665
1	rs149423225	41218788	1:40753116:A:G	40753116	A	G	G	-0.362017	-0.00824139	0.0200756	0.0233292	-0.157678
1	rs75919147	41218959	1:40753287:C:T	40753287	C	T	T	-0.542283	-0.015629	-0.0526789	0.0154069	1.10063
1	rs13374844	41282919	1:40817247:C:T	40817247	C	T	T	0.169193	-0.885722	0.0790546	1.10104	-0.11756
1	rs33932028	41285171	1:40819499:C:A	40819499	C	A	A	0.267335	0.435344	0.371136	-0.982182	-0.273514
1	rs34287852	41296828	1:40831156:T:G	40831156	T	G	G	0.609175	1.05656	0.0895856	0.633063	0.0116428
1	rs55925184	41300682	1:40835010:C:T	40835010	C	T	T	0.2745	0.791487	0.319405	0.114826	0.0510565
1	rs5030799	41454328	1:40988656:A:G	40988656	A	G	G	0.0869819	-0.741819	1.00511	-0.157439	-0.573109
1	rs149945836	41471699	1:41006027:A:G	41006027	A	G	G	0.0724894	0.289408	-0.0221206	0.365256	-0.0128417
1	rs138965969	41474285	1:41008613:T:C	41008613	T	C	C	-0.118977	0.12573	0.964899	-0.638861	0.114771
1	rs35044078	41474400	1:41008728:C:G	41008728	C	G	G	0.755261	-0.916674	-1.73912	-0.250125	-0.0117044
1	rs74071110	41483370	1:41017698:G:A	41017698	G	A	A	-0.616301	0.0141623	-0.0472355	0.0836257	-1.36758
1	rs114233776	41618297	1:41152625:G:A	41152625	G	A	A	0.0658974	0.293874	-0.00955671	0.219345	-0.307543
1	rs11572372	41945040	1:41479369:C:T	41479369	C	T	T	0.254919	0.290536	1.26503	-1.11507	-0.0114077
1	rs147749727	41976621	1:41510950:C:T	41510950	C	T	T	-0.0810251	0.0383416	0.255129	-0.165659	0.553298
1	rs137918317	41976665	1:41510994:G:A	41510994	G	A	A	-0.217243	-0.18138	0.32277	-0.0482425	0.490717
1	rs115049022	41976943	1:41511272:G:A	41511272	G	A	A	-0.582774	-0.0091925	-0.100233	0.0111664	-1.14775
1	rs78793608	41979163	1:41513492:G:A	41513492	G	A	A	-0.396873	-0.00565738	-0.0156926	0.0164764	0.743486
1	rs12744227	41979249	1:41513578:C:T	41513578	C	T	T	0.117627	0.44056	-0.279999	0.271409	-0.0957905
1	rs35122733	41990461	1:41524790:G:A	41524790	G	A	A	0.32258	0.418359	-0.20858	-1.96953	0.172888
1	rs9943171	42045741	1:41580070:C:T	41580070	C	T	T	-0.561731	-0.0299298	-0.0374535	-0.00243745	-0.166344
1	rs35624100	42046491	1:41580820:A:G	41580820	A	G	G	0.10215	0.470143	-0.0747114	0.550825	0.0264065
1	rs41269473	42047300	1:41581629:A:T	41581629	A	T	T	0.185242	-0.005773	0.750264	-0.485341	-0.112554
1	rs80206942	42621170	1:42155499:G:C	42155499	G	C	C	0.365675	-0.0566217	0.199228	-0.422191	-0.0948141
1	rs140969935	42628575	1:42162904:C:T	42162904	C	T	T	-0.392011	0.0270319	-0.0789871	0.0525396	0.592172
1	rs2232223	42629047	1:42163376:C:A	42163376	C	A	A	0.111253	0.312827	-0.427416	-0.194138	-0.150667
1	rs1139978	42657196	1:42191525:T:G	42191525	T	G	G	0.324232	1.16394	-0.184169	0.391234	0.0139873
1	rs61735643	42660684	1:42195013:G:A	42195013	G	A	A	-0.537381	-0.018991	0.00365245	0.029319	-0.475058
1	rs74068416	42865292	1:42399621:C:T	42399621	C	T	T	-0.707727	-0.0266076	-0.00498647	0.0420024	0.0461942
1	rs113242727	42880228	1:42414557:C:T	42414557	C	T	T	-0.350981	0.0112651	-0.0139135	0.0579847	-0.215252
1	rs34142209	42880442	1:42414771:G:A	42414771	G	A	A	0.155058	0.588072	-0.397255	0.46872	-0.000153
1	rs1055055	42880516	1:42414845:T:C	42414845	T	C	C	-0.161919	1.10444	-0.473124	0.489246	0.115187
1	rs74068431	42896540	1:42430869:A:G	42430869	A	G	G	-0.685909	0.0040575	-0.0656333	0.0469054	0.241528
1	rs3748845	42901082	1:42435411:A:C	42435411	A	C	C	-0.334186	-0.279427	-0.188765	0.919103	0.22772
1	rs115700618	42901087	1:42435416:G:T	42435416	G	T	T	-0.443074	-0.0267197	0.00238544	0.0237485	-0.207439
1	rs61729292	43022007	1:42556336:G:A	42556336	G	A	A	-0.681288	-0.0187295	-0.00269889	0.0772159	0.704217
1	rs16829795	43076654	1:42610983:C:T	42610983	C	T	T	-0.892195	-0.0062035	0.480304	-0.487644	0.212792
1	rs12036818	43108188	1:42642517:G:A	42642517	G	A	A	0.693245	-1.0788	0.985036	0.620583	-0.0678709
1	rs113377687	43124626	1:42658955:G:A	42658955	G	A	A	-0.43197	0.0310501	-0.149205	-0.0275244	-0.210158
1	rs115813724	43130495	1:42664824:A:G	42664824	A	G	G	-0.543566	-0.0107527	-0.0297372	0.0560378	0.499769
1	rs116804195	43201576	1:42735905:C:T	42735905	C	T	T	0.182675	0.328084	-0.283793	-0.61212	0.0179184
1	rs12065961	43205696	1:42740025:C:A	42740025	C	A	A	-0.62817	-0.0360065	-0.0460205	0.00359461	-0.122901
1	rs80296318	43212680	1:42747009:G:A	42747009	G	A	A	0.240991	-0.405932	-2.12688	-1.41531	0.0259647
1	rs116577636	43212750	1:42747079:C:T	42747079	C	T	T	0.0717812	0.295018	-0.0523367	0.38239	-0.00248666
1	rs11581921	43215930	1:42750259:C:T	42750259	C	T	T	0.379627	0.384921	0.896376	-0.277299	0.0669812
1	rs113593896	43220563	1:42754892:T:C	42754892	T	C	C	0.0358757	0.149084	0.114432	0.086469	0.0437367
1	rs11548275	43240998	1:42775327:C:T	42775327	C	T	T	0.0845859	0.489099	-0.200405	0.489809	0.118763
1	rs146429994	43296456	1:42830785:G:A	42830785	G	A	A	0.0883165	0.226529	-0.173108	0.0507558	-0.0155968
1	rs34475455	43301454	1:42835783:G:A	42835783	G	A	A	0.154442	0.446982	-0.339641	0.221455	0.0205335
1	rs35147822	43308250	1:42842579:T:C	42842579	T	C	C	-0.375882	0.00951528	-0.0300142	0.0171951	0.605303
1	rs111596088	43394721	1:42929050:T:C	42929050	T	C	C	-0.477847	0.0114662	-0.0595609	0.0248125	0.859642
1	rs144538918	43396396	1:42930725:G:A	42930725	G	A	A	-0.438318	0.0143205	-0.0936818	-0.00465475	-1.35816
1	rs11537641	43396414	1:42930743:G:A	42930743	G	A	A	0.392022	0.536972	-0.32187	-0.388245	-0.477957
1	rs519666	43613786	1:43148115:G:T	43148115	G	T	T	0.011789	1.61749	-0.140758	0.205972	-0.246862
1	rs636969	43616426	1:43150755:T:G	43150755	T	G	G	-0.828166	-0.0194076	-0.0555606	0.0735763	-0.313963
1	rs79846647	43616469	1:43150798:T:C	43150798	T	C	C	-0.554774	-0.00114541	-0.0226836	0.0675859	0.18474
1	rs59274667	43621973	1:43156302:C:T	43156302	C	T	T	-0.387024	-0.0184478	-0.0367914	-0.0168938	-0.677686
1	rs11559314	43637845	1:43172174:A:G	43172174	A	G	G	0.182876	0.609077	0.0276392	0.489184	0.0297798
1	rs3850848	43637857	1:43172186:A:G	43172186	A	G	G	-0.613897	-0.0169578	-0.0562442	0.0152785	-0.109371
1	rs59240716	43647180	1:43181509:T:G	43181509	T	G	G	-0.631252	-0.0183186	-0.184454	-0.108356	0.259391
1	rs138300205	43647424	1:43181753:C:T	43181753	C	T	T	0.111063	0.298029	0.318197	0.110077	0.0537703
1	rs663336	43649393	1:43183722:T:C	43183722	T	C	C	-0.610401	-1.19381	-0.507965	-1.11228	0.108469
1	rs74857529	43651024	1:43185353:C:G	43185353	C	G	G	0.0866923	0.340005	-0.0274731	0.431043	0.00462205
1	rs149570707	43651078	1:43185407:G:A	43185407	G	A	A	0.12243	0.328458	0.014101	0.0675486	0.0107545
1	rs145112957	43675513	1:43209842:C:T	43209842	C	T	T	0.0687963	0.105594	0.349549	-0.210835	0.00919694
1	rs111305387	43748937	1:43283266:T:C	43283266	T	C	C	-0.541271	-0.0371069	-0.0489715	-0.0329264	-0.354945
1	rs200996417	43766706	1:43301035:C:T	43301035	C	T	T	-0.429269	-0.0240222	-0.0851653	-0.0268966	-1.04899
1	rs3120276	43779564	1:43313893:T:C	43313893	T	C	C	-0.499999	-1.28649	1.84229	-0.531161	-0.161649
1	rs116617118	43782834	1:43317163:C:T	43317163	C	T	T	-0.478219	-0.00572544	-0.0595953	0.00874015	-0.593877
1	rs140595820	43782835	1:43317164:G:A	43317164	G	A	A	-0.349215	-0.00221312	-0.0292694	-0.0266424	1.1225
1	rs145827666	43782861	1:43317190:C:T	43317190	C	T	T	-0.240748	-0.024345	-0.163795	-0.132467	0.219696
1	rs72878586	43787041	1:43321370:C:T	43321370	C	T	T	-0.518288	-0.0355585	0.016456	0.0392148	0.463008
1	rs17292650	43803807	1:43338136:G:T	43338136	G	T	T	-0.625322	-0.00156651	-0.0125645	0.0784411	0.114111
1	rs12731981	43804340	1:43338669:G:A	43338669	G	A	A	0.245829	0.736492	0.0568701	0.249079	0.0257332
1	rs16830693	43805240	1:43339569:A:G	43339569	A	G	G	-0.721604	0.0345794	0.62484	-0.257019	0.839373
1	rs41269541	43815035	1:43349364:C:T	43349364	C	T	T	0.0954298	0.377167	-0.0669709	0.487508	-0.00260921
1	rs6699687	43831228	1:43365557:G:A	43365557	G	A	A	-0.39083	-0.0202719	0.0233387	0.0137275	1.21058
1	rs11541153	43851797	1:43386126:G:A	43386126	G	A	A	0.282377	0.751068	-0.0413366	0.147624	0.0297532
1	rs140891758	43852695	1:43387024:C:T	43387024	C	T	T	0.104011	0.383562	-0.0199453	0.29504	-0.0176521
1	rs201261624	43855608	1:43389937:A:T	43389937	A	T	T	0.0866514	0.292107	0.061571	0.267239	-0.00557703
1	rs144689334	43891335	1:43425664:C:T	43425664	C	T	T	-0.307573	0.0207388	-0.0120834	0.0389532	-0.634416
1	rs138762270	43896743	1:43431072:C:T	43431072	C	T	T	0.0785503	0.184975	0.234146	-0.0990587	0.0020114
1	rs138347651	43903239	1:43437568:G:A	43437568	G	A	A	0.0923612	0.321019	-0.119693	0.29391	-0.0158714
1	rs72671125	43905286	1:43439615:C:T	43439615	C	T	T	0.13507	0.534182	-0.129368	0.632923	0.0529496
1	rs79271499	43911475	1:43445804:G:A	43445804	G	A	A	0.0826893	0.321017	-0.153535	0.384255	-0.011735
1	rs41270363	43913491	1:43447820:T:G	43447820	T	G	G	0.0926139	0.220247	-0.199469	-0.105394	0.00323512
1	rs41270373	43917888	1:43452217:C:G	43452217	C	G	G	0.205762	0.66311	-0.431359	0.419836	-0.00441285
1	rs114152627	44054369	1:43588698:G:A	43588698	G	A	A	-0.377949	-0.0225621	-0.036237	-0.00184007	0.519732
1	rs112662956	44057148	1:43591477:C:T	43591477	C	T	T	-0.415905	-0.0177507	-0.00185026	0.018064	0.380165
1	rs72877532	44079280	1:43613609:C:T	43613609	C	T	T	-0.826504	-0.0309041	-0.0842	0.00722468	-0.186739
1	rs140577325	44118876	1:43653205:C:T	43653205	C	T	T	-0.451906	-0.0260162	0.0113202	0.0403448	-0.0445487
1	rs115819330	44132074	1:43666403:G:A	43666403	G	A	A	0.23717	0.671136	-0.119885	0.472278	0.0115923
1	rs148484853	44133721	1:43668050:G:A	43668050	G	A	A	0.0132735	-0.234411	-1.34439	-1.00702	-0.019884
1	rs12140044	44365291	1:43899619:C:T	43899619	C	T	T	0.0833292	0.323528	-0.0685659	0.448817	0.00798215
1	rs3120803	44386615	1:43920943:A:G	43920943	A	G	G	0.853666	0.430261	0.0778107	0.340201	0.387903
1	rs35709314	44415376	1:43949704:C:T	43949704	C	T	T	-0.0528806	-0.320986	-0.0449614	0.363586	0.412494
1	rs41270385	44415424	1:43949752:A:G	43949752	A	G	G	0.446258	-0.74792	0.451995	0.125201	7.90567e-05
1	rs16831490	44423931	1:43958259:G:A	43958259	G	A	A	-0.336997	-0.00591848	-0.0561649	-0.0134953	0.519095
1	rs41492045	44424405	1:43958733:C:T	43958733	C	T	T	0.104436	0.452913	-0.11641	0.606546	-0.00660135
1	rs145733892	44441386	1:43975714:C:T	43975714	C	T	T	0.0825331	0.3232	-0.0821931	0.401683	0.000984686
1	rs2428954	44442930	1:43977258:A:G	43977258	A	G	G	-0.929488	0.0543974	0.107849	-1.2153	-0.021152
1	rs112173356	44461778	1:43996106:G:C	43996106	G	C	C	-0.397378	-0.0131633	0.00588864	0.0211363	0.251993
1	rs145446941	44466396	1:44000724:C:A	44000724	C	A	A	-0.0728248	0.113509	0.781314	-0.581758	-0.435119
1	rs76354303	44467116	1:44001444:C:T	44001444	C	T	T	0.147779	0.506814	-0.348755	0.471173	-0.012257
1	rs111824744	44477431	1:44011759:T:G	44011759	T	G	G	0.100282	0.324014	-0.0219638	0.240911	0.0120804
1	rs199906309	44584673	1:44119001:C:A	44119001	C	A	A	-0.266611	0.000536827	-0.0010599	0.045615	0.751967
1	rs112449955	44595810	1:44130138:C:T	44130138	C	T	T	0.0497323	0.12916	0.194492	0.122053	0.10086
1	rs77667209	44595813	1:44130141:C:T	44130141	C	T	T	-0.336541	-0.0111442	0.00786125	0.0524304	0.538359
1	rs78538523	44595916	1:44130244:T:C	44130244	T	C	C	0.210116	-0.667445	-1.65683	-0.934346	-0.158001
1	rs112441807	44680170	1:44214498:C:T	44214498	C	T	T	-0.452553	0.0303614	-0.0716297	0.0252903	0.17986
1	rs74983620	44685661	1:44219989:G:A	44219989	G	A	A	-0.648916	0.00301243	-0.0814137	0.0313536	0.310326
1	rs41270415	44685664	1:44219992:C:T	44219992	C	T	T	0.378058	0.86499	0.421777	-0.314673	0.0234328
1	rs59262792	44877741	1:44412069:C:T	44412069	C	T	T	-0.115571	0.342037	0.786775	-0.669892	0.491397
1	rs150037632	45110683	1:44645011:G:A	44645011	G	A	A	-0.4705	-0.0171203	-0.0129369	0.018949	-0.154653
1	rs116503928	45110742	1:44645070:C:T	44645070	C	T	T	0.113211	0.0657799	0.566603	-0.750239	0.0133119
1	rs112706024	45115360	1:44649688:G:A	44649688	G	A	A	0.0859959	0.282309	-0.268454	0.186074	0.00478614
1	rs186111768	45116470	1:44650798:C:T	44650798	C	T	T	0.0642408	0.168621	-0.224014	-0.0633353	0.0301642
1	rs34385786	45120432	1:44654760:G:A	44654760	G	A	A	-0.357496	0.0171302	-0.0273947	0.0676839	-0.93614
1	rs146325802	45140038	1:44674366:G:A	44674366	G	A	A	0.113944	0.438632	-0.195818	0.484309	-0.0257124
1	rs7524294	45224901	1:44759229:G:A	44759229	G	A	A	-0.229413	-0.329579	-0.388545	0.161602	-0.164734
1	rs139346428	45224990	1:44759318:T:C	44759318	T	C	C	0.0753414	0.345469	-0.0815871	0.412816	0.02809
1	rs115864893	45225921	1:44760249:C:T	44760249	C	T	T	0.208976	0.592916	0.162434	0.10655	-0.0567011
1	rs41310428	45232478	1:44766806:A:C	44766806	A	C	C	0.0757129	0.230459	0.130639	0.161546	0.0132961
1	rs41269073	45241587	1:44775915:G:A	44775915	G	A	A	0.224831	0.881509	-0.569272	0.68261	-0.258739
1	rs116078889	45241857	1:44776185:C:T	44776185	C	T	T	0.0968651	0.39372	-0.137286	0.293205	-0.00506649
1	rs76870991	45243546	1:44777874:A:G	44777874	A	G	G	-0.537599	-0.0322744	-0.00294681	0.03158	0.401931
1	rs11573596	45288956	1:44823284:A:G	44823284	A	G	G	-0.239923	0.00284351	0.00167132	0.0536995	0.0810276
1	rs34245589	45292704	1:44827032:G:A	44827032	G	A	A	0.202198	0.000408171	-2.50001	-2.14016	0.0186091
1	rs11573587	45293318	1:44827646:G:A	44827646	G	A	A	0.125304	0.267354	0.110249	-0.101579	0.0179543
1	rs147627670	45295676	1:44830004:A:G	44830004	A	G	G	0.0881834	-0.0564762	-0.0684415	0.405172	-0.00439158
1	rs115577806	45341279	1:44875607:C:T	44875607	C	T	T	-0.310983	-0.0103235	-0.0175229	-0.00513139	0.148427
1	rs146072425	45474395	1:45008723:A:G	45008723	A	G	G	0.15579	0.135016	0.907258	-0.814128	-0.00797817
1	rs61741088	45475278	1:45009606:G:A	45009606	G	A	A	-1.48842	-0.05305	-0.099019	0.0457504	-0.0882598
1	rs146960255	45475881	1:45010209:T:C	45010209	T	C	C	0.110481	0.388185	-0.232088	0.349929	-0.00845727
1	rs116819779	45504686	1:45039014:G:A	45039014	G	A	A	-0.575622	-0.00433326	-0.0587758	0.0125351	0.731817
1	rs144759843	45524481	1:45058809:G:A	45058809	G	A	A	0.0202753	0.274888	-0.193969	0.258572	0.100976
1	rs116809634	45553712	1:45088040:G:A	45088040	G	A	A	0.0664691	0.256613	-0.150742	0.126778	0.0192091
1	rs36053993	45797228	1:45331556:C:T	45331556	C	T	T	0.115893	0.455316	-0.230731	0.503221	-0.0426314
1	rs3219490	45797255	1:45331583:G:A	45331583	G	A	A	0.0893784	0.337431	-0.139293	0.35567	-0.0249477
1	rs3219485	45800033	1:45334361:T:C	45334361	T	C	C	0.192616	0.601547	-0.0140196	0.498822	0.0104609
1	rs3219484	45800156	1:45334484:C:T	45334484	C	T	T	0.259091	0.745657	0.257949	0.339909	0.0498537
1	rs139756090	45981494	1:45515822:G:A	45515822	G	A	A	0.100075	0.323943	-0.0187281	0.175222	-0.00502441
1	rs61751012	46032307	1:45566635:G:A	45566635	G	A	A	0.131208	0.2961	0.274299	-0.0217199	0.00339492
1	rs139308554	46070570	1:45604898:A:G	45604898	A	G	G	0.167321	0.483411	-0.142954	0.0538195	0.00617901
1	rs76379164	46073597	1:45607925:A:G	45607925	A	G	G	0.182785	-0.708334	0.00626472	0.699645	-0.00177139
1	rs76205712	46078797	1:45613125:C:T	45613125	C	T	T	-0.387153	-0.0107526	-0.0604522	-0.0189048	-0.549783
1	rs139279656	46080809	1:45615137:C:G	45615137	C	G	G	0.119105	0.15484	-0.323741	-0.592138	0.00564857
1	rs41269119	46080961	1:45615289:A:G	45615289	A	G	G	0.0860191	0.326384	-0.0468177	0.440706	-0.00640568
1	rs75656203	46086351	1:45620679:G:A	45620679	G	A	A	0.329086	-1.38905	-0.132891	1.50416	-0.00344909
1	rs61729321	46195420	1:45729748:C:T	45729748	C	T	T	-0.374823	-0.0213653	0.0024529	0.0388207	0.37138
1	rs61729320	46195434	1:45729762:G:A	45729762	G	A	A	0.109578	0.414924	0.0791673	0.331884	0.0135949
1	rs116664070	46290097	1:45824425:C:G	45824425	C	G	G	-0.36065	-0.00629634	-0.0150994	0.0386643	0.90645
1	rs138069902	46425038	1:45959366:A:G	45959366	A	G	G	0.256054	-1.17462	0.0628245	1.11346	-0.0128351
1	rs185347733	46494627	1:46028955:C:T	46028955	C	T	T	0.171326	0.103783	-1.93075	-1.46645	-0.024177
1	rs142312565	46495155	1:46029483:G:A	46029483	G	A	A	-0.446251	-0.00337305	0.00955692	0.0551436	-0.415353
1	rs33931638	46500251	1:46034579:G:A	46034579	G	A	A	0.279766	1.00873	-0.666357	0.815442	-0.0188166
1	rs36097855	46501270	1:46035598:C:T	46035598	C	T	T	0.109401	0.432704	-0.0297051	0.405506	-0.205819
1	rs78759101	46646884	1:46181212:T:A	46181212	T	A	A	-0.451994	-0.0332876	0.0197191	0.00272673	-0.469161
1	rs113174528	46655100	1:46189428:T:C	46189428	T	C	C	-0.694082	0.0704389	0.78339	-0.449891	-0.345445
1	rs112610756	46655480	1:46189808:G:A	46189808	G	A	A	-0.554378	-0.0293638	0.0203019	0.0202661	0.0619145
1	rs74374973	46655645	1:46189973:C:T	46189973	C	T	T	0.12423	0.482118	-0.280537	0.50278	0.00379292
1	rs2292486	46658910	1:46193238:G:A	46193238	G	A	A	0.631692	-1.68106	1.75269	-0.485853	0.00904835
1	rs7527935	46659363	1:46193691:T:C	46193691	T	C	C	0.0012345	0.796923	0.245147	-1.30492	-0.0528674
1	rs12737140	46663361	1:46197689:G:A	46197689	G	A	A	0.075289	0.220128	-0.167355	0.226718	0.0121552
1	rs80107141	46663504	1:46197832:C:T	46197832	C	T	T	0.0054133	-0.201083	0.599303	-0.373812	0.310908
1	rs28363218	46726525	1:46260853:C:T	46260853	C	T	T	0.0422043	0.298522	-0.160251	0.321648	0.0365454
1	rs28910278	46743923	1:46278251:G:A	46278251	G	A	A	0.109783	0.320474	-0.142593	0.261587	0.0217353
1	rs148912617	46763947	1:46298275:G:C	46298275	G	C	C	0.0722659	0.244561	-0.126223	0.258848	0.00698613
1	rs41293277	46806550	1:46340878:C:T	46340878	C	T	T	0.0870011	1.51298	-0.240012	1.07841	-0.148021
1	rs41294480	46818502	1:46352830:A:G	46352830	A	G	G	0.407569	0.380075	1.16925	-0.98709	0.00425877
1	rs41305628	46871746	1:46406074:G:A	46406074	G	A	A	0.21981	0.682455	-0.113936	0.37856	0.0441165
1	rs45497198	46874279	1:46408607:G:A	46408607	G	A	A	0.176143	0.463354	-0.257692	-0.0715088	0.0336778
1	rs11803907	46972644	1:46506972:T:C	46506972	T	C	C	-0.872121	-0.0192757	-0.108245	0.0407748	1.14701
1	rs12045245	46976717	1:46511045:C:T	46511045	C	T	T	-0.842439	-0.47242	0.642482	-0.187575	0.0935659
1	rs61997191	47016761	1:46551089:C:T	46551089	C	T	T	0.252144	0.797494	-0.0888066	0.273725	0.0624341
1	rs114820803	47016917	1:46551245:C:T	46551245	C	T	T	0.247474	0.829612	-0.257694	0.474412	-0.0263001
1	rs201329348	47024239	1:46558567:G:A	46558567	G	A	A	0.105417	0.39119	-0.278923	0.338458	-0.0427524
1	rs56195429	47024454	1:46558782:G:A	46558782	G	A	A	0.244862	-0.220057	-0.169134	-1.44729	-0.0201374
1	rs55664133	47040594	1:46574922:C:T	46574922	C	T	T	0.122473	0.406317	-0.241466	0.34155	-0.013292
1	rs4660947	47078637	1:46612965:T:C	46612965	T	C	C	0.429688	-1.90263	1.01974	-0.053543	-0.65226
1	rs115764884	47078706	1:46613034:G:A	46613034	G	A	A	-0.447328	-0.013928	-0.0215893	0.0559325	0.610693
1	rs736188	47108828	1:46643156:T:C	46643156	T	C	C	1.01107	1.89524	-0.568311	-1.052	-0.609969
1	rs112067834	47118242	1:46652570:C:T	46652570	C	T	T	-0.617747	0.00833957	-0.0867149	0.0353292	0.885603
1	rs6665021	47152520	1:46686848:A:G	46686848	A	G	G	-0.512611	-0.0276934	-0.0372229	0.0168222	0.288966
1	rs190883747	47264720	1:46799048:G:A	46799048	G	A	A	0.0207524	0.175714	0.101255	0.0478934	0.0304311
1	rs2297813	47264724	1:46799052:G:T	46799052	G	T	T	0.388021	-0.584196	-1.29788	-0.142743	0.461514
1	rs55672106	47264856	1:46799184:C:T	46799184	C	T	T	0.00308779	0.110811	0.2586	-0.133687	-0.298238
1	rs45522235	47264900	1:46799228:T:C	46799228	T	C	C	0.112374	0.318346	-0.42691	0.090148	-0.00248318
1	rs4646487	47279175	1:46813503:C:T	46813503	C	T	T	-0.133421	-0.39054	0.811008	-0.224795	-0.0167622
1	rs45520436	47279837	1:46814165:A:G	46814165	A	G	G	-0.392557	-0.0245076	0.0136122	0.0361625	0.259821
1	rs45467195	47280830	1:46815158:A:G	46815158	A	G	G	0.109573	0.35049	-0.322066	0.244511	0.00493949
1	rs12094024	47280852	1:46815180:A:C	46815180	A	C	C	-0.796638	-0.0182952	-0.0958547	0.00684468	-0.12484
1	rs59694031	47282755	1:46817083:G:C	46817083	G	C	C	-0.608107	-0.0217544	-0.0329099	0.0528606	0.376972
1	rs74072926	47283814	1:46818142:T:C	46818142	T	C	C	-0.261777	0.0223206	-0.0541591	-0.00382923	0.175006
1	rs45622937	47284395	1:46818723:G:A	46818723	G	A	A	-0.770511	0.00693994	-0.088282	0.0326213	0.370397
1	rs144175060	47395833	1:46930161:C:T	46930161	C	T	T	0.122804	-0.135703	0.148551	0.0283534	0.00992542
1	rs9333013	47399810	1:46934138:A:G	46934138	A	G	G	0.263055	0.566827	0.665145	-0.373277	0.0460819
1	rs191062302	47403042	1:46937370:T:C	46937370	T	C	C	0.122781	0.266729	0.0710275	-0.0719802	0.0253945
1	rs12141009	47495822	1:47030150:C:T	47030150	C	T	T	1.02517	-1.80445	0.998215	-0.252114	0.162525
1	rs60000772	47533359	1:47067687:T:C	47067687	T	C	C	-0.43899	0.0188236	-0.0153687	0.0627532	0.669837
1	rs113335462	47534259	1:47068587:C:A	47068587	C	A	A	-0.901459	-0.0285688	-0.0459551	0.0474078	-0.171747
1	rs148896426	47550326	1:47084654:G:A	47084654	G	A	A	-0.43173	-0.00344104	0.0102909	0.0485461	0.41465
1	rs138601503	47571862	1:47106190:C:G	47106190	C	G	G	0.0883346	0.318387	-0.041576	0.383685	-0.0188085
1	rs112811686	47609589	1:47143917:G:T	47143917	G	T	T	-0.452869	-0.0287456	-0.0269701	0.00688957	-1.65387
1	rs146679692	47610386	1:47144714:C:T	47144714	C	T	T	0.0628559	0.162106	0.0325941	-0.00118298	-0.00776418
1	rs11801079	47655599	1:47189927:C:T	47189927	C	T	T	-1.57054	0.143056	0.291621	-0.232058	-0.495799
1	rs2758735	47717189	1:47251517:A:G	47251517	A	G	G	1.12978	0.37408	0.801187	-0.239976	-0.37133
1	rs112563569	47717245	1:47251573:C:T	47251573	C	T	T	-0.448367	-0.0151644	-0.0114785	0.0513831	0.616872
1	rs142315727	47717297	1:47251625:T:C	47251625	T	C	C	0.037193	0.172396	0.0204165	0.144834	0.0295484
1	rs2758741	47737930	1:47272258:C:T	47272258	C	T	T	0.296489	-1.31284	0.978557	0.434298	-0.264323
1	rs140448154	47746113	1:47280441:T:C	47280441	T	C	C	-0.573186	-0.0188126	-0.04639	-0.0063472	-1.78764
1	rs75983191	47767215	1:47301543:G:A	47301543	G	A	A	-0.624002	0.0214734	-0.0944315	0.059588	-0.157487
1	rs35687416	47834209	1:47368537:G:T	47368537	G	T	T	0.472721	-0.74567	-1.3114	0.614407	-0.00665331
1	rs72553947	47838652	1:47372980:A:G	47372980	A	G	G	0.162102	-0.20446	-0.0489184	0.453121	0.00370868
1	rs41287916	48688376	1:48222704:A:G	48222704	A	G	G	0.356716	1.117	0.491467	0.156974	0.0827043
1	rs61746559	48694594	1:48228922:G:A	48228922	G	A	A	0.429854	-1.72126	0.177838	1.35717	0.0186813
1	rs77352337	48694919	1:48229247:G:C	48229247	G	C	C	-1.05097	-0.0287311	-0.117656	0.0087323	-0.637232
1	rs141515954	48694997	1:48229325:G:A	48229325	G	A	A	0.0729923	0.234557	-0.0833182	0.360165	0.0225437
1	rs212989	48695081	1:48229409:G:A	48229409	G	A	A	-0.804716	0.763924	0.710267	-0.486309	0.243271
1	rs57262835	48696312	1:48230640:T:C	48230640	T	C	C	-0.515684	-0.000483136	-0.0449162	0.0244129	-0.350304
1	rs79196143	48699450	1:48233778:C:T	48233778	C	T	T	0.173205	0.538176	0.0193784	0.383263	-0.00401094
1	rs75695974	48705078	1:48239406:G:A	48239406	G	A	A	0.0868255	0.363261	-0.0888727	0.47872	-0.0133158
1	rs116427503	48708335	1:48242663:G:A	48242663	G	A	A	-0.331384	0.0262016	-0.0763411	0.0336632	0.454923
1	rs114659378	48821301	1:48355629:C:T	48355629	C	T	T	-0.348968	-0.0111391	-0.111124	-0.0679295	0.0657288
1	rs77303590	48865121	1:48399449:C:T	48399449	C	T	T	0.150817	0.525249	0.0492834	0.418543	0.0328665
1	rs72895117	48869442	1:48403770:A:G	48403770	A	G	G	-0.803901	-0.0371042	-0.0479322	0.0452446	0.588993
1	rs76634539	49100151	1:48634479:A:G	48634479	A	G	G	-0.919207	-0.107859	-0.0203737	0.0997789	-0.245623
1	rs75333004	49128904	1:48663232:C:T	48663232	C	T	T	-0.775777	-0.031493	-0.0184975	-0.0356647	-0.114404
1	rs72895659	49511311	1:49045639:C:T	49045639	C	T	T	-0.371542	0.144164	-0.257329	0.0220313	-0.893907
1	rs144747925	50659602	1:50193930:C:T	50193930	C	T	T	0.0704279	0.23483	-0.0431244	0.372819	0.0260525
1	rs17106296	51050500	1:50584828:C:T	50584828	C	T	T	-0.400792	-0.0189476	0.00541746	0.0359434	0.139464
1	rs17106299	51050521	1:50584849:T:C	50584849	T	C	C	-0.671099	-0.0111812	-0.00476288	0.0590126	0.495414
1	rs79710143	51204488	1:50738816:C:T	50738816	C	T	T	0.103401	0.433852	-0.0600528	0.608937	0.0318266
1	rs1043141	51439777	1:50974105:C:T	50974105	C	T	T	0.411499	0.580619	-0.109957	0.788817	-0.0137377
1	rs150033159	51753811	1:51288139:C:T	51288139	C	T	T	0.0852949	0.288815	0.0103359	0.394787	0.0289106
1	rs17392930	51753904	1:51288232:G:A	51288232	G	A	A	0.283061	0.798461	0.254091	0.23996	0.0168089
1	rs41287288	51760147	1:51294475:T:C	51294475	T	C	C	0.156788	0.458975	0.128516	0.340369	0.00390898
1	rs41287290	51767352	1:51301680:G:A	51301680	G	A	A	0.389045	1.31977	-0.193362	0.589873	-0.0999892
1	rs116681598	51777775	1:51312103:G:A	51312103	G	A	A	-0.815035	0.0340336	-0.0494603	0.115316	1.0133
1	rs17567	51826921	1:51361249:T:C	51361249	T	C	C	-1.49992	0.858155	-0.167318	0.378066	0.577464
1	rs34957183	51868160	1:51402488:C:G	51402488	C	G	G	0.0969558	0.35019	-0.131508	0.381739	-0.00576967
1	rs139609315	51873890	1:51408218:A:G	51408218	A	G	G	-0.307746	-0.00706683	-0.136782	-0.079717	-0.199091
1	rs59914789	52211190	1:51745518:C:G	51745518	C	G	G	-0.591002	0.120999	0.100722	-0.103289	-0.250282
1	rs149973052	52248354	1:51782682:A:G	51782682	A	G	G	-0.354818	-0.0246871	-0.0385354	-0.00498844	0.349295
1	rs41293249	52256343	1:51790671:A:T	51790671	A	T	T	0.134735	0.510738	-0.0669196	0.344815	0.0341063
1	rs41293251	52256359	1:51790687:A:G	51790687	A	G	G	0.474492	0.0223868	-1.1935	-1.57835	0.0788015
1	rs1770791	52264064	1:51798392:A:G	51798392	A	G	G	-1.28385	0.365796	-0.66872	-1.03637	-0.0151534
1	rs74558295	52280511	1:51814839:A:G	51814839	A	G	G	-0.507652	-0.0265352	-0.00944066	0.0193696	-0.318768
1	rs72900096	52301759	1:51836087:G:C	51836087	G	C	C	-0.66472	-0.0300714	-0.0618651	-0.00971859	-0.107979
1	rs2405862	52301925	1:51836253:T:C	51836253	T	C	C	-0.889524	-0.0336549	-0.0385005	0.0187684	-0.471448
1	rs111703995	52385605	1:51919933:T:C	51919933	T	C	C	-0.335035	-0.0189399	-0.00041946	0.0185424	0.570708
1	rs79833442	52490281	1:52024609:A:G	52024609	A	G	G	-0.671248	-0.0046221	-0.0484812	0.0195273	-0.401555
1	rs75251405	52492993	1:52027321:G:A	52027321	G	A	A	-0.583088	0.00666491	-0.0496644	0.0385276	0.785711
1	rs138411665	52498733	1:52033061:C:T	52033061	C	T	T	-0.157953	-0.0131588	-0.305748	-0.243772	0.205555
1	rs115150786	52698828	1:52233156:G:A	52233156	G	A	A	-0.647268	0.0124664	-0.0373384	0.0824383	1.25389
1	rs61753387	52703448	1:52237776:A:G	52237776	A	G	G	0.123918	0.322712	0.262224	0.0617659	0.00990006
1	rs58871384	52703515	1:52237843:G:C	52237843	G	C	C	-0.450505	-0.0216294	-0.00901528	0.0415967	0.57631
1	rs150425258	52704153	1:52238481:G:A	52238481	G	A	A	0.0200471	0.120897	0.0139767	0.0323258	0.0580534
1	rs74080926	52759370	1:52293698:T:C	52293698	T	C	C	-0.421	-0.0228339	-0.0180247	0.0104507	1.04734
1	rs62000427	52823499	1:52357827:C:A	52357827	C	A	A	0.173164	0.20147	-0.601305	-0.921157	-0.0111457
1	rs145846439	52823984	1:52358312:G:A	52358312	G	A	A	0.114992	0.122017	0.666339	-0.621003	0.00393433
1	rs142898149	52824478	1:52358806:G:A	52358806	G	A	A	0.0950028	0.371277	-0.280055	0.314361	-0.0079144
1	rs149964496	52826104	1:52360432:C:T	52360432	C	T	T	-0.194232	0.0572159	-0.0047557	0.108661	0.392051
1	rs11555349	52828384	1:52362712:A:G	52362712	A	G	G	-0.504392	0.405811	0.859858	-0.616196	-0.072112
1	rs34521609	52838992	1:52373320:A:G	52373320	A	G	G	0.135183	0.596461	-0.209834	0.63602	0.1218
1	rs61753389	52840559	1:52374887:C:T	52374887	C	T	T	0.0690228	0.320984	-0.0635959	0.48007	0.0314802
1	rs61753390	52859391	1:52393719:G:A	52393719	G	A	A	0.103615	0.353353	0.0770894	0.171071	-0.00351744
1	rs11588479	52859499	1:52393827:T:C	52393827	T	C	C	0.12073	0.248419	0.0857449	-0.232954	-0.00191732
1	rs3087473	52867839	1:52402167:C:G	52402167	C	G	G	0.0746792	0.302822	-0.0670525	0.409398	0.00826089
1	rs183010354	52881097	1:52415425:T:C	52415425	T	C	C	0.0734395	0.284362	-0.0534664	0.406272	0.0238211
1	rs12123698	52991638	1:52525966:C:T	52525966	C	T	T	1.19551	-0.274842	-1.8542	-0.267063	-0.0835663
1	rs181388740	53108537	1:52642865:T:C	52642865	T	C	C	-0.395642	-0.020126	-0.120087	-0.0806881	-0.785314
1	rs443751	53153432	1:52687760:T:C	52687760	T	C	C	0.246788	1.68584	0.881572	-0.460714	-0.252677
1	rs74997019	53153876	1:52688204:G:C	52688204	G	C	C	-0.852832	-0.00586082	-0.00780362	0.133966	-0.195164
1	rs77046047	53250735	1:52785063:T:C	52785063	T	C	C	-0.417818	-0.0225635	0.00425432	0.0291621	-0.344129
1	rs61503874	53279378	1:52813706:C:T	52813706	C	T	T	-1.06662	-0.023844	-0.0516964	0.0840947	-1.01516
1	rs111693547	53364875	1:52899203:C:T	52899203	C	T	T	-0.447076	-0.0153865	-0.0838234	-0.013323	0.567035
1	rs55836843	53387215	1:52921543:G:A	52921543	G	A	A	-0.712081	-0.0642199	0.544854	-0.560386	0.366057
1	rs41294530	53442376	1:52976704:A:G	52976704	A	G	G	-0.3705	-1.26239	-0.165977	1.2691	-0.532957
1	rs80033039	53443901	1:52978229:T:C	52978229	T	C	C	0.108343	0.180507	0.00112208	-0.468337	0.0270318
1	rs80253221	53480704	1:53015032:G:A	53015032	G	A	A	-0.393641	-0.0173453	0.00720141	0.0321068	0.241062
1	rs11206087	53544289	1:53078617:C:T	53078617	C	T	T	0.413336	-1.1518	-2.10425	-1.59558	0.211792
1	rs12567021	53544513	1:53078841:C:T	53078841	C	T	T	0.431435	-1.32279	0.459483	1.03902	-0.011402
1	rs1288406	53558270	1:53092598:A:G	53092598	A	G	G	0.613365	-0.623492	-0.700343	-0.0385543	0.108341
1	rs138304797	53569179	1:53103507:G:C	53103507	G	C	C	0.0877992	0.263281	-0.179648	0.140041	0.00556752
1	rs114930372	53569230	1:53103558:T:A	53103558	T	A	A	0.245304	0.685402	-0.0142424	0.110978	0.0421678
1	rs116623976	53569237	1:53103565:G:A	53103565	G	A	A	0.0976062	0.188854	-0.16316	0.294776	0.0204715
1	rs138955039	53600047	1:53134375:T:C	53134375	T	C	C	0.114555	0.348697	-0.398773	0.19889	0.00383686
1	rs3737989	53600078	1:53134406:A:G	53134406	A	G	G	0.285904	-0.687697	-2.66977	-0.141279	0.204849
1	rs3737990	53608133	1:53142461:C:A	53142461	C	A	A	0.45161	0.268607	-0.00435003	0.50674	0.0335886
1	rs75939866	53668063	1:53202391:C:T	53202391	C	T	T	-0.372236	-0.0108273	-0.0110165	0.0153916	0.376749
1	rs2229292	53675857	1:53210185:C:T	53210185	C	T	T	-0.796269	-0.0372609	-0.0509678	0.0130646	0.399474
1	rs2229291	53676401	1:53210729:T:G	53210729	T	G	G	0.256332	-1.54677	-0.693567	0.894286	0.187118
1	rs1799821	53676448	1:53210776:G:A	53210776	G	A	A	0.690166	-0.849541	-1.08107	2.9436	0.465133
1	rs61769597	53686210	1:53220538:C:T	53220538	C	T	T	0.211398	-0.127716	0.9892	-0.654857	-0.00599686
1	rs5173	53716491	1:53250819:T:C	53250819	T	C	C	-0.581512	-0.0209072	0.0305485	0.0596285	0.344964
1	rs5172	53723993	1:53258321:C:T	53258321	C	T	T	-0.340341	-0.0401929	0.0153278	0.0249698	-0.0392763
1	rs3820198	53792651	1:53326979:A:C	53326979	A	C	C	-1.55956	-0.466006	1.18677	0.781585	0.0461962
1	rs150523807	53925162	1:53459489:G:C	53459489	G	C	C	-0.296265	0.00531938	-0.0201578	0.0745551	-1.18731
1	rs943514	53930551	1:53464878:G:A	53464878	G	A	A	-1.07531	-0.00331377	0.378914	-0.184015	-0.141
1	rs112558798	53974756	1:53509083:G:A	53509083	G	A	A	-0.608756	-0.00622922	-0.0446859	-0.0460582	0.469801
1	rs146608107	53974853	1:53509180:C:T	53509180	C	T	T	0.0973633	0.259362	0.148527	0.0589229	-0.0100683
1	rs12021912	53995515	1:53529842:G:A	53529842	G	A	A	0.427503	-2.36903	-0.796387	-0.156156	-0.217338
1	rs57378215	54059857	1:53594184:T:C	53594184	T	C	C	-0.433809	-0.218246	-0.0794257	0.241514	0.386903
1	rs35227000	54060016	1:53594343:G:C	53594343	G	C	C	0.513314	0.56502	1.32998	0.069114	0.048731
1	rs34961060	54060107	1:53594434:A:G	53594434	A	G	G	-1.09532	-0.0314519	-0.00187207	0.10389	1.84642
1	rs76197693	54060378	1:53594705:G:A	53594705	G	A	A	0.0731345	0.41481	-0.136015	0.420187	0.0572926
1	rs116539849	54254880	1:53789207:A:G	53789207	A	G	G	-0.620173	0.00520961	-0.020743	0.0477238	0.214465
1	rs2273139	54258880	1:53793207:C:T	53793207	C	T	T	0.194933	0.232793	-0.0502695	0.923046	-0.0197697
1	rs35265457	54273279	1:53807606:T:C	53807606	T	C	C	0.0989754	0.458347	-0.201506	0.447516	0.0276821
1	rs113753447	54273476	1:53807803:G:T	53807803	G	T	T	-0.772977	-0.0303883	-0.0530696	0.0123324	0.124481
1	rs41313377	54301186	1:53835513:T:C	53835513	T	C	C	-0.00783871	0.318934	-0.166695	0.353659	0.172215
1	rs138273393	54325700	1:53860027:C:T	53860027	C	T	T	-0.355652	0.0100474	-0.158046	-0.0845158	-0.318722
1	rs2294512	54370306	1:53904633:G:A	53904633	G	A	A	-0.353863	-1.50187	0.526562	1.09017	0.134197
1	rs111776012	54371726	1:53906053:T:C	53906053	T	C	C	-0.449232	-0.0027657	-0.0725523	0.0388612	0.768971
1	rs116474429	54371745	1:53906072:G:A	53906072	G	A	A	-0.347622	0.0117422	-0.0559059	0.0110406	0.729828
1	rs79239172	54371976	1:53906303:C:T	53906303	C	T	T	-0.348934	0.0388062	-0.0707877	0.0689482	0.141444
1	rs11206244	54375701	1:53910028:C:T	53910028	C	T	T	0.710526	0.936539	-0.492765	-2.83843	0.027019
1	rs116748056	54394141	1:53928468:T:C	53928468	T	C	C	-0.501434	-0.0277993	-0.049706	0.0998221	-1.00863
1	rs114322920	54394153	1:53928480:T:C	53928480	T	C	C	-0.70395	0.0354359	-0.0550465	0.0963097	0.839733
1	rs144582882	54405652	1:53939979:T:G	53939979	T	G	G	-0.455105	-0.0118355	-0.0421606	0.00883663	0.194845
1	rs78276851	54423817	1:53958144:C:T	53958144	C	T	T	0.074565	0.196666	-0.0301621	0.399588	0.0107842
1	rs115400537	54477961	1:54012288:G:T	54012288	G	T	T	-0.628958	-0.0210565	0.00173963	0.0470496	0.570303
1	rs79481007	54507506	1:54041833:C:A	54041833	C	A	A	0.205635	0.686834	0.280757	0.339973	0.0553188
1	rs34933201	54554409	1:54088736:C:T	54088736	C	T	T	-0.486362	-0.0562366	-0.0178738	0.0965013	-0.00707267
1	rs138864964	54605557	1:54139884:G:T	54139884	G	T	T	-0.438788	0.00590364	-0.0324794	0.046701	0.261334
1	rs34826914	54610389	1:54144716:C:G	54144716	C	G	G	0.387667	0.0399189	-1.68175	-1.67696	0.031948
1	rs61741270	54640328	1:54174655:G:A	54174655	G	A	A	-0.739044	0.0170567	-0.0862393	0.0487406	-1.46335
1	rs75367148	54645048	1:54179375:A:G	54179375	A	G	G	0.0826137	-1.83492	0.0990286	0.919124	-0.523912
1	rs79743819	54661234	1:54195561:C:T	54195561	C	T	T	0.237993	0.314897	1.0484	-0.845347	0.0015406
1	rs149914770	54661254	1:54195581:C:T	54195581	C	T	T	0.119495	0.35658	-0.353605	0.0658127	-0.0243979
1	rs6676136	54661324	1:54195651:G:C	54195651	G	C	C	-0.761958	-0.0167924	-0.0269268	0.0594814	0.0423156
1	rs2275408	54678305	1:54212632:C:G	54212632	C	G	G	0.48828	-1.98987	-0.750681	1.20011	-0.0112861
1	rs2236555	54681768	1:54216095:A:G	54216095	A	G	G	-0.207853	-0.846148	-0.00637447	0.724031	-0.0239987
1	rs15921	54683856	1:54218183:C:G	54218183	C	G	G	0.235488	-1.46936	0.904868	-0.799943	0.119585
1	rs76470368	54694092	1:54228419:C:T	54228419	C	T	T	0.12219	0.341445	0.0894759	0.0590734	0.00915357
1	rs115043214	54706615	1:54240942:G:A	54240942	G	A	A	-0.362127	-0.00810436	-0.000753255	0.0239069	0.212571
1	rs34630746	55014013	1:54548340:C:T	54548340	C	T	T	0.285336	0.65625	-1.20835	-0.631651	0.0100368
1	rs6663891	55050405	1:54584732:C:T	54584732	C	T	T	-0.48249	-0.00534902	0.00563834	0.0317526	-0.0523292
1	rs114153052	55050453	1:54584780:G:A	54584780	G	A	A	-0.489555	0.0124028	-0.0362431	0.0544747	-0.378802
1	rs116595794	55050587	1:54584914:G:T	54584914	G	T	T	-0.451542	-0.0280169	-0.115054	-0.0650004	0.0360527
1	rs114817003	55058173	1:54592500:C:T	54592500	C	T	T	-0.957615	-0.0211886	-0.0292148	0.0528133	0.471713
1	rs1755591	55060224	1:54594551:G:A	54594551	G	A	A	-0.660471	-0.726709	0.968747	-1.34274	-0.670767
1	rs2304306	55060251	1:54594578:C:T	54594578	C	T	T	0.343438	-1.09713	-0.987551	-0.308289	-0.0629882
1	rs77812920	55065109	1:54599436:C:T	54599436	C	T	T	-0.34062	-0.0151452	-0.00349981	0.0300561	-0.121076
1	rs146096698	55070931	1:54605258:G:A	54605258	G	A	A	-0.511388	-0.0154188	-0.0100494	0.0574233	-0.25707
1	rs138724698	55072856	1:54607183:G:A	54607183	G	A	A	0.0622343	0.200952	-0.0287625	0.142924	0.00310069
1	rs78753605	55073630	1:54607957:C:T	54607957	C	T	T	-0.683628	-0.0277969	-0.0505397	0.0439343	-0.426281
1	rs114132415	55077401	1:54611728:C:T	54611728	C	T	T	-0.402348	-0.0143182	0.00780279	0.0488089	0.810613
1	rs41297141	55078341	1:54612668:T:C	54612668	T	C	C	0.0950147	0.318354	-0.271134	0.261134	-0.0046645
1	rs74891767	55078424	1:54612751:C:T	54612751	C	T	T	0.136335	0.44242	-0.0969875	0.130508	0.00834293
1	rs11583256	55085703	1:54620030:G:T	54620030	G	T	T	0.269146	-0.0858591	0.618525	0.0127481	0.0321221
1	rs75579421	55118872	1:54653199:A:G	54653199	A	G	G	0.36229	-0.463823	-2.46516	-2.03892	-0.00431958
1	rs11206407	55119144	1:54653471:A:G	54653471	A	G	G	0.674744	-0.648606	-0.151893	1.51336	-0.363853
1	rs41297847	55119193	1:54653520:A:G	54653520	A	G	G	0.0574363	0.0940826	-0.202712	-0.254963	0.00311998
1	rs12094920	55119467	1:54653794:G:A	54653794	G	A	A	-0.674632	-0.0217485	-0.0195758	0.0443732	-0.704521
1	rs189525766	55119702	1:54654029:T:C	54654029	T	C	C	0.0698816	0.439107	-0.0392585	0.534885	0.0753754
1	rs143941239	55119790	1:54654117:C:T	54654117	C	T	T	-0.00097611	0.161368	-0.0242129	0.264975	0.212673
1	rs570218	55139741	1:54674068:A:G	54674068	A	G	G	-0.13544	-1.42888	0.554754	-0.656479	-0.451136
1	rs186975837	55144525	1:54678852:G:A	54678852	G	A	A	0.054799	0.203563	-0.0329103	0.279512	0.0125525
1	rs115492573	55151948	1:54686275:C:T	54686275	C	T	T	-0.388162	0.00338546	-0.0424843	0.0165864	0.389482
1	rs2304313	55158208	1:54692535:C:T	54692535	C	T	T	0.127248	-1.41536	0.699864	0.474353	-0.0457653
1	rs146007179	55161085	1:54695412:C:T	54695412	C	T	T	-0.400512	0.000891554	-0.0503655	0.0058044	0.907555
1	rs72907950	55161121	1:54695448:C:T	54695448	C	T	T	-0.680988	-0.0105518	-0.0168386	0.0646889	0.985272
1	rs2304310	55165942	1:54700269:G:A	54700269	G	A	A	0.0229392	0.749937	1.00291	-0.285339	0.0174031
1	rs114275039	55167759	1:54702086:C:T	54702086	C	T	T	0.0925512	0.330626	-0.374991	0.211566	0.0258194
1	rs646356	55167773	1:54702100:T:A	54702100	T	A	A	-0.525486	-0.781812	-0.408278	-0.485678	-0.101521
1	rs72907967	55175575	1:54709902:G:T	54709902	G	T	T	-0.317239	-0.00669795	-0.0175754	0.0190494	-0.477609
1	rs77829431	55175596	1:54709923:C:A	54709923	C	A	A	-0.82793	0.0213828	-0.0684954	0.103555	0.80985
1	rs1147990	55182300	1:54716627:T:A	54716627	T	A	A	0.689436	-1.8288	0.503365	-0.16104	0.819883
1	rs3766415	55183132	1:54717459:A:G	54717459	A	G	G	-0.285707	-0.402503	1.59852	-0.603456	0.307323
1	rs144460745	55223524	1:54757851:G:C	54757851	G	C	C	-0.342818	-0.0234614	0.0103868	0.0228496	-0.954588
1	rs80142453	55251621	1:54785948:A:G	54785948	A	G	G	-0.476151	-0.00897841	-0.0253375	0.0107433	-0.52382
1	rs115977064	55253372	1:54787699:C:G	54787699	C	G	G	-0.707041	-0.0208716	-0.032217	0.0195527	1.15241
1	rs113200987	55253419	1:54787746:C:T	54787746	C	T	T	-0.435426	-0.00805459	-0.0243548	0.0500025	-0.463054
1	rs146222875	55253433	1:54787760:C:T	54787760	C	T	T	0.0947999	0.262596	-0.214608	-0.0153353	0.0344293
1	rs35727264	55266813	1:54801140:G:A	54801140	G	A	A	0.119715	0.347266	-0.216647	0.124552	0.0181867
1	rs1147984	55266845	1:54801172:C:T	54801172	C	T	T	0.000811076	1.19184	1.28715	-1.05708	0.817919
1	rs72895754	55271845	1:54806172:C:T	54806172	C	T	T	-0.202462	-1.10122	-0.20828	1.03476	-0.170271
1	rs142483178	55273304	1:54807631:C:T	54807631	C	T	T	-0.28887	-0.00454314	0.0136612	0.0399257	0.108573
1	rs72671882	55277514	1:54811841:C:T	54811841	C	T	T	0.41538	-1.29339	-0.13513	0.265325	-0.00358188
1	rs61691036	55277553	1:54811880:C:T	54811880	C	T	T	-0.68733	-0.0142053	0.0372559	-0.00501318	0.665137
1	rs114564449	55277681	1:54812008:G:A	54812008	G	A	A	-0.629672	-0.00662733	-0.0592286	0.0112984	-0.46553
1	rs602458	55279688	1:54814015:G:A	54814015	G	A	A	0.364736	1.22778	-0.432521	0.873172	-0.0354723
1	rs150463971	55282721	1:54817048:G:C	54817048	G	C	C	0.0989506	0.202603	0.209461	-0.261063	0.00715463
1	rs79893571	55282828	1:54817155:G:A	54817155	G	A	A	-0.375984	0.0545913	-0.0239277	0.126397	-1.21125
1	rs137897500	55336974	1:54871301:A:G	54871301	A	G	G	0.0459996	0.22421	-0.169058	0.0990809	0.0376742
1	rs61733134	55349318	1:54883645:G:A	54883645	G	A	A	-0.420685	-0.00454265	-0.000676765	0.0485222	-1.10748
1	rs3737832	55451872	1:54986199:G:A	54986199	G	A	A	0.36752	-0.515166	-1.94823	-1.58691	0.0100299
1	rs56889206	55452036	1:54986363:A:G	54986363	A	G	G	-1.10989	-0.0180342	-0.0925929	0.038779	-1.11002
1	rs184575542	55452130	1:54986457:C:T	54986457	C	T	T	-0.578535	-0.027595	-0.00637687	0.0493677	-1.19057
1	rs2500326	55457710	1:54992037:G:A	54992037	G	A	A	-0.143105	0.901901	-0.437343	-1.48471	-0.59657
1	rs183215871	55465059	1:54999386:G:A	54999386	G	A	A	0.061473	0.261376	0.0719925	0.122151	0.0528822
1	rs41297879	55470822	1:55005149:T:G	55005149	T	G	G	-0.412668	-0.399516	0.368447	0.0920382	-0.277575
1	rs28362202	55505485	1:55039812:G:A	55039812	G	A	A	-0.305943	0.0182666	-0.0765012	0.0356851	0.0342599
1	rs11591147	55505647	1:55039974:G:T	55039974	G	T	T	0.143029	0.468904	-0.423714	0.356004	-0.0084653
1	rs28385701	55505651	1:55039978:C:T	55039978	C	T	T	0.118066	0.375222	0.162975	0.180677	0.00241192
1	rs11800243	55518093	1:55052420:G:A	55052420	G	A	A	0.147045	0.28333	0.444434	0.0648729	0.403734
1	rs2483205	55518316	1:55052643:C:T	55052643	C	T	T	-0.499562	1.0271	0.840358	-0.172745	-0.476443
1	rs7552471	55518370	1:55052697:C:T	55052697	C	T	T	-0.824319	-0.0299742	-0.0836731	-0.00934836	-0.635801
1	rs28362261	55523802	1:55058129:A:G	55058129	A	G	G	-0.455254	0.00445994	0.00316783	0.0643199	1.12108
1	rs28362263	55523855	1:55058182:G:A	55058182	G	A	A	-0.894581	-0.0177529	-0.114629	0.0286549	-0.326911
1	rs72646516	55523891	1:55058218:G:T	55058218	G	T	T	-0.420403	0.0228899	-0.0220576	0.0790103	-1.64119
1	rs28362268	55524248	1:55058575:C:T	55058575	C	T	T	-0.359953	-0.00445296	0.0102259	0.0466829	-0.295273
1	rs72646526	55527240	1:55061567:C:G	55061567	C	G	G	-0.414513	-0.0247802	0.0104008	0.0197308	-0.561356
1	rs28362285	55529047	1:55063374:C:T	55063374	C	T	T	-0.381929	0.00666225	-0.0786753	-0.0280738	-0.0289724
1	rs10493176	55538552	1:55072879:T:G	55072879	T	G	G	0.512136	0.365173	1.26411	-0.470899	0.0271868
1	rs61739739	55548991	1:55083318:C:T	55083318	C	T	T	-0.70361	-0.0614099	0.157021	-0.0491966	0.74524
1	rs75297697	55563349	1:55097676:G:A	55097676	G	A	A	-0.120139	0.088258	-0.186657	-0.0206398	0.409464
1	rs138529154	55564131	1:55098458:G:A	55098458	G	A	A	0.0872523	0.277354	-0.23122	0.229478	0.0020628
1	rs138562939	55567215	1:55101542:G:A	55101542	G	A	A	0.0928724	0.250979	0.220292	0.102155	-0.00896068
1	rs41301092	55571953	1:55106280:T:C	55106280	T	C	C	0.270217	0.699424	0.295306	-0.0310043	0.0036384
1	rs41302792	55590348	1:55124675:A:G	55124675	A	G	G	0.222568	-0.0974538	-0.261461	0.601313	0.0776849
1	rs142943113	55614145	1:55148472:C:T	55148472	C	T	T	-0.494107	-0.0138376	-0.00483955	0.0450435	-1.11271
1	rs3738570	56977819	1:56512147:G:A	56512147	G	A	A	0.546967	0.60386	0.279901	-1.64334	0.0747909
1	rs11583161	57002613	1:56536941:G:A	56536941	G	A	A	-1.09101	-0.833662	0.0961531	0.772522	-0.149899
1	rs55717918	57140070	1:56674397:A:G	56674397	A	G	G	0.127785	0.440986	-0.0588533	0.168698	0.106288
1	rs17848595	57158051	1:56692378:G:A	56692378	G	A	A	-0.275759	-0.947003	1.60342	-0.372397	0.15802
1	rs77272361	57161569	1:56695896:T:A	56695896	T	A	A	-0.929064	-0.0409756	-0.0761559	-0.0245416	-2.18644
1	rs41285924	57185340	1:56719667:T:C	56719667	T	C	C	-0.804987	0.81758	-0.201568	0.634574	-0.179742
1	rs142614465	57185754	1:56720081:A:G	56720081	A	G	G	-0.364427	0.0313813	-0.0277905	0.0890596	-0.428546
1	rs857141	57185818	1:56720145:A:G	56720145	A	G	G	-0.816672	-0.817256	0.0899072	-1.18167	-0.0615361
1	rs140587063	57206341	1:56740668:G:A	56740668	G	A	A	0.137141	0.452677	-0.102039	0.135933	0.0253156
1	rs138668500	57207874	1:56742201:C:T	56742201	C	T	T	0.0881232	0.10551	-0.222694	0.232337	-0.0233168
1	rs72907395	57209758	1:56744085:A:G	56744085	A	G	G	-0.91109	0.0571767	-0.145052	0.0761243	1.37009
1	rs75052518	57216747	1:56751074:G:A	56751074	G	A	A	-0.515704	0.0276029	-0.129685	-0.0236805	-0.212395
1	rs13376364	57216886	1:56751213:T:C	56751213	T	C	C	-0.782456	-0.0105828	-0.0955669	0.00342818	1.32067
1	rs3818960	57221558	1:56755885:A:G	56755885	A	G	G	0.254146	-1.25069	0.106926	1.00686	0.035493
1	rs41305876	57254697	1:56789024:G:A	56789024	G	A	A	0.00469148	-0.102631	1.61132	-1.14514	-0.559296
1	rs2298130	57257817	1:56792144:T:C	56792144	T	C	C	-0.45279	-0.920457	0.0787105	1.00862	-0.544863
1	rs34047108	57333312	1:56867639:A:G	56867639	A	G	G	0.14732	0.572762	-0.102941	0.480211	0.0289677
1	rs652785	57340727	1:56875054:C:A	56875054	C	A	A	0.718423	-0.576128	1.55688	0.557455	-0.166065
1	rs116563412	57349114	1:56883441:C:G	56883441	C	G	G	-0.474487	-0.000291576	-0.0703822	0.00733183	0.0807053
1	rs114723546	57351559	1:56885886:C:G	56885886	C	G	G	-0.363187	-0.0257549	-0.0944132	-0.0514379	0.912946
1	rs140619602	57351581	1:56885908:C:T	56885908	C	T	T	-0.293914	0.000808426	0.00695644	0.0462074	-0.273877
1	rs17114555	57373778	1:56908105:G:A	56908105	G	A	A	-0.963799	-0.0116863	-0.0787864	0.0469883	-1.55882
1	rs1620073	57378150	1:56912477:C:T	56912477	C	T	T	-0.750987	0.0580002	0.34035	-1.29586	0.315706
1	rs61737417	57395228	1:56929555:G:A	56929555	G	A	A	0.0659953	0.305093	0.0568344	0.20452	0.054691
1	rs41286852	57411779	1:56946106:G:A	56946106	G	A	A	0.237849	0.255301	-1.91223	-1.4328	0.0471499
1	rs12085435	57415310	1:56949637:G:A	56949637	G	A	A	-0.179585	0.527594	0.402055	-0.21449	0.50545
1	rs199704406	57417892	1:56952219:T:C	56952219	T	C	C	-0.372318	-0.0284369	-0.0865467	-0.0426063	-0.869987
1	rs112774213	57420336	1:56954663:G:A	56954663	G	A	A	0.0923038	-0.0715502	1.26708	-1.0809	0.18585
1	rs1013579	57422484	1:56956811:C:T	56956811	C	T	T	-0.23519	-0.720672	0.29237	-0.243342	-0.00100399
1	rs113214180	57425879	1:56960206:C:T	56960206	C	T	T	-0.9953	-0.00135868	-0.0480508	0.0877315	-0.289981
1	rs112036408	57425898	1:56960225:G:A	56960225	G	A	A	-0.392467	0.0168507	-0.0462136	0.0327393	0.657168
1	rs72670382	57431629	1:56965956:A:G	56965956	A	G	G	0.213661	0.62745	-0.110743	0.246344	0.0118787
1	rs141647150	57476377	1:57010704:G:A	57010704	G	A	A	0.0977295	0.258854	-0.1242	0.0242895	-0.00970849
1	rs34341631	57489239	1:57023566:C:T	57023566	C	T	T	0.154155	0.377109	0.0146891	-0.0303066	-0.0164935
1	rs61364770	57528523	1:57062850:C:T	57062850	C	T	T	-0.69904	0.0279927	-0.0623674	0.0956992	0.0217376
1	rs147565532	57537331	1:57071658:T:C	57071658	T	C	C	-0.476159	-0.0396256	0.0137967	0.0165585	-0.231683
1	rs1855377	57602311	1:57136638:C:T	57136638	C	T	T	-0.478933	0.0111049	-0.0381103	0.0511662	-0.123406
1	rs564665	57602334	1:57136661:G:A	57136661	G	A	A	-0.039096	0.877553	0.763032	-0.470339	-0.0463066
1	rs77244905	58971748	1:58506076:T:A	58506076	T	A	A	0.0548674	0.123517	0.130481	-0.357243	-0.223838
1	rs77980955	58996320	1:58530648:C:A	58530648	C	A	A	0.0388576	0.254713	-0.0247283	0.266625	0.0262382
1	rs2271005	58996427	1:58530755:C:T	58530755	C	T	T	-0.501865	-0.0445956	0.228783	0.732176	-0.475007
1	rs75129043	58999853	1:58534181:T:C	58534181	T	C	C	0.16946	-0.714402	0.0146328	0.768545	-0.00466015
1	rs17117702	59002319	1:58536647:A:G	58536647	A	G	G	-0.84741	0.0456167	-0.251993	-0.0404326	0.186256
1	rs75220198	59004762	1:58539090:G:A	58539090	G	A	A	-0.380013	0.115685	-0.22124	-0.0835256	-0.788879
1	rs1062964	59042388	1:58576716:C:G	58576716	C	G	G	-0.253071	0.428611	0.576965	-0.303937	0.393282
1	rs12239731	59125834	1:58660162:G:T	58660162	G	T	T	-0.604022	0.0175379	-0.084748	0.0368976	-0.145878
1	rs75243599	59132906	1:58667234:C:T	58667234	C	T	T	-0.922369	0.0201184	-0.118368	0.0222043	-0.199961
1	rs138210329	59139251	1:58673579:C:T	58673579	C	T	T	0.106797	0.335008	0.0835292	0.306734	0.00397896
1	rs41298539	59142564	1:58676892:C:T	58676892	C	T	T	0.118098	-0.415285	0.0236806	0.367224	0.072797
1	rs116675366	59147799	1:58682127:T:G	58682127	T	G	G	-0.575282	-0.0235572	0.0039158	0.0479987	-0.670789
1	rs141778225	59148136	1:58682464:T:C	58682464	T	C	C	0.125728	0.366202	0.513605	-0.131974	0.005142
1	rs189776208	59155954	1:58690282:G:A	58690282	G	A	A	0.0568798	0.111603	0.182825	-0.265467	0.0489351
1	rs11688	59247993	1:58782321:C:T	58782321	C	T	T	-1.0665	0.181994	-0.178829	0.355554	0.430365
1	rs17480358	59787205	1:59321533:T:C	59321533	T	C	C	0.22732	0.852714	-0.365122	0.726269	-0.0284366
1	rs835409	59787350	1:59321678:T:G	59321678	T	G	G	-0.378456	-0.488226	0.567925	-0.483677	-0.0636772
1	rs192016297	59922591	1:59456919:C:T	59456919	C	T	T	0.0771383	0.233617	0.117704	0.213456	0.0192503
1	rs11207463	59978048	1:59512376:C:G	59512376	C	G	G	-0.700102	-0.00560933	-0.0656131	0.0510676	0.864646
1	rs2272052	60019782	1:59554110:T:C	59554110	T	C	C	-0.905721	-0.0592081	0.384814	-0.156416	-0.179717
1	rs62623594	60019853	1:59554181:C:T	59554181	C	T	T	0.221315	0.848263	-0.0841751	0.827067	0.0467548
1	rs80199257	60126009	1:59660337:A:G	59660337	A	G	G	-0.62316	0.213812	0.319437	-0.203001	-0.474885
1	rs10437073	60223716	1:59758044:A:T	59758044	A	T	T	-0.870926	-0.00386567	-0.087676	0.0624323	-0.218856
1	rs72921691	60299038	1:59833366:C:T	59833366	C	T	T	-0.285385	0.153363	0.0828198	0.105756	0.0248356
1	rs41312662	60299125	1:59833453:A:G	59833453	A	G	G	0.183412	0.46347	-0.122414	-0.116141	0.00649183
1	rs75312395	60324074	1:59858402:T:G	59858402	T	G	G	-0.732638	-0.0384403	0.0104533	0.0474651	-0.213711
1	rs17119807	60330883	1:59865211:C:G	59865211	C	G	G	0.297191	0.14714	-1.42229	-0.0950333	0.0492743
1	rs190835877	60334046	1:59868374:T:G	59868374	T	G	G	0.0694611	0.173668	0.101569	0.0407264	0.00196954
1	rs75515376	60336770	1:59871098:G:A	59871098	G	A	A	-0.455639	-0.0161113	-0.0266234	0.0504959	-0.490084
1	rs2228114	60359335	1:59893663:A:T	59893663	A	T	T	-0.405536	-0.0127318	-0.00315416	0.0553544	1.24397
1	rs2228113	60381612	1:59915940:T:C	59915940	T	C	C	-0.324997	-0.00944751	0.0146921	0.0237565	1.26543
1	rs2229189	60392236	1:59926564:G:A	59926564	G	A	A	0.346934	-0.685719	-2.60958	-1.46645	0.0233325
1	rs11572191	60392271	1:59926599:G:A	59926599	G	A	A	0.320774	1.07722	-0.561523	0.358621	0.113166
1	rs114035967	60456491	1:59990819:C:A	59990819	C	A	A	-0.294234	0.0449513	-0.0138542	0.107456	0.278537
1	rs35716430	60466779	1:60001107:G:A	60001107	G	A	A	-0.637907	-0.00951152	-0.11972	-0.0357454	-1.15778
1	rs626251	60466814	1:60001142:T:C	60001142	T	C	C	-0.245173	-0.679716	-0.933877	0.118652	-0.0627864
1	rs10157153	62228669	1:61762997:T:C	61762997	T	C	C	-0.651644	-0.0357641	-0.0806473	-0.0316621	-0.0417183
1	rs11207827	62232130	1:61766458:T:C	61766458	T	C	C	-0.24924	-0.654389	-0.244683	1.61299	-0.50292
1	rs1290444	62232173	1:61766501:T:C	61766501	T	C	C	0.0717193	1.02356	-0.369783	0.490584	-0.130207
1	rs61750905	62235027	1:61769355:A:G	61769355	A	G	G	-0.485843	0.0632917	-0.196616	0.0113289	0.142576
1	rs113625327	62237068	1:61771396:A:G	61771396	A	G	G	-0.759057	-0.0285277	-0.0311852	0.0428647	0.807322
1	rs3762321	62253483	1:61787811:G:A	61787811	G	A	A	0.694224	-0.328705	0.766078	-0.918338	0.0167658
1	rs12073408	62263113	1:61797441:C:T	61797441	C	T	T	-0.812851	-0.228194	-0.171589	-0.209349	-0.254939
1	rs142060101	62288569	1:61822897:C:T	61822897	C	T	T	0.0699287	0.279194	-0.0768012	0.322517	-0.0287028
1	rs12093825	62293288	1:61827616:C:T	61827616	C	T	T	-0.768626	-0.00957667	-0.0370927	0.0583659	-0.28986
1	rs112976879	62299410	1:61833738:C:G	61833738	C	G	G	-0.33563	0.0203791	-0.024586	0.0537445	0.201345
1	rs2275859	62330353	1:61864681:G:A	61864681	G	A	A	-0.159217	-0.166564	0.365083	0.431262	0.592225
1	rs180914047	62349880	1:61884208:G:A	61884208	G	A	A	-0.34465	-0.0138657	-0.0318755	0.0316225	-0.107795
1	rs1412622	62365217	1:61899545:C:T	61899545	C	T	T	0.300872	1.01927	-0.03263	-0.724568	-0.691459
1	rs1134766	62380270	1:61914598:C:T	61914598	C	T	T	-0.556159	-0.131971	-1.24979	-0.0971769	0.129804
1	rs115447832	62380287	1:61914615:A:G	61914615	A	G	G	-0.776074	-0.0143448	-0.0534524	0.0383365	0.808826
1	rs61743112	62393420	1:61927748:C:T	61927748	C	T	T	-1.01231	0.00654081	-0.0904709	0.0540478	0.164117
1	rs1134767	62456014	1:61990342:G:A	61990342	G	A	A	-0.344641	-0.200864	1.64513	0.229067	-0.516604
1	rs75900825	62483586	1:62017914:C:T	62017914	C	T	T	-0.470753	-0.031893	-0.0471346	-0.00575404	0.0226309
1	rs41313250	62483623	1:62017951:A:G	62017951	A	G	G	0.388867	1.00766	0.322559	-0.182971	0.00332823
1	rs74076514	62545246	1:62079574:T:C	62079574	T	C	C	-0.987076	-0.0631267	-0.11821	0.0275515	0.744515
1	rs17123048	62550173	1:62084501:C:G	62084501	C	G	G	-0.0816818	0.0267006	1.50411	-1.3709	-0.0442804
1	rs41289428	62579758	1:62114086:G:A	62114086	G	A	A	0.15395	0.456517	-0.146405	0.173429	0.00504547
1	rs1475563	62579823	1:62114151:G:A	62114151	G	A	A	0.795702	-0.30982	-0.916272	0.596174	-0.128928
1	rs41289430	62582847	1:62117175:C:G	62117175	C	G	G	0.138001	0.562822	-0.253783	0.539939	0.0442291
1	rs113320923	62593750	1:62128078:G:A	62128078	G	A	A	-0.308463	-0.00234171	-0.0733108	-0.0325492	0.189217
1	rs183715116	62614029	1:62148357:C:T	62148357	C	T	T	0.0789652	0.282607	-0.285364	0.167643	-0.00873972
1	rs115001820	62614095	1:62148423:C:T	62148423	C	T	T	0.145916	0.539175	-0.321754	0.437605	-0.10096
1	rs80040845	62672699	1:62207027:A:G	62207027	A	G	G	-0.388251	0.006384	0.000451775	0.0321264	0.12054
1	rs115974655	62675894	1:62210222:A:G	62210222	A	G	G	-0.659569	-0.0123847	-0.0467617	0.0247455	-0.813564
1	rs11207933	62676091	1:62210419:C:A	62210419	C	A	A	-0.0151387	-0.886665	0.676529	0.209056	-0.316585
1	rs12137401	62677050	1:62211378:C:T	62211378	C	T	T	0.386298	0.927838	-2.2532	-0.518788	-0.568071
1	rs34591898	62703977	1:62238305:G:A	62238305	G	A	A	0.413337	-0.562133	0.877889	-0.214042	0.0105463
1	rs10889315	62713246	1:62247574:G:A	62247574	G	A	A	0.0755596	1.16888	0.354357	-0.894764	-0.0801657
1	rs2260581	62728861	1:62263189:T:C	62263189	T	C	C	0.728195	-0.476601	-0.593262	-0.162232	-0.816485
1	rs150895096	62732357	1:62266685:C:A	62266685	C	A	A	0.212547	0.0853328	-2.50151	-1.96526	0.00633681
1	rs77901899	62737125	1:62271453:T:C	62271453	T	C	C	0.457863	-0.495585	0.255322	1.32182	0.0584599
1	rs112048152	62739547	1:62273875:G:A	62273875	G	A	A	-0.482618	-0.0189271	-0.0226116	0.014918	-0.661973
1	rs72925715	62739919	1:62274247:G:A	62274247	G	A	A	-0.310574	0.108835	-0.158318	0.0997733	-0.984468
1	rs114296661	62916310	1:62450639:A:G	62450639	A	G	G	-0.465156	-0.011983	-0.0716414	-0.0203417	-0.455968
1	rs10889335	62960101	1:62494430:A:G	62494430	A	G	G	-0.312166	0.484572	0.466008	-1.64842	0.84745
1	rs147103646	62970369	1:62504698:C:T	62504698	C	T	T	-0.306754	0.000818774	0.0109932	0.0443882	-0.19585
1	rs76660788	63001308	1:62535637:T:C	62535637	T	C	C	-0.577092	0.0300099	-0.0558761	0.0454277	-0.146801
1	rs72913293	63085630	1:62619959:T:C	62619959	T	C	C	-0.40903	0.0622834	-0.0814951	0.117931	1.3623
1	rs114453593	63789368	1:63323697:C:T	63323697	C	T	T	0.096197	0.37228	-0.0682735	0.436308	-0.027077
1	rs11579622	63836806	1:63371135:A:G	63371135	A	G	G	-0.161237	0.118851	1.06178	-0.877787	-0.113161
1	rs35383149	63872032	1:63406361:T:C	63406361	T	C	C	0.211286	0.678781	-0.293696	0.368615	0.000328334
1	rs138180242	63872116	1:63406445:T:C	63406445	T	C	C	-0.344315	-0.0100259	-0.0617294	-0.0307615	-2.11531
1	rs35604168	63877000	1:63411329:G:T	63411329	G	T	T	-0.709481	-0.0213801	-0.0630054	0.0212901	0.231401
1	rs4630153	63881552	1:63415881:C:T	63415881	C	T	T	-0.383306	-0.928475	0.631941	-1.31823	0.187413
1	rs116660078	63894794	1:63429123:T:C	63429123	T	C	C	0.104956	0.49684	-0.128895	0.675745	0.0369515
1	rs41285372	63902524	1:63436853:C:G	63436853	C	G	G	0.124709	0.412074	-0.219926	0.35197	0.000440812
1	rs41285380	63919545	1:63453874:G:A	63453874	G	A	A	0.0482975	0.101816	-0.0639993	0.195599	-0.000673249
1	rs41313264	64011657	1:63545986:A:G	63545986	A	G	G	0.0761006	0.252134	-0.210243	0.111097	-0.00252168
1	rs74972779	64027358	1:63561687:A:C	63561687	A	C	C	-0.919264	-0.0232267	-0.0337344	0.0642943	0.169343
1	rs855314	64095111	1:63629440:A:G	63629440	A	G	G	-0.668996	0.764528	0.0241445	0.0877502	-0.160513
1	rs80246885	64095806	1:63630135:G:C	63630135	G	C	C	-0.571608	-0.0282574	-0.102016	-0.0233684	-0.0576154
1	rs1126728	64097432	1:63631761:C:T	63631761	C	T	T	0.200283	-0.102934	0.238521	0.133657	-0.409729
1	rs11581836	64104307	1:63638636:C:T	63638636	C	T	T	-0.462297	-0.606723	0.16559	0.505927	-0.167005
1	rs11208257	64114301	1:63648630:T:C	63648630	T	C	C	0.150778	-0.0541471	-1.7719	-0.873039	-0.212354
1	rs77434440	64117319	1:63651648:C:T	63651648	C	T	T	0.200289	-0.944157	-0.0339027	0.905189	-0.00562642
1	rs61737416	64120038	1:63654367:C:T	63654367	C	T	T	-0.716662	-0.02345	-0.000729859	0.0521637	-0.372344
1	rs61765314	64125383	1:63659712:G:A	63659712	G	A	A	0.10525	0.621322	-0.393593	0.357514	0.290801
1	rs1772626	64515379	1:64049707:C:T	64049707	C	T	T	1.09865	-0.484102	-0.610574	0.277489	0.866784
1	rs116112032	64608059	1:64142376:A:C	64142376	A	C	C	0.168535	0.708708	-0.330506	0.575244	0.0221943
1	rs34772283	64608203	1:64142520:C:T	64142520	C	T	T	-1.06145	-0.0214383	-0.0468905	0.0868435	1.48361
1	rs6668545	64624842	1:64159159:A:G	64159159	A	G	G	0.569989	-0.0469914	0.332922	0.322599	-0.483959
1	rs80063252	64643278	1:64177595:G:A	64177595	G	A	A	-0.740736	-0.0287241	-0.00890128	0.0695352	0.0834598
1	rs35586842	64643650	1:64177967:C:T	64177967	C	T	T	-0.818183	0.00728482	-0.0494402	0.0806433	-0.354267
1	rs114085676	64644549	1:64178866:T:A	64178866	T	A	A	-0.381736	-0.000789439	0.286813	-0.273918	0.990371
1	rs35112334	64672478	1:64206795:A:G	64206795	A	G	G	0.188635	0.468989	-0.177589	0.407974	-0.0211563
1	rs34327217	64672532	1:64206849:T:C	64206849	T	C	C	-0.301994	-0.00257841	-0.207894	-0.14752	-0.118197
1	rs7532933	64676452	1:64210769:T:C	64210769	T	C	C	-0.887753	-0.0153456	-0.0804347	0.0650256	0.194501
1	rs7534166	64680654	1:64214971:G:A	64214971	G	A	A	0.267931	-1.93067	-1.18134	0.53697	-0.0293009
1	rs59926290	65068607	1:64602924:A:T	64602924	A	T	T	-1.01396	-0.029667	-0.0537594	0.0268629	0.522142
1	rs17383227	65095054	1:64629371:G:A	64629371	G	A	A	0.424103	0.31024	-0.770969	-0.563327	-0.112838
1	rs79841619	65107476	1:64641793:G:A	64641793	G	A	A	-0.553907	-0.0356829	-0.00667741	0.0288048	0.703996
1	rs12129100	65107693	1:64642010:C:T	64642010	C	T	T	0.0910124	0.439258	-0.157078	0.515313	-0.0196311
1	rs7518616	65119397	1:64653714:A:G	64653714	A	G	G	-0.276761	-2.17218	0.188133	-0.630185	-0.405277
1	rs180708782	65130155	1:64664472:C:T	64664472	C	T	T	0.119977	0.431697	-0.244867	0.43064	-0.0214284
1	rs151233133	65145369	1:64679686:G:A	64679686	G	A	A	0.0194035	0.137115	-0.00458665	0.0819317	-0.00125135
1	rs139943919	65146912	1:64681229:C:T	64681229	C	T	T	-0.492035	-0.0157187	-0.00243064	-0.00133884	-0.967817
1	rs116614592	65255163	1:64789480:A:G	64789480	A	G	G	-0.418028	-0.0305998	-0.0112149	0.0213555	1.21298
1	rs72918102	65270372	1:64804689:G:A	64804689	G	A	A	-0.889663	-0.0171473	-0.0632618	0.0479193	1.16985
1	rs61732605	65270704	1:64805021:G:T	64805021	G	T	T	-0.903552	-0.0270742	-0.0105773	0.0889054	0.369149
1	rs2230587	65311262	1:64845579:G:A	64845579	G	A	A	-0.00447358	-0.944619	-0.619638	0.191362	-0.400345
1	rs17127063	65312342	1:64846659:G:A	64846659	G	A	A	-0.806383	0.273982	-0.126177	0.0454746	0.78052
1	rs115098134	65332627	1:64866944:C:T	64866944	C	T	T	-0.405482	-6.30359e-06	-0.0568133	0.0355904	0.711351
1	rs3818753	65339232	1:64873549:A:G	64873549	A	G	G	0.260618	-1.0732	-0.46601	0.681899	-0.0033329
1	rs116139848	65524082	1:65058399:T:C	65058399	T	C	C	-0.402338	0.0146666	-0.0613939	0.0611283	0.221654
1	rs11208611	65684425	1:65218742:C:T	65218742	C	T	T	-1.04078	-1.67015	-0.618605	-0.539601	-0.00653242
1	rs142977116	65691716	1:65226033:A:C	65226033	A	C	C	-0.538386	-0.019381	-0.00945051	0.0352331	-0.630145
1	rs61753391	65849887	1:65384204:G:A	65384204	G	A	A	0.185257	0.667498	-0.467986	0.481437	0.0178356
1	rs149588872	65849954	1:65384271:A:G	65384271	A	G	G	-0.246159	0.0051258	-0.22516	-0.139375	-0.436459
1	rs142136708	65855065	1:65389382:A:T	65389382	A	T	T	-0.270795	0.0274579	-0.00999512	0.0778857	-0.0984747
1	rs6588144	65858088	1:65392405:T:C	65392405	T	C	C	0.185189	1.34007	0.441776	-0.906254	-0.397851
1	rs145329294	65858137	1:65392454:T:A	65392454	T	A	A	-0.241978	0.0432718	-0.116889	0.00346506	-0.653881
1	rs7551930	65858355	1:65392672:G:A	65392672	G	A	A	-0.551163	0.0474798	-0.0799322	0.0937871	-0.326413
1	rs112799921	66062105	1:65596422:A:G	65596422	A	G	G	-0.635743	-0.00565443	-0.0287957	0.0538253	-0.121663
1	rs17097193	66067396	1:65601713:T:C	65601713	T	C	C	-0.710271	0.324851	-0.219314	0.0165917	0.463228
1	rs146481833	66070687	1:65605004:G:A	65605004	G	A	A	-0.345449	0.03542	-0.0719632	0.0620493	0.117176
1	rs74733149	66075586	1:65609903:A:G	65609903	A	G	G	0.297571	1.05007	-0.324938	0.882502	0.0116379
1	rs13306520	66081664	1:65615981:A:G	65615981	A	G	G	0.0699631	-0.111866	2.47515	-2.02957	0.570724
1	rs1805095	66102158	1:65636475:C:T	65636475	C	T	T	-0.543023	-0.021242	-0.019249	0.0301861	0.722422
1	rs6413506	66102224	1:65636541:A:G	65636541	A	G	G	-0.672721	-0.0191827	0.00818291	0.0694189	0.725027
1	rs1805096	66102257	1:65636574:G:A	65636574	G	A	A	0.307045	-2.01876	-0.52645	0.621276	-0.307705
1	rs75398902	66713196	1:66247513:C:G	66247513	C	G	G	-0.0165558	0.478309	-0.471493	0.234599	-0.103036
1	rs138313213	66723472	1:66257789:C:T	66257789	C	T	T	-0.370746	-0.00604085	-0.0173855	0.0429606	0.731389
1	rs75814276	66821160	1:66355477:A:G	66355477	A	G	G	-0.744952	-0.00390246	-0.0327949	0.055094	0.295931
1	rs783039	66829262	1:66363579:A:G	66363579	A	G	G	-0.442112	-1.15117	1.03184	-0.0881419	-0.0677862
1	rs114211692	66834595	1:66368912:G:A	66368912	G	A	A	0.0727609	0.251276	-0.0808677	0.370014	0.0295524
1	rs115922110	66838401	1:66372718:G:A	66372718	G	A	A	-0.458821	-0.00791993	-0.0257419	0.0421719	0.204261
1	rs1445578	67000103	1:66534420:A:G	66534420	A	G	G	0.455215	-0.967662	-0.424009	0.534027	-0.104109
1	rs17129243	67108470	1:66642787:T:A	66642787	T	A	A	-0.643384	0.0014957	-0.0936288	0.0211436	0.751613
1	rs17490057	67109277	1:66643594:G:C	66643594	G	C	C	0.226822	0.839902	-0.238223	0.635434	0.0488531
1	rs17129329	67147691	1:66682008:A:G	66682008	A	G	G	-0.994517	-0.017124	0.989302	-0.868116	-0.779182
1	rs35405444	67148027	1:66682344:G:A	66682344	G	A	A	-0.666469	-0.0358428	0.00232832	0.0509034	0.351634
1	rs76225488	67208740	1:66743057:C:T	66743057	C	T	T	-0.465585	-0.00104783	-0.034164	0.0458678	0.547251
1	rs2133173	67243024	1:66777341:C:A	66777341	C	A	A	-0.0111363	0.938639	-0.333363	0.218221	0.249324
1	rs482082	67288045	1:66822362:C:T	66822362	C	T	T	-0.184171	-0.713505	-1.3773	0.739312	0.0508157
1	rs111953238	67301298	1:66835615:C:T	66835615	C	T	T	-0.442966	-0.00442863	-0.124695	-0.102923	-2.15755
1	rs76280974	67303346	1:66837663:T:C	66837663	T	C	C	-0.535324	-0.0175775	-0.0218865	0.0403605	0.126506
1	rs148490193	67313122	1:66847439:T:C	66847439	T	C	C	0.0975179	0.340454	-0.345782	0.0293572	0.00808656
1	rs57010209	67313249	1:66847566:G:A	66847566	G	A	A	0.765404	-2.43664	0.586872	-0.458312	-0.0668578
1	rs34182923	67327894	1:66862211:A:G	66862211	A	G	G	0.238932	0.0705864	0.491479	0.00893765	0.0289126
1	rs113552126	67358900	1:66893217:A:C	66893217	A	C	C	-0.306185	0.0102992	-0.173163	-0.128623	0.653689
1	rs3008890	67370863	1:66905180:T:G	66905180	T	G	G	-0.394644	-0.0245952	0.0225755	0.0189863	1.27653
1	rs141283758	67370946	1:66905263:C:T	66905263	C	T	T	-0.326713	-0.0219512	-0.0209947	0.119686	-0.359284
1	rs115270426	67436618	1:66970935:A:C	66970935	A	C	C	-0.395851	0.0038903	-0.0184504	0.0372828	-0.685006
1	rs12131222	67438535	1:66972852:A:T	66972852	A	T	T	0.0908096	0.652534	-0.558863	0.701585	0.0246179
1	rs17129563	67450431	1:66984748:A:G	66984748	A	G	G	0.167936	0.606553	-0.16864	0.562026	-0.0372561
1	rs77816884	67518420	1:67052737:T:A	67052737	T	A	A	0.292676	0.564332	0.427382	-0.911444	-0.0462861
1	rs146603267	67558691	1:67093008:T:C	67093008	T	C	C	-0.426328	-0.0192816	0.00675953	0.0235899	-0.194512
1	rs150088690	67560874	1:67095191:A:G	67095191	A	G	G	0.018515	0.159445	-0.0780407	0.140612	0.0324755
1	rs2273682	67581127	1:67115444:T:C	67115444	T	C	C	0.398834	-1.294	-1.68246	-0.138337	0.0163927
1	rs76418789	67648596	1:67182913:G:A	67182913	G	A	A	0.184772	-0.862009	-0.114748	0.903601	-0.00511435
1	rs113009360	67672663	1:67206980:T:C	67206980	T	C	C	0.118795	0.171746	0.675326	-0.458693	-0.00778127
1	rs7530511	67685387	1:67219704:T:C	67219704	T	C	C	0.671833	-0.709669	0.863676	0.124651	-0.521392
1	rs11465804	67702526	1:67236843:T:G	67236843	T	G	G	-0.0984978	0.750113	-0.553408	0.393253	-0.59322
1	rs11465827	67724828	1:67259145:T:G	67259145	T	G	G	0.112732	0.368289	0.217711	0.218011	0.0446254
1	rs17129772	67786088	1:67320405:A:G	67320405	A	G	G	-0.635322	-0.0287938	0.0183776	0.0361139	0.0902119
1	rs17129777	67787322	1:67321639:C:G	67321639	C	G	G	-0.540232	-0.00611319	-0.0416146	0.037517	-0.0961958
1	rs61731150	67816701	1:67351018:C:T	67351018	C	T	T	-0.405487	0.05448	-0.0816491	0.038617	-1.21083
1	rs17129906	67838321	1:67372638:C:A	67372638	C	A	A	-0.524754	-0.00816915	-0.0119549	0.0579984	-0.648268
1	rs2307154	67852280	1:67386597:C:T	67386597	C	T	T	-0.407411	-0.00944205	-0.0627444	-0.02946	0.825343
1	rs3783462	68151227	1:67685544:T:A	67685544	T	A	A	-0.364044	-0.0100183	0.0120822	0.0274692	0.401526
1	rs3783477	68153299	1:67687616:A:G	67687616	A	G	G	-0.428596	-0.0103993	-0.0320389	0.0208398	0.0827709
1	rs3783478	68153451	1:67687768:A:G	67687768	A	G	G	-0.626922	-0.0210705	-0.0356056	0.0423644	-0.268594
1	rs61754629	68173334	1:67707651:G:A	67707651	G	A	A	0.0716794	0.221522	0.0200562	0.29795	-0.00628431
1	rs61736596	68512441	1:68046758:A:G	68046758	A	G	G	-1.3266	0.276886	-0.225304	0.14453	0.769224
1	rs1430754	68603432	1:68137749:C:T	68137749	C	T	T	0.476202	1.173	-0.749931	-1.089	0.0438146
1	rs41410344	68603445	1:68137762:A:G	68137762	A	G	G	-0.517073	0.000909656	-0.0998939	-0.0150458	0.720567
1	rs2303949	68613933	1:68148250:C:T	68148250	C	T	T	0.296744	-0.890818	1.22352	0.576953	-0.653094
1	rs17130529	68614320	1:68148637:G:A	68148637	G	A	A	-0.192464	-0.0633019	0.123575	0.340672	0.727132
1	rs183516609	68619179	1:68153496:C:T	68153496	C	T	T	0.0717388	0.128065	-0.485698	-0.116007	-0.0583954
1	rs79073450	68659600	1:68193917:C:G	68193917	C	G	G	0.187901	0.623861	-0.50153	0.425556	0.0221559
1	rs13375676	68896898	1:68431215:A:G	68431215	A	G	G	-0.951896	0.017656	-0.0746139	0.0790881	-1.33486
1	rs12564647	68896945	1:68431262:T:G	68431262	T	G	G	0.695568	-2.16845	0.170157	0.866865	-0.00315802
1	rs116540274	68897125	1:68431442:C:T	68431442	C	T	T	0.0632356	0.305855	-0.175455	0.317157	0.038137
1	rs74081924	68904787	1:68439104:T:C	68439104	T	C	C	-0.328462	0.00741235	-0.0723485	0.0172696	0.388464
1	rs2274321	68906514	1:68440831:G:A	68440831	G	A	A	-0.204269	-0.109346	1.16491	-0.847292	-0.405058
1	rs61752878	68910315	1:68444632:C:T	68444632	C	T	T	0.100719	0.014603	0.807028	-0.74047	-0.0114796
1	rs115356775	68942779	1:68477096:G:C	68477096	G	C	C	-0.590406	-0.0209485	-0.0381132	0.0398201	-0.351696
1	rs3762282	68944792	1:68479109:C:G	68479109	C	G	G	-0.496367	-0.125096	0.0817168	0.458989	0.354821
1	rs17397812	70225832	1:69760149:G:A	69760149	G	A	A	0.397718	1.04947	-0.0821084	0.93366	-0.421905
1	rs1340770	70225923	1:69760240:G:A	69760240	G	A	A	0.162658	-0.419413	-1.02866	0.0398981	-0.273481
1	rs34658389	70257779	1:69792096:T:C	69792096	T	C	C	0.0421849	0.182603	-0.0616717	0.128202	0.0537209
1	rs35373978	70300517	1:69834834:C:T	69834834	C	T	T	-0.218824	0.0180569	0.514676	-0.479175	-0.82345
1	rs116018008	70397147	1:69931464:T:G	69931464	T	G	G	-0.521472	0.0195769	-0.0352294	0.0626841	0.446969
1	rs17131103	70452017	1:69986334:T:C	69986334	T	C	C	0.188361	-0.559341	-1.19529	-0.51386	0.0285721
1	rs72676879	70460304	1:69994621:A:G	69994621	A	G	G	-0.245499	0.217223	-0.149927	0.22883	-1.14465
1	rs77157341	70504360	1:70038677:C:T	70038677	C	T	T	0.156355	0.462974	-0.385512	0.239405	0.000510856
1	rs12069888	70504781	1:70039098:C:T	70039098	C	T	T	-0.515325	0.0280094	-0.0300577	0.0741414	-0.15222
1	rs116759529	70505143	1:70039460:T:C	70039460	T	C	C	-0.590006	-0.0199766	-0.0572037	-0.0239487	-0.971058
1	rs150755311	70587581	1:70121898:T:C	70121898	T	C	C	0.126029	0.296736	-0.242652	-0.211021	0.00103141
1	rs41287892	70621356	1:70155673:G:A	70155673	G	A	A	0.0342513	0.267687	-0.14131	0.245491	0.124107
1	rs17266340	70625069	1:70159386:T:C	70159386	T	C	C	0.191649	0.639575	0.117202	0.32709	0.0411124
1	rs4650030	70654919	1:70189236:A:G	70189236	A	G	G	0.136917	0.0176955	1.10606	-0.985983	0.044891
1	rs114406540	70728557	1:70262874:T:C	70262874	T	C	C	-0.409212	-0.0235934	0.0364966	0.004105	0.886928
1	rs201689365	70819816	1:70354133:C:G	70354133	C	G	G	0.0588144	0.193746	-0.111843	0.21677	0.00398975
1	rs112475035	70819912	1:70354229:C:T	70354229	C	T	T	0.1423	0.509565	-0.400761	0.248237	-0.0826818
1	rs61782675	70820008	1:70354325:C:T	70354325	C	T	T	0.413356	0.40646	1.27226	-0.781151	-0.229549
1	rs17131261	70820802	1:70355119:G:A	70355119	G	A	A	-0.851896	-0.00621035	-0.158052	-0.0315823	-0.352526
1	rs61735624	70877227	1:70411544:G:A	70411544	G	A	A	-0.540793	-0.0147753	0.0161903	0.0451764	-0.504421
1	rs5703	71328083	1:70862400:A:G	70862400	A	G	G	-0.68391	-0.0268216	-0.100887	-0.00361366	0.898886
1	rs5702	71331430	1:70865747:G:A	70865747	G	A	A	0.530585	-0.222505	-1.13663	-1.2153	-0.403662
1	rs1409986	71331498	1:70865815:A:G	70865815	A	G	G	-0.262438	-0.956313	0.18437	-0.731077	-0.0561069
1	rs5669	71513150	1:71047467:G:C	71047467	G	C	C	-0.475208	0.0312735	-0.0533509	0.0629729	0.0328054
1	rs11209745	71537943	1:71072260:A:G	71072260	A	G	G	0.931504	-1.93183	-1.28829	-0.158008	0.0521921
1	rs41287936	71537980	1:71072297:C:T	71072297	C	T	T	-0.310926	0.822432	-0.416042	0.667596	-0.448824
1	rs76729988	71544385	1:71078702:T:A	71078702	T	A	A	-0.338599	-0.0286264	-0.120093	-0.107181	-0.220539
1	rs41289154	71873154	1:71407471:T:G	71407471	T	G	G	0.197445	0.678541	-0.114744	0.603639	0.023246
1	rs3795696	72058543	1:71592860:A:T	71592860	A	T	T	-0.385697	-0.760788	-0.0187613	-0.0326426	-0.230029
1	rs142674139	72748084	1:72282401:G:C	72282401	G	C	C	0.0551621	0.278265	-0.142496	0.27042	0.00485346
1	rs78197692	74507042	1:74041358:G:A	74041358	G	A	A	-0.354148	-0.0175186	0.0012781	0.026367	0.930876
1	rs17094779	74507423	1:74041739:T:C	74041739	T	C	C	-0.899681	-0.0218219	-0.0340045	0.0276584	1.22715
1	rs792310	74665493	1:74199809:G:A	74199809	G	A	A	1.12968	-1.05165	0.946303	0.842743	-0.663453
1	rs41289180	74701107	1:74235423:C:T	74235423	C	T	T	0.135513	0.45806	-0.409317	0.294699	0.00509562
1	rs45443204	74737274	1:74271590:C:T	74271590	C	T	T	0.135043	0.493383	-0.152154	0.312922	0.016882
1	rs17095165	74808740	1:74343056:A:C	74343056	A	C	C	-0.7668	-0.0312715	-0.128127	-0.0283931	0.523037
1	rs141955645	74818986	1:74353302:A:G	74353302	A	G	G	0.0560673	0.154004	-0.484145	-0.191905	0.00544002
1	rs3737563	74929075	1:74463391:T:C	74463391	T	C	C	-0.184689	-0.985224	0.443706	0.427158	-0.351841
1	rs142942027	74954952	1:74489268:A:C	74489268	A	C	C	0.0611293	0.318828	-0.242778	0.2554	0.0271036
1	rs142423652	75006003	1:74540319:T:C	74540319	T	C	C	-0.393173	-0.00335922	-0.0225957	0.0284389	-0.322286
1	rs3895907	75006027	1:74540343:A:G	74540343	A	G	G	0.575262	1.63258	0.371513	0.0726965	-0.134937
1	rs9326115	75036783	1:74571099:T:C	74571099	T	C	C	0.90462	0.036598	0.0246853	-0.062903	-0.846268
1	rs17095605	75037557	1:74571873:G:A	74571873	G	A	A	-0.712299	0.00434244	-0.0288117	0.0683422	0.0361117
1	rs11580409	75038228	1:74572544:A:C	74572544	A	C	C	0.51979	-0.958898	0.173896	0.689903	0.428983
1	rs114682824	75038648	1:74572964:G:A	74572964	G	A	A	-0.379356	0.00620041	-0.0462292	0.0304846	-0.334147
1	rs2305549	75055419	1:74589735:T:C	74589735	T	C	C	0.440385	-0.71685	-0.513029	0.156641	-0.398609
1	rs78030038	75072277	1:74606593:T:C	74606593	T	C	C	0.0607442	0.103508	0.0546273	-0.224418	-0.00907517
1	rs640951	75107157	1:74641473:G:A	74641473	G	A	A	-0.61727	-0.018159	-0.0855777	-0.0509261	-1.36567
1	rs148337951	75108727	1:74643043:C:T	74643043	C	T	T	0.0662667	0.224516	-0.415494	-0.0341948	-0.0145284
1	rs201076672	75139139	1:74673455:C:T	74673455	C	T	T	-0.758119	0.00777272	-0.064798	0.0569626	-0.980857
1	rs7527057	75172001	1:74706317:T:A	74706317	T	A	A	0.912389	1.73213	-0.909136	0.356884	0.187188
1	rs17552114	75172652	1:74706968:T:C	74706968	T	C	C	0.197578	0.648053	-0.376978	0.250868	-0.0769465
1	rs17095822	75175865	1:74710181:C:T	74710181	C	T	T	-0.764944	-0.0185389	-0.0266133	0.0623129	0.695456
1	rs77779046	75198922	1:74733238:G:C	74733238	G	C	C	0.129496	0.22831	0.487128	-0.40663	0.00247148
1	rs74095164	75198967	1:74733283:A:G	74733283	A	G	G	-0.623792	-0.0123156	-0.0886395	0.0366011	1.4023
1	rs143670067	75199023	1:74733339:A:C	74733339	A	C	C	0.0893597	0.360965	-0.145178	0.412654	-0.00751554
1	rs41289234	75596388	1:75130703:C:G	75130703	C	G	G	0.264519	0.633343	0.181557	-0.0310765	0.0138637
1	rs141641179	75602801	1:75137116:C:T	75137116	C	T	T	-0.441473	-0.00279619	0.00652681	0.0510413	1.25178
1	rs79714503	75622580	1:75156895:G:T	75156895	G	T	T	-0.410943	-0.0174781	-0.0837849	-0.0633475	-0.29606
1	rs941032	75622616	1:75156931:C:T	75156931	C	T	T	-0.366294	0.713995	1.53801	-1.21402	0.274898
1	rs41301265	75626631	1:75160946:A:G	75160946	A	G	G	0.163991	0.538915	-0.458828	0.291119	-0.0177479
1	rs138027438	75688101	1:75222416:T:G	75222416	T	G	G	0.102304	0.369991	-0.00695466	0.452418	0.0064781
1	rs141693552	75707678	1:75241993:C:T	75241993	C	T	T	0.190619	0.273572	0.773184	-0.591614	-0.0158726
1	rs114412189	76007098	1:75541413:C:T	75541413	C	T	T	-0.311089	0.116459	-0.196328	0.0701936	-0.00426673
1	rs74090724	76198309	1:75732624:T:C	75732624	T	C	C	-0.834506	0.191342	-0.236893	0.123703	1.10741
1	rs147559466	76198337	1:75732652:G:A	75732652	G	A	A	0.0775618	0.241939	0.144256	0.129036	0.00207336
1	rs75792854	76198651	1:75732966:A:C	75732966	A	C	C	-0.439875	-0.00946022	-0.0117049	0.0439364	-0.436731
1	rs78392995	76205685	1:75740000:T:G	75740000	T	G	G	-0.88623	0.0123334	-0.0461756	0.138499	-1.1547
1	rs17848065	76228487	1:75762802:G:A	75762802	G	A	A	0.0195302	0.541169	0.218417	-0.0455581	0.1544
1	rs141344826	76251949	1:75786264:T:A	75786264	T	A	A	-0.107457	0.153173	-0.0797406	-0.0727128	0.107127
1	rs111457474	76253138	1:75787453:T:C	75787453	T	C	C	-0.523353	-0.00841338	-0.0790232	0.00386918	1.12864
1	rs11588643	76255613	1:75789928:A:G	75789928	A	G	G	-0.40339	1.34608	0.234493	0.140961	-0.415081
1	rs77258549	76255621	1:75789936:C:T	75789936	C	T	T	-0.543556	-0.0222127	0.000702032	0.0552124	1.70425
1	rs75980591	76255812	1:75790127:G:T	75790127	G	T	T	-0.360209	0.0327163	-0.090719	0.0113911	-0.644372
1	rs5745459	76345823	1:75880138:A:G	75880138	A	G	G	0.123817	0.337223	-0.0585129	0.247083	0.0179386
1	rs114139185	76363699	1:75898014:A:C	75898014	A	C	C	0.214493	0.200938	1.2648	-1.18132	0.0204218
1	rs17626151	76779444	1:76313759:G:A	76313759	G	A	A	0.205514	0.667811	-0.375528	0.448293	-0.00874924
1	rs142883428	76878014	1:76412329:A:G	76412329	A	G	G	0.0604442	0.0912095	0.284267	-0.128499	0.00725462
1	rs1184626	77093180	1:76627495:C:A	76627495	C	A	A	-0.802565	0.577818	-0.802942	-1.13176	0.0397933
1	rs147280152	77094513	1:76628828:C:T	76628828	C	T	T	0.229968	0.531354	0.593237	-0.445975	0.0801407
1	rs115959772	77333401	1:76867716:G:T	76867716	G	T	T	-0.386293	-0.0128502	-0.0247655	-0.00518068	0.252129
1	rs113452830	77334177	1:76868492:C:T	76868492	C	T	T	-0.776291	-0.028502	-0.0423008	0.00853379	-0.373771
1	rs114586767	77334268	1:76868583:G:A	76868583	G	A	A	0.157918	0.623687	-0.281372	0.57344	-0.0375514
1	rs1048575	77558057	1:77092372:G:C	77092372	G	C	C	-0.2942	-0.747351	-0.780169	-0.322517	0.46749
1	rs111882811	77672449	1:77206764:G:A	77206764	G	A	A	0.130636	0.364433	-0.0944705	0.101613	-0.0330028
1	rs145622294	77763527	1:77297842:A:G	77297842	A	G	G	0.0932011	0.340313	-0.352607	0.183788	0.0259755
1	rs2803140	77987594	1:77521909:G:A	77521909	G	A	A	-0.512757	-0.027924	0.0106192	0.0414867	1.63602
1	rs150152650	78031521	1:77565836:T:A	77565836	T	A	A	0.0415271	0.166998	-0.205781	0.00425811	-0.156969
1	rs200866808	78045321	1:77579636:A:G	77579636	A	G	G	0.0255774	0.0777442	0.20968	-0.0946217	0.0336731
1	rs36003200	78047503	1:77581818:C:T	77581818	C	T	T	0.0813972	0.363755	-0.131394	0.228963	0.0260906
1	rs41292270	78098003	1:77632318:A:T	77632318	A	T	T	0.208277	0.804511	-0.410383	0.838505	-0.0264262
1	rs34351666	78163080	1:77697395:C:T	77697395	C	T	T	-0.694731	0.397558	-0.281157	0.0300271	-0.585812
1	rs181419152	78187467	1:77721782:A:G	77721782	A	G	G	-0.18105	0.0328704	-0.0541781	0.0423881	0.378187
1	rs138551406	78194122	1:77728437:A:G	77728437	A	G	G	-0.578491	0.0100623	-0.0820941	0.0135958	-0.00947376
1	rs116240705	78205001	1:77739316:A:G	77739316	A	G	G	-0.332794	-0.00510925	0.0176718	0.0368488	0.559803
1	rs149394232	78324788	1:77859103:T:C	77859103	T	C	C	-0.411487	-0.00623849	-0.0201893	0.0261275	-0.478469
1	rs190500587	78338678	1:77872993:C:T	77872993	C	T	T	0.0980162	0.350189	-0.238247	0.280194	-0.00131934
1	rs77222879	78340668	1:77874983:T:C	77874983	T	C	C	-0.339546	0.00299004	-0.0168984	0.0321509	-0.534335
1	rs35117963	78383874	1:77918189:G:A	77918189	G	A	A	-0.672263	-0.00865528	-0.0617448	0.0456904	0.0160614
1	rs1166698	78392446	1:77926761:G:A	77926761	G	A	A	0.808502	-0.961277	-0.427147	2.59579	-0.0185625
1	rs150162389	78422374	1:77956689:T:C	77956689	T	C	C	-0.356959	-0.0118393	0.00934401	0.0432415	1.24945
1	rs2274257	78429408	1:77963723:G:C	77963723	G	C	C	0.329862	-0.0334945	-0.704947	-1.39889	-0.222305
1	rs201828387	78432717	1:77967033:A:G	77967033	A	G	G	0.0616648	0.211099	0.0142141	0.176944	-0.0148566
1	rs34561240	78601415	1:78135731:A:G	78135731	A	G	G	-0.64029	0.145789	0.0185354	0.0932998	-0.0803968
1	rs116802591	78958893	1:78493208:G:A	78493208	G	A	A	0.0803607	0.275821	-0.229642	0.204356	0.00882893
1	rs115994459	78959081	1:78493396:T:C	78493396	T	C	C	-0.286142	0.07146	-0.0490103	0.0914705	-0.00100411
1	rs12097116	78963564	1:78497879:C:T	78497879	C	T	T	-0.340089	-0.0210962	-0.0790529	-0.0540405	0.515399
1	rs273259	79093818	1:78628133:A:G	78628133	A	G	G	0.358896	-1.69123	0.0314086	0.967958	0.0347843
1	rs115901054	79101171	1:78635486:T:A	78635486	T	A	A	0.0735827	0.303349	0.0397947	0.292338	0.0199815
1	rs41292968	79102709	1:78637024:T:C	78637024	T	C	C	0.0907233	0.288385	-0.284451	0.208067	0.010364
1	rs7513319	79107101	1:78641416:T:C	78641416	T	C	C	-0.72994	-0.00730785	-0.0641235	0.0140615	-0.123722
1	rs34615115	79107287	1:78641602:G:A	78641602	G	A	A	-0.485859	-0.0113754	-0.0300538	0.0349996	0.481907
1	rs41312646	79107305	1:78641620:C:T	78641620	C	T	T	0.104058	0.346419	-0.236707	0.366875	-0.00773327
1	rs41305870	79107422	1:78641737:A:G	78641737	A	G	G	0.194323	0.486761	-0.0343645	0.107084	-0.00657977
1	rs57501000	79121028	1:78655343:G:T	78655343	G	T	T	-0.275567	-0.152863	-0.0479891	0.1455	-0.381352
1	rs35851276	79126324	1:78660639:G:A	78660639	G	A	A	-0.486192	-0.0209338	-0.112445	-0.0343838	0.786238
1	rs17102364	79356939	1:78891254:A:G	78891254	A	G	G	0.0210256	0.458844	0.464659	-0.474737	-0.362749
1	rs1968956	79358827	1:78893142:G:T	78893142	G	T	T	0.213606	0.570867	0.170214	0.228512	0.031747
1	rs3811438	79403450	1:78937765:T:C	78937765	T	C	C	0.176923	-1.7527	-0.072312	1.27129	0.761295
1	rs138125465	82415982	1:81950298:A:T	81950298	A	T	T	0.234698	0.299814	1.34233	-0.97728	0.0302171
1	rs112681863	82416040	1:81950356:C:T	81950356	C	T	T	0.215251	0.0134901	-2.29327	-2.20979	0.0659792
1	rs141619218	82417696	1:81952012:A:G	81952012	A	G	G	0.109665	0.114431	-0.710882	-0.6533	0.011465
1	rs202096774	82417875	1:81952191:C:G	81952191	C	G	G	0.0938255	0.356506	-0.0829884	0.337588	-0.00723613
1	rs41485748	82433929	1:81968245:A:T	81968245	A	T	T	0.00581982	-0.238301	0.622995	0.237348	-0.351823
1	rs72719419	82456107	1:81990423:G:C	81990423	G	C	C	0.0773558	0.309457	-0.15702	0.340758	0.00452702
1	rs61741047	82456301	1:81990617:G:A	81990617	G	A	A	-0.725431	0.028582	-0.0497369	0.0655818	-0.667395
1	rs41292984	82456585	1:81990901:G:A	81990901	G	A	A	0.0358443	0.466544	0.0910532	0.110695	-0.152336
1	rs148778581	84376816	1:83911133:T:C	83911133	T	C	C	-0.382978	0.00989498	-0.00230609	0.0769374	-0.0774452
1	rs188748565	84383405	1:83917722:C:T	83917722	C	T	T	0.0617586	0.211412	-0.0482973	0.340758	0.0160235
1	rs12094835	84394792	1:83929109:G:A	83929109	G	A	A	0.162237	0.140743	0.411909	0.662424	0.378492
1	rs609252	84399485	1:83933802:T:C	83933802	T	C	C	-0.556687	0.00665635	-0.0413358	0.0595482	-0.559907
1	rs78459591	84413009	1:83947326:A:T	83947326	A	T	T	-0.464431	0.264558	-0.00839041	-0.0743692	0.473702
1	rs41293013	84417585	1:83951902:T:C	83951902	T	C	C	0.115449	0.350388	0.186203	0.248213	0.00674841
1	rs41300542	84649691	1:84184008:A:C	84184008	A	C	C	-0.564054	-0.00184133	-0.0125368	0.0356398	0.0184764
1	rs316625	84768861	1:84303178:C:T	84303178	C	T	T	-0.441715	0.533557	0.0449474	0.116162	-0.273421
1	rs55638637	84791374	1:84325691:C:T	84325691	C	T	T	-0.339297	0.303097	0.69291	-0.549347	-0.478696
1	rs72943980	84867741	1:84402058:T:C	84402058	T	C	C	-0.565919	0.0120655	-0.0233656	0.0676531	0.259748
1	rs41293027	84867806	1:84402123:T:C	84402123	T	C	C	0.195014	0.406396	-0.188579	0.542631	0.00711978
1	rs57249159	84876585	1:84410902:A:G	84410902	A	G	G	-0.435567	-0.0127984	-0.00668296	0.0459908	0.714044
1	rs7511984	84878228	1:84412545:C:T	84412545	C	T	T	-0.403179	0.876577	0.51364	-0.307156	-0.304553
1	rs76042396	84880427	1:84414744:G:A	84414744	G	A	A	-1.09923	-0.0244016	-0.0587987	0.0939923	0.337356
1	rs142693510	84945097	1:84479414:G:C	84479414	G	C	C	-0.341073	0.00146309	-0.0292909	0.0398258	0.737268
1	rs116075408	84956035	1:84490352:G:A	84490352	G	A	A	0.091258	0.350836	-0.169976	0.426763	-0.0115494
1	rs2292808	84991488	1:84525805:T:G	84525805	T	G	G	0.169518	-0.211525	0.286514	-1.24673	-0.0987655
1	rs114084680	85014690	1:84549007:C:G	84549007	C	G	G	-0.378373	0.00715608	-0.0629137	-0.0137935	-0.499062
1	rs34160527	85020695	1:84555012:A:G	84555012	A	G	G	0.107375	0.33002	-0.10711	0.147012	-0.00487023
1	rs143993403	85029085	1:84563402:A:G	84563402	A	G	G	0.0817647	0.29041	-0.0800715	0.475576	0.00193938
1	rs41284597	85029376	1:84563693:A:C	84563693	A	C	C	0.213741	0.684856	-0.0633734	0.498713	0.0171809
1	rs114528495	85031576	1:84565893:G:T	84565893	G	T	T	0.101463	0.191982	0.248679	-0.141958	-0.00382192
1	rs147024168	85035592	1:84569909:C:A	84569909	C	A	A	0.330771	-0.154925	-1.23607	-0.407884	-0.00572771
1	rs12076236	85035692	1:84570009:T:C	84570009	T	C	C	-0.722351	-0.0182828	-0.0259065	-0.0302312	-0.399516
1	rs2994949	85113203	1:84647520:T:C	84647520	T	C	C	0.684377	0.423816	-0.755646	0.260459	-0.0353913
1	rs2994441	85121983	1:84656300:A:G	84656300	A	G	G	-0.890899	0.460092	-0.243819	0.503099	0.0282454
1	rs2911563	85128262	1:84662579:A:G	84662579	A	G	G	0.206822	0.308451	-0.0393234	1.39431	-0.465263
1	rs144357920	85135353	1:84669670:G:A	84669670	G	A	A	-0.397661	-0.00702278	-0.0285507	0.0319067	-0.812045
1	rs61737670	85279766	1:84814083:T:C	84814083	T	C	C	-0.361512	-0.00227432	-0.00830735	0.0317291	0.109045
1	rs41289035	85279902	1:84814219:T:C	84814219	T	C	C	0.112011	0.457043	-0.474091	0.195781	-0.000324372
1	rs35745543	85331112	1:84865429:C:T	84865429	C	T	T	-0.355742	0.0129578	-0.0221474	0.0187639	-0.0852648
1	rs6681025	85392324	1:84926641:C:T	84926641	C	T	T	0.599066	-0.186389	-0.436178	0.913087	-0.0221893
1	rs139499028	85403570	1:84937887:A:T	84937887	A	T	T	-0.453282	0.0166213	-0.119716	-0.0219644	-0.230968
1	rs74670650	85405226	1:84939543:C:T	84939543	C	T	T	-0.792289	-0.0256201	-0.0419911	0.0526564	0.460335
1	rs6704203	85405238	1:84939555:T:G	84939555	T	G	G	-0.926306	-0.0288361	-0.0569958	0.041404	0.595738
1	rs17117841	85405253	1:84939570:T:C	84939570	T	C	C	-0.851928	0.0166709	-0.0972024	0.0511111	-0.698167
1	rs2028304	85488030	1:85022347:G:A	85022347	G	A	A	-0.143279	0.533752	0.71933	0.501159	-0.442952
1	rs146355255	85559440	1:85093757:T:A	85093757	T	A	A	0.0959204	0.336195	0.154739	0.26682	0.00598477
1	rs141419156	85560254	1:85094571:T:G	85094571	T	G	G	-0.545518	0.00764044	-0.0141702	0.0769907	1.02097
1	rs709764	85560264	1:85094581:G:A	85094581	G	A	A	-1.28067	0.710831	-0.476761	0.508611	1.46598
1	rs11161527	85561736	1:85096053:A:G	85096053	A	G	G	-0.28863	-0.00570152	-0.012351	0.0363343	0.774569
1	rs113418804	85570157	1:85104474:A:T	85104474	A	T	T	0.0976256	0.436065	-0.522534	0.244835	0.0535728
1	rs181913295	85570191	1:85104508:C:T	85104508	C	T	T	-0.364418	-0.00177889	-0.0652563	-0.0289336	-0.644258
1	rs17121745	85589842	1:85124159:A:G	85124159	A	G	G	0.439905	-0.65578	-0.236963	1.54189	0.0147021
1	rs140671433	85592280	1:85126597:C:T	85126597	C	T	T	0.0319168	0.29266	-0.110126	0.252719	-0.130581
1	rs17121810	85594437	1:85128754:T:C	85128754	T	C	C	-0.694578	0.0239332	-0.0811604	0.0454179	0.404793
1	rs142118085	85598690	1:85133007:C:A	85133007	C	A	A	0.0639562	0.174354	-0.0411611	-0.120087	0.0310336
1	rs17122989	85647868	1:85182185:T:C	85182185	T	C	C	-1.0703	0.196185	-0.104125	0.207225	-0.417033
1	rs41289745	85647905	1:85182222:A:G	85182222	A	G	G	0.0989339	0.348859	-0.247624	0.332073	-0.0142273
1	rs75231029	85725032	1:85259349:G:T	85259349	G	T	T	0.53087	-0.760638	0.816737	0.0235306	0.0275293
1	rs77663629	85733670	1:85267987:A:G	85267987	A	G	G	-0.428926	0.0150474	-0.00636117	0.0427562	-0.918747
1	rs12562182	85741968	1:85276285:G:C	85276285	G	C	C	0.579685	-0.201553	0.531655	-0.98972	0.0268783
1	rs2230820	85816134	1:85350451:T:C	85350451	T	C	C	0.658234	0.280362	-0.865813	0.480883	-0.316572
1	rs35758461	85816215	1:85350532:G:A	85350532	G	A	A	0.148139	0.213144	0.399933	-0.574547	-0.00823673
1	rs233082	85817285	1:85351602:T:C	85351602	T	C	C	-0.58099	-0.0263884	0.0039455	0.013573	0.496897
1	rs9658584	86047311	1:85581628:G:C	85581628	G	C	C	0.626819	0.267154	-0.494249	-0.250026	0.0706595
1	rs9658586	86047909	1:85582226:G:A	85582226	G	A	A	0.21537	0.592331	-0.277236	-0.0671814	-0.0297503
1	rs41289759	86172032	1:85706349:G:A	85706349	G	A	A	0.144708	0.603139	-0.182942	0.715537	-0.0595692
1	rs148046052	86200665	1:85734982:A:G	85734982	A	G	G	-0.390067	0.00744652	-0.0651734	0.0097199	-0.0197489
1	rs147783303	86210343	1:85744660:A:G	85744660	A	G	G	0.12029	0.406746	-0.106795	0.622866	0.0321792
1	rs7520146	86249206	1:85783523:T:C	85783523	T	C	C	0.0692798	0.226445	0.0586142	0.365819	0.341872
1	rs12746325	86252025	1:85786342:A:G	85786342	A	G	G	0.415246	1.79861	0.379859	0.281264	0.35348
1	rs1842580	86289328	1:85823645:A:G	85823645	A	G	G	0.201176	0.735632	-0.141837	0.728558	0.0339945
1	rs74097605	86334302	1:85868619:G:C	85868619	G	C	C	-0.937565	-0.0470124	-0.0942526	-0.0202907	1.06452
1	rs111478251	86355324	1:85889641:G:A	85889641	G	A	A	0.0672745	0.396083	-0.0807972	0.561648	0.0654843
1	rs11161721	86487914	1:86022231:C:A	86022231	C	A	A	0.147057	0.0735917	-0.985397	0.0455175	-0.410302
1	rs187962051	86497579	1:86031896:C:T	86031896	C	T	T	0.123311	0.0618618	0.886604	-0.755929	0.000724293
1	rs80262773	86590582	1:86124899:A:G	86124899	A	G	G	-0.207422	0.344031	-0.00719777	0.0533165	0.411034
1	rs11161746	86590948	1:86125265:A:G	86125265	A	G	G	0.336329	0.578615	0.544251	-1.48689	-0.0805508
1	rs74097690	86591001	1:86125318:C:T	86125318	C	T	T	-1.23824	-0.0246382	-0.0952518	0.0424926	-0.432324
1	rs41287729	86621998	1:86156315:C:T	86156315	C	T	T	0.504397	-0.802514	-1.00876	0.277639	-0.0972113
1	rs150379514	86820385	1:86354702:G:T	86354702	G	T	T	0.106849	0.178263	0.0286096	-0.358565	-0.0177397
1	rs385437	86822231	1:86356548:A:G	86356548	A	G	G	0.074142	0.799332	0.741051	-0.610143	0.0577146
1	rs142772711	86822245	1:86356562:C:T	86356562	C	T	T	-0.379497	-0.0174426	0.0295986	-0.00542133	0.333602
1	rs12758659	86826169	1:86360486:G:A	86360486	G	A	A	-0.438489	0.209385	-0.692836	-1.06367	-0.636669
1	rs12032435	86848019	1:86382336:C:T	86382336	C	T	T	0.414439	-1.09115	1.05368	-0.177514	0.00725129
1	rs11580625	86891073	1:86425390:G:A	86425390	G	A	A	0.173681	0.730954	-0.143534	0.599951	-0.216284
1	rs72951845	86896510	1:86430827:T:C	86430827	T	C	C	-0.745499	-0.00303628	-0.136268	0.00958458	-0.502184
1	rs56398778	86907262	1:86441579:G:A	86441579	G	A	A	-0.57712	0.0668769	-0.23433	-0.0214875	-0.510501
1	rs72720136	86909685	1:86444002:A:G	86444002	A	G	G	0.166831	0.55008	-0.0346182	0.495742	0.0063367
1	rs55807512	86916200	1:86450517:T:C	86450517	T	C	C	0.180343	0.687436	-0.115808	0.780137	0.0121331
1	rs2390057	86920904	1:86455221:A:G	86455221	A	G	G	0.488012	-0.454981	1.25183	0.463754	0.206985
1	rs146279529	86939063	1:86473380:C:T	86473380	C	T	T	0.0925953	0.168405	0.285594	-0.285219	-0.0116717
1	rs142663356	86942225	1:86476542:A:C	86476542	A	C	C	-0.34069	0.00353202	-0.0415675	0.026226	-0.73133
1	rs2734705	86952324	1:86486641:A:G	86486641	A	G	G	-0.369797	-0.074585	-0.0893295	-1.04624	-0.174144
1	rs5744370	86952450	1:86486767:T:G	86486767	T	G	G	0.0138155	0.274702	-0.666452	-0.92945	0.325477
1	rs75166885	86960014	1:86494331:G:A	86494331	G	A	A	-0.758705	-0.0211469	-0.0323332	0.0580721	-0.0767564
1	rs1407141	86961157	1:86495474:C:T	86495474	C	T	T	0.395573	-0.668985	-1.18338	-0.589084	-0.166242
1	rs5744408	86961210	1:86495527:C:T	86495527	C	T	T	0.19226	0.56968	-0.0499702	0.258089	0.0491477
1	rs2231593	87031752	1:86566069:G:A	86566069	G	A	A	-0.325283	0.00862584	-0.0651455	-0.00656029	0.48827
1	rs2292831	87101245	1:86635562:A:G	86635562	A	G	G	-1.02453	0.137743	-0.850947	0.7505	-0.106408
1	rs78553504	87101779	1:86636096:G:A	86636096	G	A	A	-0.404734	-0.0417737	0.262676	-0.197171	-0.637431
1	rs34037709	87190040	1:86724357:T:C	86724357	T	C	C	0.340952	-0.594121	-2.35198	-1.17709	0.00714987
1	rs112258036	87200745	1:86735062:A:G	86735062	A	G	G	-0.602433	-0.0259968	-0.0305244	0.018655	-0.280553
1	rs17129605	87329311	1:86863628:C:T	86863628	C	T	T	-0.962839	-0.0372407	-0.0259864	0.0615545	0.628899
1	rs148362247	87368953	1:86903270:G:C	86903270	G	C	C	-0.477847	-0.0385405	0.0085308	0.0222821	0.190316
1	rs11555169	87369131	1:86903448:C:A	86903448	C	A	A	0.104499	0.496967	-0.0891003	0.287251	-0.0495239
1	rs546745	87380851	1:86915168:A:G	86915168	A	G	G	-0.396024	0.263352	0.00253723	-0.0773002	0.989522
1	rs76107418	87538744	1:87073061:G:A	87073061	G	A	A	0.193852	0.339058	0.636663	-0.495704	-0.00595785
1	rs9651072	89237556	1:88771873:C:T	88771873	C	T	T	-1.3	-0.010741	0.339219	-0.304275	-0.212401
1	rs79541904	89237609	1:88771926:A:C	88771926	A	C	C	-0.650345	-0.0245392	-0.0331761	0.0322921	-1.0264
1	rs12085658	89273241	1:88807558:A:G	88807558	A	G	G	-0.433168	0.00454307	-0.127687	-0.0237279	-0.0172126
1	rs11806294	89322841	1:88857158:T:C	88857158	T	C	C	-0.527329	-0.0366249	-0.0210279	0.0103162	0.755013
1	rs74097838	89325983	1:88860300:T:C	88860300	T	C	C	-0.389143	-0.0203041	-0.0150249	-0.0252355	-0.150219
1	rs78977160	89352981	1:88887298:G:A	88887298	G	A	A	-0.546371	0.0366763	-0.114576	0.00268626	0.189434
1	rs114194518	89408757	1:88943074:G:A	88943074	G	A	A	-0.539781	-0.00315157	0.0373168	0.0781346	-0.384001
1	rs115758515	89435047	1:88969364:T:A	88969364	T	A	A	-0.417254	-0.0318803	0.00623335	0.0237087	0.30112
1	rs139713926	89448809	1:88983126:T:C	88983126	T	C	C	0.120642	0.405745	0.14142	0.357359	0.0127397
1	rs41288371	89454055	1:88988372:T:C	88988372	T	C	C	0.0859914	0.397173	-0.237728	0.413112	-0.13325
1	rs41288373	89454063	1:88988380:G:C	88988380	G	C	C	0.171594	0.380706	0.562351	-0.209749	0.0136206
1	rs17433780	89474818	1:89009135:A:G	89009135	A	G	G	-0.0115172	0.581922	0.166934	0.539176	0.118223
1	rs146553549	89519005	1:89053322:C:T	89053322	C	T	T	-0.444474	-0.0289239	-0.00218577	0.0452864	-0.66787
1	rs10922554	89520574	1:89054891:C:A	89054891	C	A	A	-0.373147	0.905217	1.6465	-0.0521436	0.274524
1	rs75161612	89523911	1:89058228:C:T	89058228	C	T	T	0.205074	0.543762	0.53048	-0.250848	-0.00405423
1	rs17130717	89524657	1:89058974:C:G	89058974	C	G	G	0.191619	0.583746	-0.178739	0.303484	-0.0163382
1	rs111920124	89528855	1:89063172:C:T	89063172	C	T	T	-0.574028	0.00325475	-0.0599652	0.0505411	0.122489
1	rs114064192	89579998	1:89114315:A:T	89114315	A	T	T	-0.466743	0.0372076	-0.0977787	0.0636137	1.09814
1	rs115505389	89637485	1:89171802:C:T	89171802	C	T	T	-0.570814	-0.0201513	0.0139085	0.0335566	1.68653
1	rs41296177	89655720	1:89190037:C:T	89190037	C	T	T	0.0807642	0.17421	0.088412	-0.0784086	0.00191181
1	rs116350128	89729383	1:89263700:T:C	89263700	T	C	C	0.17725	0.491806	-0.404826	0.0812679	-0.00976598
1	rs114428736	89835256	1:89369697:G:C	89369697	G	C	C	-0.657268	-0.00656847	-0.0636402	0.0261611	-1.11688
1	rs35837853	89844035	1:89378476:T:C	89378476	T	C	C	0.666252	-1.4847	-1.12605	0.369233	0.0161102
1	rs113658121	89845985	1:89380426:G:A	89380426	G	A	A	-0.49001	-0.0198849	0.00572672	0.0511375	0.490205
1	rs4582772	89846152	1:89380593:C:T	89380593	C	T	T	0.364527	1.32748	-0.931055	0.961584	-0.0867428
1	rs146250255	89847445	1:89381886:T:G	89381886	T	G	G	0.0271504	0.155889	-0.240621	0.0244959	0.0213758
1	rs113532469	89848352	1:89382793:G:T	89382793	G	T	T	-0.429301	-0.0119702	-0.0170448	0.0316688	0.0653792
1	rs36084789	90049040	1:89583481:A:G	89583481	A	G	G	0.674829	0.225641	1.68298	-0.340914	0.0146855
1	rs35903285	90049088	1:89583529:G:A	89583529	G	A	A	-0.803544	-0.0179434	-0.143344	-0.0334558	-0.178556
1	rs3795832	90049615	1:89584056:G:A	89584056	G	A	A	0.213886	-0.616436	-0.977521	-0.146834	0.0117257
1	rs114324614	90058631	1:89593072:A:G	89593072	A	G	G	-0.727591	-0.0442157	-0.00343862	0.013365	-0.361673
1	rs10082200	90152146	1:89686587:C:T	89686587	C	T	T	-1.57638	-0.0253058	-0.0465569	0.0317653	0.304282
1	rs12032393	90179532	1:89713973:A:G	89713973	A	G	G	0.67146	-0.565771	-0.702766	-0.182425	-0.102268
1	rs17130932	90398846	1:89933287:C:T	89933287	C	T	T	-0.33184	0.00376538	-0.0278119	0.0308071	-0.548145
1	rs116705117	90398847	1:89933288:G:A	89933288	G	A	A	-0.360707	-0.0221636	0.00229255	-0.00420719	-0.532965
1	rs76370820	90399869	1:89934310:C:T	89934310	C	T	T	-0.526001	-0.0367098	-0.00385371	0.0724292	-1.02579
1	rs17506828	90463629	1:89998070:A:G	89998070	A	G	G	0.095006	0.378627	-0.0942636	0.253662	0.0218767
1	rs114754820	90475762	1:90010203:C:A	90010203	C	A	A	-0.342633	-0.0215012	-0.00454163	0.0268988	-0.30124
1	rs12140948	90475877	1:90010318:G:A	90010318	G	A	A	0.21793	-0.121804	0.458012	0.0229897	-0.10165
1	rs77529185	90475895	1:90010336:A:T	90010336	A	T	T	-1.06942	0.12276	-0.149362	0.151642	0.100294
1	rs140798122	91182102	1:90716545:C:T	90716545	C	T	T	-0.392237	-0.00157779	-0.0641463	-0.0131699	0.0494481
1	rs2448020	91383589	1:90918032:T:G	90918032	T	G	G	0.295145	-0.204858	0.944063	0.610346	0.140668
1	rs150530884	91383756	1:90918199:A:G	90918199	A	G	G	0.0537686	0.224673	-0.0225067	0.184814	0.0386343
1	rs140271599	91403431	1:90937874:C:T	90937874	C	T	T	0.0212803	0.206787	0.0780483	0.112646	-0.0169548
1	rs59922637	91404303	1:90938746:T:C	90938746	T	C	C	-0.589898	-0.0247245	-0.00484162	0.0589286	-0.675669
1	rs147149561	91406775	1:90941218:T:C	90941218	T	C	C	-0.465032	-0.0231006	-0.094488	-0.0513356	-0.610305
1	rs41286781	91778884	1:91313327:A:T	91313327	A	T	T	0.0705522	0.257834	0.0221182	0.306672	0.0203886
1	rs12568483	91781576	1:91316019:C:A	91316019	C	A	A	0.0329343	-0.60694	-0.456759	0.135138	-0.0813426
1	rs17485293	91851439	1:91385882:C:T	91385882	C	T	T	0.132529	0.42368	-0.238884	0.394285	-0.00183468
1	rs11165778	91859801	1:91394244:A:G	91394244	A	G	G	-0.178915	1.39235	0.0217469	0.553005	-0.450447
1	rs74100615	91866555	1:91400998:T:C	91400998	T	C	C	-0.412952	0.00144447	0.00163729	0.0721081	0.178483
1	rs57818284	91973800	1:91508243:T:G	91508243	T	G	G	-0.440212	-0.0211023	0.000974594	0.0427431	-0.88694
1	rs13447503	91977394	1:91511837:C:G	91511837	C	G	G	-0.462975	-0.00539949	-0.0228143	0.0308303	1.00206
1	rs13447505	91977512	1:91511955:T:C	91511955	T	C	C	-0.562463	-0.0303613	-0.0097712	0.0226252	0.991107
1	rs34979509	91978666	1:91513109:A:G	91513109	A	G	G	0.0329455	0.262861	0.0108272	0.323222	0.0506054
1	rs483532	91980447	1:91514890:A:G	91514890	A	G	G	-0.0280119	0.163159	-0.452136	0.394548	0.0433051
1	rs1046622	91989707	1:91524150:A:G	91524150	A	G	G	0.133783	0.0376312	1.03394	-0.569684	0.0956149
1	rs141463936	92108618	1:91643061:T:A	91643061	T	A	A	-0.441354	-0.00130488	-0.0354057	0.020234	-0.841271
1	rs61746485	92108622	1:91643065:A:C	91643065	A	C	C	-0.704669	0.00539791	-0.125447	-0.00833236	0.445567
1	rs2493202	92108899	1:91643342:C:T	91643342	C	T	T	0.659615	-1.16597	0.122837	-1.08268	1.04331
1	rs2228363	92163646	1:91698089:G:A	91698089	G	A	A	0.110714	0.29331	-0.103745	-0.0107898	0.0108678
1	rs17882828	92163682	1:91698125:C:G	91698125	C	G	G	0.227983	-0.752918	-0.954266	-0.0757782	0.0117678
1	rs284878	92174260	1:91708703:A:G	91708703	A	G	G	-0.19322	1.41918	-0.1378	-1.8356	0.46436
1	rs1805113	92177938	1:91712381:A:G	91712381	A	G	G	-0.102702	1.54527	0.169764	0.202187	-0.28253
1	rs11466600	92182292	1:91716735:T:C	91716735	T	C	C	-1.22471	-0.0305139	-0.0636385	0.061604	-0.571241
1	rs1805112	92185657	1:91720100:C:T	91720100	C	T	T	0.487184	-0.337742	1.36393	0.967469	0.201125
1	rs11466595	92185735	1:91720178:G:A	91720178	G	A	A	0.122483	0.281596	0.301079	0.0985658	0.0385711
1	rs41286789	92200437	1:91734880:T:C	91734880	T	C	C	0.0900263	0.325233	-0.147777	0.385846	-0.0194451
1	rs11165441	92224347	1:91758790:G:A	91758790	G	A	A	0.0880717	-0.710841	-0.986033	1.48359	-0.527573
1	rs1805110	92327045	1:91861488:G:A	91861488	G	A	A	0.0723049	-1.48441	-0.114255	0.630562	-0.119129
1	rs17884205	92327048	1:91861491:C:T	91861491	C	T	T	-0.351512	0.0133448	-0.00805319	0.0625119	-0.34013
1	rs114276662	92445179	1:91979622:G:A	91979622	G	A	A	-0.291431	0.0623383	-0.0540652	0.0851887	0.921235
1	rs113600105	92447257	1:91981700:G:A	91981700	G	A	A	-0.557632	-0.010484	-0.00558569	0.0496265	-1.71035
1	rs10747493	92457843	1:91992286:C:T	91992286	C	T	T	0.5126	1.02833	0.0674924	-0.540505	-0.0558786
1	rs74101067	92459613	1:91994056:G:A	91994056	G	A	A	-0.499798	0.459829	0.172715	0.017444	0.465662
1	rs146114659	92479882	1:92014325:A:T	92014325	A	T	T	-0.418339	-0.00982504	-0.0820029	-0.0254851	-1.41859
1	rs77011141	92546189	1:92080632:T:C	92080632	T	C	C	-0.294877	-0.0217713	0.276758	-0.209864	0.186446
1	rs34856868	92554283	1:92088726:G:A	92088726	G	A	A	0.171882	0.619626	-0.184106	0.598261	0.0186721
1	rs17131602	92568089	1:92102532:A:G	92102532	A	G	G	0.116992	0.504893	-0.0880074	0.512147	0.0206312
1	rs141428099	92606663	1:92141106:T:C	92141106	T	C	C	-0.367282	0.0311559	-0.0621778	0.0477822	-0.710931
1	rs3131827	92711067	1:92245510:A:T	92245510	A	T	T	0.557238	-2.0529	1.13305	0.519713	-0.626842
1	rs74948025	92711235	1:92245678:A:G	92245678	A	G	G	0.151925	0.53212	0.046678	0.2089	0.0223607
1	rs78101774	92732031	1:92266474:T:C	92266474	T	C	C	-0.606779	-0.0339884	-0.0316558	0.0327447	0.632336
1	rs35258161	92733663	1:92268106:A:G	92268106	A	G	G	-0.611658	0.00550573	-0.0313834	0.0639198	0.628576
1	rs61758979	92735273	1:92269716:A:T	92269716	A	T	T	-0.62785	0.0389009	-0.112656	0.0574064	-0.391426
1	rs61754623	92754667	1:92289110:C:T	92289110	C	T	T	0.0668862	0.293637	-0.326215	0.162256	0.0335972
1	rs75773868	92802001	1:92336444:C:T	92336444	C	T	T	-0.548242	0.00301426	-0.0724413	-0.00374694	1.58131
1	rs143708376	92941657	1:92476100:G:A	92476100	G	A	A	-0.312785	-0.000438037	-0.0101933	0.0208296	0.676678
1	rs74101165	92948384	1:92482827:G:C	92482827	G	C	C	-0.553373	0.0109392	-0.0489836	0.0571846	-0.0771152
1	rs143913803	92948551	1:92482994:G:A	92482994	G	A	A	0.0606861	0.353705	-0.182437	0.27587	0.0666438
1	rs34631763	92948938	1:92483381:C:T	92483381	C	T	T	0.260104	0.941504	-0.487593	0.803575	0.029294
1	rs141343784	93073240	1:92607683:C:T	92607683	C	T	T	0.100692	0.313899	0.000968846	0.252553	-0.00618317
1	rs145058455	93301736	1:92836179:T:G	92836179	T	G	G	0.0679712	0.246141	-0.137308	0.248774	0.0100852
1	rs11540832	93303114	1:92837557:A:G	92837557	A	G	G	0.0789428	0.308498	-0.150545	0.288515	0.0354705
1	rs115931438	93306281	1:92840724:A:G	92840724	A	G	G	0.141301	0.534494	-0.174727	0.59194	-0.00635632
1	rs41286819	93307302	1:92841745:A:G	92841745	A	G	G	0.145863	0.666366	-0.0106615	0.664026	0.080094
1	rs2811595	93341942	1:92876385:A:G	92876385	A	G	G	-0.518495	-0.0261003	0.0747401	-0.0709675	-0.18921
1	rs566843	93580992	1:93115435:C:T	93115435	C	T	T	2.1535	-0.70105	0.509827	-0.54676	0.202712
1	rs41313254	93592869	1:93127312:A:G	93127312	A	G	G	0.108245	0.403893	-0.323942	0.211576	-0.00696879
1	rs116536133	93620318	1:93154761:A:G	93154761	A	G	G	-0.573998	-0.0010185	-0.0578386	0.0494257	0.078927
1	rs115246469	93657672	1:93192115:A:G	93192115	A	G	G	0.134764	0.411691	-0.0723695	0.362288	0.016118
1	rs76148185	93676478	1:93210921:A:C	93210921	A	C	C	0.202719	0.698923	-0.0311681	0.489234	-0.0273721
1	rs150053356	93730416	1:93264859:G:A	93264859	G	A	A	0.0975142	0.289864	-0.0553758	0.22871	0.0252263
1	rs237426	94012379	1:93546822:G:T	93546822	G	T	T	-0.854173	-0.248031	-0.0143847	0.217502	0.439769
1	rs112944040	94028026	1:93562469:G:T	93562469	G	T	T	-0.271343	-0.00626599	-0.0979425	-0.045139	0.54894
1	rs146602562	94037267	1:93571710:T:C	93571710	T	C	C	0.11818	0.0363056	-1.23432	-1.108	0.00926123
1	rs145510947	94041544	1:93575987:G:A	93575987	G	A	A	0.0587324	0.132786	0.110126	0.0822582	0.012445
1	rs142961077	94048471	1:93582914:C:T	93582914	C	T	T	0.073212	0.1287	0.163331	-0.220536	0.00781746
1	rs2137623	94054627	1:93589070:G:A	93589070	G	A	A	-0.372752	0.155649	-0.166523	0.127295	-0.809593
1	rs137969427	94054750	1:93589193:C:T	93589193	C	T	T	0.0890873	0.0812273	0.591646	-0.452761	0.0105787
1	rs151322895	94140470	1:93674914:A:T	93674914	A	T	T	0.0208935	0.216299	0.0679871	0.22517	0.0929587
1	rs141817640	94342103	1:93876547:A:G	93876547	A	G	G	-0.342951	-0.0127143	0.0104787	0.0401268	0.760059
1	rs35650636	94342202	1:93876646:G:A	93876646	G	A	A	-1.26539	0.00965308	-0.1059	0.109771	-0.275555
1	rs2234730	94360316	1:93894760:A:G	93894760	A	G	G	0.145801	0.602729	-0.441913	0.278584	-0.221949
1	rs7515191	94367097	1:93901541:G:A	93901541	G	A	A	-1.34167	0.45986	-1.47778	-0.188272	0.405488
1	rs6666559	94461637	1:93996081:C:G	93996081	C	G	G	-1.48709	0.0866577	0.123069	-0.0580417	0.284425
1	rs116314807	94461783	1:93996227:A:T	93996227	A	T	T	-0.487666	-0.0301503	0.00642265	0.0187915	0.161788
1	rs1800553	94473807	1:94008251:C:T	94008251	C	T	T	0.091478	0.162487	0.293457	-0.19702	-0.0131274
1	rs2275029	94473845	1:94008289:T:C	94008289	T	C	C	-0.477721	0.330722	-0.428701	0.398211	-0.352186
1	rs1801466	94476467	1:94010911:T:A	94010911	T	A	A	0.254452	0.86696	-0.280046	0.508682	0.0370935
1	rs111505866	94487300	1:94021744:C:T	94021744	C	T	T	-0.330302	0.022653	-0.043152	0.0316279	-0.269809
1	rs141919599	94487303	1:94021747:T:C	94021747	T	C	C	0.032315	0.210239	-0.18351	0.144282	0.0234478
1	rs61754053	94487545	1:94021989:G:A	94021989	G	A	A	0.0990164	0.113019	0.0996775	-0.547462	0.0100985
1	rs1800549	94496053	1:94030497:G:A	94030497	G	A	A	0.186572	-0.85099	-0.00395885	0.800242	-0.0205423
1	rs56142328	94496129	1:94030573:A:G	94030573	A	G	G	0.120652	0.316221	-0.492091	0.0664346	0.009025
1	rs145766145	94496539	1:94030983:C:T	94030983	C	T	T	0.196115	-0.677232	-0.80406	0.0310081	0.0131969
1	rs61750129	94497563	1:94032007:C:T	94032007	C	T	T	-0.836734	-0.0237558	-0.0380264	0.0333699	-0.574077
1	rs75092434	94502327	1:94036771:C:T	94036771	C	T	T	-0.390804	0.00464375	-0.0544904	0.0141579	0.429344
1	rs55896821	94505711	1:94040155:A:G	94040155	A	G	G	0.0367595	0.208225	-0.121888	0.223467	0.0492751
1	rs115209782	94506734	1:94041178:G:T	94041178	G	T	T	-0.621158	0.00145756	-0.049805	0.0463742	-0.670769
1	rs17110922	94509045	1:94043489:A:T	94043489	A	T	T	-0.620971	-0.0118535	-0.0220565	0.0211065	-0.699243
1	rs61754034	94510255	1:94044699:G:A	94044699	G	A	A	-0.68819	-0.0401045	0.0430824	0.0239678	0.0579646
1	rs12095320	94514560	1:94049004:A:G	94049004	A	G	G	-1.21793	-0.0402094	-0.0899776	0.0406668	-0.0137368
1	rs56197337	94526044	1:94060488:A:G	94060488	A	G	G	-0.121329	0.0665218	-0.449719	-0.812369	0.666899
1	rs61754022	94528359	1:94062803:C:T	94062803	C	T	T	0.147661	0.453453	-0.248092	0.10236	0.00948278
1	rs4147831	94544233	1:94078677:G:A	94078677	G	A	A	-0.266744	-0.386989	-0.00849677	0.00459666	-0.170776
1	rs3112831	94544234	1:94078678:T:C	94078678	T	C	C	0.45229	0.253051	-0.835314	0.594325	0.631067
1	rs78637152	94568551	1:94102995:G:A	94102995	G	A	A	-0.402992	-0.00930964	0.0238761	0.0343402	0.451469
1	rs62646863	94568675	1:94103119:T:C	94103119	T	C	C	0.105758	0.401875	-0.234518	0.420884	-0.0218594
1	rs79740616	94643196	1:94177640:C:T	94177640	C	T	T	-0.398627	-0.00607022	-0.0004686	0.053504	0.978351
1	rs1048854	94643531	1:94177975:T:C	94177975	T	C	C	0.59854	1.7055	0.0959709	-0.265294	0.0550551
1	rs142075958	94930338	1:94464782:G:T	94464782	G	T	T	0.0645776	0.189703	0.0815125	0.14128	0.0228984
1	rs192804236	94953073	1:94487517:G:T	94487517	G	T	T	-0.528771	-0.0242921	-0.000596797	0.0121405	-1.66977
1	rs79136386	94955258	1:94489702:G:C	94489702	G	C	C	-0.588726	-0.00613521	-0.0396482	0.0193865	-0.102453
1	rs115208953	94982561	1:94517005:A:G	94517005	A	G	G	-0.392779	0.00254667	-0.0440666	0.00354165	-0.555107
1	rs3789683	94996062	1:94530506:C:T	94530506	C	T	T	-0.391868	0.0243577	0.258098	-0.177131	-1.92408
1	rs143237190	95001655	1:94536099:T:C	94536099	T	C	C	-0.445296	0.00848579	-0.00443107	0.0200954	-0.920733
1	rs3917604	95005919	1:94540363:T:C	94540363	T	C	C	-0.466268	-0.00638297	-0.0191644	0.0327848	0.493784
1	rs859098	95330372	1:94864816:G:A	94864816	G	A	A	1.23995	-0.923957	-0.357522	0.245993	0.108426
1	rs142406496	95330440	1:94864884:C:T	94864884	C	T	T	0.0864866	0.271895	-0.0548779	0.415844	0.0114378
1	rs12137650	95332864	1:94867308:C:T	94867308	C	T	T	0.0167278	0.834393	-1.09144	0.338647	0.0414449
1	rs859063	95358096	1:94892540:A:G	94892540	A	G	G	0.560243	0.798282	-0.202261	0.50669	0.749769
1	rs2228344	95367773	1:94902217:A:G	94902217	A	G	G	-0.447689	0.431761	0.548568	-0.40313	-0.112796
1	rs35493443	95368998	1:94903442:T:C	94903442	T	C	C	0.177658	0.0892824	-1.90492	-1.57032	0.055571
1	rs147873600	95392360	1:94926804:C:T	94926804	C	T	T	0.201893	0.387399	-0.0795648	-0.219356	-0.0039631
1	rs12751061	95530591	1:95065035:A:T	95065035	A	T	T	0.00643232	0.817296	-0.29726	0.134795	0.284378
1	rs259358	95709821	1:95244265:T:C	95244265	T	C	C	0.680229	0.0171883	0.0732974	0.0105168	-0.531075
1	rs3762411	97189091	1:96723535:G:A	96723535	G	A	A	-0.437043	-0.443488	0.57651	-0.0587428	0.221052
1	rs11165716	97216975	1:96751419:T:C	96751419	T	C	C	-0.652974	0.0284911	-0.0826606	0.0664557	-0.627708
1	rs41300329	97235439	1:96769883:T:C	96769883	T	C	C	-1.33182	0.0170342	-0.101486	0.102198	0.471896
1	rs67376798	97547947	1:97082391:T:A	97082391	T	A	A	0.0732565	0.30451	-0.0658991	0.307664	0.0131955
1	rs17376848	97915624	1:97450068:A:G	97450068	A	G	G	0.358997	-0.627775	-0.701935	0.303004	0.0769144
1	rs2811178	97981242	1:97515686:T:C	97515686	T	C	C	0.118061	-0.52388	-0.533088	-0.213122	0.068086
1	rs1801158	97981421	1:97515865:C:T	97515865	C	T	T	0.193085	0.728936	-0.198622	0.644094	0.0135919
1	rs61622928	98039437	1:97573881:C:T	97573881	C	T	T	-0.77497	-0.040038	-0.0813498	-0.0121743	-0.532945
1	rs56293913	98039541	1:97573985:A:G	97573985	A	G	G	0.0810643	0.813036	-0.145634	0.314275	0.0838404
1	rs2786491	98060753	1:97595197:G:A	97595197	G	A	A	-0.660725	0.0134157	-0.109029	0.0216784	0.0540962
1	rs45589337	98144726	1:97679170:T:C	97679170	T	C	C	0.101949	0.30881	-0.0294616	0.0408278	0.00693527
1	rs35296149	99156634	1:98691078:T:A	98691078	T	A	A	0.585455	-2.16166	-0.647773	0.990956	0.0442989
1	rs6577322	99164434	1:98698878:G:A	98698878	G	A	A	0.0122667	1.01678	0.229825	-1.26164	0.301193
1	rs7549594	99164485	1:98698929:T:C	98698929	T	C	C	-0.767032	-0.0284397	-0.0176482	0.0273491	0.385907
1	rs112548482	99380337	1:98914781:G:A	98914781	G	A	A	-0.747011	-0.0367641	-0.156223	-0.0878705	-0.00451123
1	rs78188891	99470045	1:99004489:G:A	99004489	G	A	A	-0.713062	-0.0220993	-0.091606	-0.00311258	-0.364208
1	rs35121076	99753631	1:99288075:G:A	99288075	G	A	A	0.244857	-0.668966	0.488663	-0.363227	-0.0902002
1	rs41285712	99771270	1:99305714:C:T	99305714	C	T	T	0.0839016	0.333334	-0.150967	0.394523	-0.0251395
1	rs834997	100111956	1:99646400:A:G	99646400	A	G	G	-0.745202	1.29818	1.11691	-0.140422	0.278071
1	rs12094505	100133181	1:99667625:A:G	99667625	A	G	G	-0.55166	-0.0116859	-0.0255083	0.031251	1.24909
1	rs11802902	100133290	1:99667734:C:A	99667734	C	A	A	-0.758906	-0.0107716	0.0131833	0.098236	0.234829
1	rs41285728	100154899	1:99689343:T:C	99689343	T	C	C	0.142603	0.443763	-0.169095	0.207866	-0.00834944
1	rs12145706	100174670	1:99709114:C:T	99709114	C	T	T	-1.58112	-0.254922	0.0494326	0.319173	0.100754
1	rs74754900	100176316	1:99710760:T:G	99710760	T	G	G	-0.408287	-0.0162051	0.0296463	0.0402896	0.43686
1	rs41285732	100177723	1:99712167:C:T	99712167	C	T	T	0.111162	0.40053	-0.0371235	0.507508	-0.0044085
1	rs144327763	100194126	1:99728570:G:T	99728570	G	T	T	-0.313533	0.0143352	-0.0340971	0.0494651	-0.173401
1	rs41285734	100207818	1:99742262:C:G	99742262	C	G	G	0.0090078	0.0962966	2.04951	-1.57053	0.162534
1	rs2307130	100316589	1:99851033:A:G	99851033	A	G	G	0.830222	-0.164755	0.409356	-0.247524	0.118187
1	rs145049634	100318245	1:99852689:T:G	99852689	T	G	G	0.167135	0.573926	-0.160967	0.604528	0.0400863
1	rs17121403	100335977	1:99870421:A:G	99870421	A	G	G	-0.541371	-0.196571	-1.16989	-0.799373	-0.0470028
1	rs17121464	100340787	1:99875231:G:A	99875231	G	A	A	0.56651	-1.20485	-0.116547	-1.30563	0.00736719
1	rs17121466	100340827	1:99875271:T:C	99875271	T	C	C	0.357506	-0.0707751	0.686369	-0.933218	0.0131238
1	rs78318902	100353495	1:99887939:A:T	99887939	A	T	T	-0.447247	-0.0285313	-0.0147665	-0.0132922	1.29452
1	rs34230588	100353654	1:99888098:A:C	99888098	A	C	C	-0.43309	-0.0157682	0.00533998	0.0574899	0.644964
1	rs590623	100357347	1:99891791:A:G	99891791	A	G	G	-0.481719	-0.0164132	-0.0458573	0.0123571	0.266687
1	rs11807956	100368269	1:99902713:G:A	99902713	G	A	A	-0.429152	-0.0172225	0.0289727	0.00143597	0.33042
1	rs12123408	100483392	1:100017836:T:A	100017836	T	A	A	0.0639865	0.0938427	0.361407	-0.244215	0.00374563
1	rs12119548	100524336	1:100058780:C:T	100058780	C	T	T	-0.325326	0.352009	0.0714492	0.274292	0.0521165
1	rs78415949	100527553	1:100061997:G:C	100061997	G	C	C	-0.611839	-0.0242851	0.0182754	0.0729831	0.51621
1	rs142029130	100598283	1:100132727:G:A	100132727	G	A	A	0.11992	0.268894	0.124198	-0.306535	0.030614
1	rs41287244	100609743	1:100144187:T:G	100144187	T	G	G	0.21106	0.535347	-0.103973	-0.0266404	0.01576
1	rs34385197	100634031	1:100168475:T:A	100168475	T	A	A	-0.454334	-0.027319	-0.101303	-0.0937239	-0.741419
1	rs79292123	100681558	1:100216002:G:A	100216002	G	A	A	0.058797	0.224363	-0.0169816	0.281153	0.00571086
1	rs34267966	100684231	1:100218675:C:T	100218675	C	T	T	-0.387419	-0.0266223	0.00647536	0.0184008	-0.141659
1	rs116538743	100740485	1:100274929:T:C	100274929	T	C	C	0.124383	0.429739	-0.474882	0.209086	0.0251816
1	rs594529	100818464	1:100352908:T:C	100352908	T	C	C	-0.243904	0.0281666	-0.036167	0.386054	-0.00589067
1	rs2297170	100819273	1:100353717:T:C	100353717	T	C	C	-0.325366	0.334236	-0.0785392	0.777269	-0.462074
1	rs17122450	100889760	1:100424204:A:G	100424204	A	G	G	-0.698361	-0.0340652	-0.119901	-0.0547954	-0.0917999
1	rs28364884	100928418	1:100462862:C:G	100462862	C	G	G	0.046821	0.287634	-0.22417	0.262213	-0.00731504
1	rs7543221	100928424	1:100462868:C:T	100462868	C	T	T	-1.29246	-0.0105014	-0.0694289	0.0771284	-0.0832978
1	rs3917020	101203664	1:100738108:T:G	100738108	T	G	G	0.11745	0.434535	-0.114787	0.377221	0.0284076
1	rs3176878	101203698	1:100738142:C:T	100738142	C	T	T	-0.205928	0.785552	-1.55675	-1.01436	-0.427076
1	rs3783615	101203765	1:100738209:A:T	100738209	A	T	T	-0.798468	-0.000667	-0.158623	-0.0132881	-1.00154
1	rs74105862	101339624	1:100874068:G:A	100874068	G	A	A	-0.707367	-0.0417373	0.0504246	-0.00190517	-1.21991
1	rs78248300	101343004	1:100877448:C:A	100877448	C	A	A	-0.429778	-0.020806	-0.00395359	0.0376342	0.218009
1	rs115405427	101354293	1:100888737:A:C	100888737	A	C	C	-0.404329	0.0250111	-0.0421705	0.0494509	-0.692451
1	rs116334092	101362252	1:100896696:G:C	100896696	G	C	C	-0.3612	-0.00829925	-0.0969229	-0.0562299	0.412342
1	rs115164886	101376747	1:100911191:G:A	100911191	G	A	A	-0.724216	-0.0683425	0.196957	-0.220399	-1.16507
1	rs10493940	101377845	1:100912289:A:G	100912289	A	G	G	0.572508	0.505038	0.397802	0.651659	-0.149211
1	rs112836108	101383607	1:100918051:T:C	100918051	T	C	C	-0.531447	0.00854615	-0.0241328	0.061179	0.411503
1	rs116634893	101458271	1:100992715:G:A	100992715	G	A	A	-0.292702	0.00627696	-0.0141406	0.0413412	0.0203451
1	rs150322985	101704493	1:101238937:G:A	101238937	G	A	A	-0.0113303	-0.0149942	0.490869	-0.417047	0.230688
1	rs3737578	101704496	1:101238940:T:C	101238940	T	C	C	0.158623	-1.34835	0.383098	1.42805	-0.458446
1	rs61734752	101704572	1:101239016:C:A	101239016	C	A	A	-0.80856	-0.0153732	-0.0151381	0.0947468	-1.8245
1	rs77507513	102269783	1:101804227:G:A	101804227	G	A	A	-0.419142	-0.00534715	-0.0106926	0.0547804	-1.06217
1	rs151080750	102270445	1:101804889:G:A	101804889	G	A	A	-0.27177	0.0069725	-0.0581946	-0.00527076	0.722459
1	rs72729629	102271775	1:101806219:C:T	101806219	C	T	T	-0.14168	0.406369	-0.225559	0.363609	0.384299
1	rs10493973	102296279	1:101830723:T:C	101830723	T	C	C	-0.763448	0.913481	0.155239	0.231247	0.197227
1	rs74106136	102302486	1:101836930:G:A	101836930	G	A	A	-0.452955	-0.00095577	-0.0181422	0.0567469	-0.707628
1	rs145422129	102462253	1:101996697:T:C	101996697	T	C	C	-0.267615	0.00257152	-0.200725	-0.144787	0.172309
1	rs74778421	103348761	1:102883205:A:C	102883205	A	C	C	-0.60647	-0.0250527	0.00880893	0.0605491	0.663817
1	rs1763347	103354428	1:102888872:A:G	102888872	A	G	G	1.51512	0.244956	-1.32248	0.108783	-0.284888
1	rs112577505	103364285	1:102898729:G:A	102898729	G	A	A	0.0452516	0.15373	0.0380795	-0.00730345	0.0279254
1	rs28648038	103379870	1:102914314:A:C	102914314	A	C	C	0.0910124	0.829368	0.217599	0.549348	-0.737061
1	rs79505593	103444664	1:102979108:G:A	102979108	G	A	A	-0.624913	-0.00465075	-0.0419601	0.0489202	-0.604717
1	rs141548164	103444970	1:102979414:A:T	102979414	A	T	T	0.144144	-0.279537	-0.680089	-0.0119692	-0.00372745
1	rs2622867	103461508	1:102995952:T:A	102995952	T	A	A	1.18514	-0.221585	0.144901	-0.185206	-0.237763
1	rs12136577	103468767	1:103003211:A:T	103003211	A	T	T	0.257194	0.861423	-1.40169	-1.08061	-0.208489
1	rs71664954	103469989	1:103004433:A:G	103004433	A	G	G	0.286339	-0.405743	0.604951	0.24476	0.177412
1	rs145643172	104114403	1:103571781:T:A	103571781	T	A	A	-0.66532	0.0004434	-0.0623724	0.0421541	0.167939
1	rs12132040	104116312	1:103573690:A:G	103573690	A	G	G	0.577803	0.362467	1.65158	-1.06086	0.0201242
1	rs17851840	104116413	1:103573791:T:C	103573791	T	C	C	0.287938	1.05563	-0.116155	0.502817	-0.148758
1	rs147215616	104117852	1:103575230:G:A	103575230	G	A	A	0.0823538	0.246493	-0.097201	-0.0417727	0.000783939
1	rs140209167	104117892	1:103575270:T:C	103575270	T	C	C	0.0563958	0.201277	-0.0691933	0.283837	0.0073965
1	rs144622525	104118093	1:103575471:T:A	103575471	T	A	A	0.101987	0.371159	-0.381925	0.220025	0.00523926
1	rs116293837	104118096	1:103575474:T:C	103575474	T	C	C	-0.399049	0.00509803	-0.0798184	-0.00926089	0.0105991
1	rs61731858	107691290	1:107148668:G:A	107148668	G	A	A	-0.489154	-0.0140192	-0.0167318	0.0351381	0.507018
1	rs59386051	107867503	1:107324881:A:G	107324881	A	G	G	-0.790526	-0.0171323	-0.0209981	0.0572928	0.90695
1	rs2820135	108116661	1:107574039:C:T	107574039	C	T	T	-0.693507	-0.039065	0.181575	-0.173474	-0.423404
1	rs17229705	108138961	1:107596339:T:C	107596339	T	C	C	0.0269542	0.602546	0.426464	-0.201617	0.398199
1	rs115492773	108185406	1:107642784:T:C	107642784	T	C	C	-0.682964	-0.00869036	-0.0727149	0.0329644	-0.441372
1	rs72977656	108247125	1:107704503:T:G	107704503	T	G	G	-0.486361	-0.0149009	-0.00943215	0.054075	0.0853788
1	rs76413318	108299974	1:107757352:T:C	107757352	T	C	C	-0.705737	-0.0146264	-0.0295144	0.0756789	-1.57527
1	rs56268920	108309182	1:107766560:G:A	107766560	G	A	A	0.274159	-1.28952	-0.0455921	1.22052	-0.0122747
1	rs139384250	108311029	1:107768407:A:G	107768407	A	G	G	-0.360702	-0.0165076	-0.00291327	0.00982746	-1.03523
1	rs6583048	108313258	1:107770636:C:T	107770636	C	T	T	-0.0434075	0.399368	-0.178135	1.60079	-0.644946
1	rs17020006	108319891	1:107777269:A:G	107777269	A	G	G	0.00675751	-0.354056	-0.124015	0.523746	-0.477573
1	rs17235990	108319965	1:107777343:G:C	107777343	G	C	C	0.0954655	0.285508	0.718468	-0.560733	-0.265902
1	rs12072686	108417549	1:107874927:A:G	107874927	A	G	G	-0.512925	-0.011614	-0.00511781	0.0346882	1.33923
1	rs41278470	108679243	1:108136621:T:C	108136621	T	C	C	0.0802324	0.276268	0.00656883	0.205755	0.0140529
1	rs78616848	108697556	1:108154934:G:A	108154934	G	A	A	-0.318659	0.000471869	-0.105588	-0.0526958	0.576326
1	rs11185293	108703834	1:108161212:C:T	108161212	C	T	T	0.315424	0.77701	0.582928	0.00442134	0.0697451
1	rs862493	108728484	1:108185862:T:C	108185862	T	C	C	-0.136449	0.744419	0.296844	0.101368	0.173562
1	rs114771768	108728562	1:108185940:A:T	108185940	A	T	T	-0.430696	-0.0145182	0.00050332	0.0375918	-0.337593
1	rs6671207	108742632	1:108200010:C:T	108200010	C	T	T	-0.952075	0.114495	0.309912	-0.195748	0.0353639
1	rs61740016	109154877	1:108612255:T:C	108612255	T	C	C	-0.308007	0.0173994	-0.0391996	0.0167086	-0.102588
1	rs141390516	109167249	1:108624627:G:A	108624627	G	A	A	0.16206	0.278534	0.579809	-0.441724	0.025906
1	rs113778227	109170742	1:108628120:T:C	108628120	T	C	C	-0.28658	-0.00851414	-0.00907971	0.00615893	-0.411818
1	rs2133198	109170746	1:108628124:C:T	108628124	C	T	T	1.07786	0.825671	0.365898	0.81813	-0.49145
1	rs61150899	109238825	1:108696203:A:G	108696203	A	G	G	-1.23419	-0.0208253	-0.0660672	0.0572291	0.493283
1	rs111751551	109242056	1:108699434:G:A	108699434	G	A	A	0.0867887	0.211498	-0.0271498	-0.142059	0.0124479
1	rs11582005	109268441	1:108725819:G:A	108725819	G	A	A	-0.812203	0.112842	0.305463	0.232357	-0.388251
1	rs115518072	109270459	1:108727837:G:A	108727837	G	A	A	-0.546922	-0.00300397	-0.035199	0.0417648	-0.0786271
1	rs4484951	109270563	1:108727941:T:C	108727941	T	C	C	-0.62651	0.217821	0.338287	-0.178801	0.463328
1	rs79904233	109280135	1:108737513:C:T	108737513	C	T	T	-0.57739	-0.0244721	-0.000478088	0.0622661	-0.41705
1	rs2275344	109325118	1:108782496:G:A	108782496	G	A	A	0.248901	-0.507818	1.17919	-0.643763	0.0141662
1	rs77835748	109338921	1:108796299:A:G	108796299	A	G	G	-0.505769	-0.0159415	-0.0193048	0.0155131	-0.789239
1	rs138543148	109358901	1:108816279:A:G	108816279	A	G	G	-0.415169	-0.00231278	-0.162651	-0.0778508	0.71149
1	rs116668447	109358928	1:108816306:C:T	108816306	C	T	T	-0.399607	-0.00343927	-0.0570941	-0.000623837	0.995736
1	rs147290502	109365979	1:108823357:G:A	108823357	G	A	A	0.14888	0.471743	-0.275605	0.20849	0.00771167
1	rs10857973	109385750	1:108843128:T:C	108843128	T	C	C	-0.369034	0.00307859	0.705399	-0.631146	-0.576496
1	rs139988698	109391327	1:108848705:G:A	108848705	G	A	A	0.105902	0.376492	-0.00445463	0.388147	-0.0154874
1	rs77126437	109391471	1:108848849:C:T	108848849	C	T	T	-0.632593	0.031288	-0.0413368	0.0632937	-0.628922
1	rs1277202	109392232	1:108849610:C:T	108849610	C	T	T	0.0780616	0.299293	-0.0499529	0.428565	0.0178392
1	rs17030016	109394564	1:108851942:T:C	108851942	T	C	C	-0.247743	0.0937567	0.258821	-0.686626	0.106055
1	rs111837270	109394593	1:108851971:A:C	108851971	A	C	C	0.0469091	-0.0588818	1.16723	-1.05411	0.0926576
1	rs17621411	109394976	1:108852354:G:A	108852354	G	A	A	0.164714	0.703174	-0.181778	0.762576	-0.0207061
1	rs17563390	109394978	1:108852356:G:A	108852356	G	A	A	-0.192498	-0.0680677	-0.343018	0.822594	-0.628804
1	rs112935966	109439516	1:108896894:G:A	108896894	G	A	A	-0.608811	-0.0289409	0.0103977	0.0577834	0.627285
1	rs79763481	109441457	1:108898835:T:G	108898835	T	G	G	0.111768	0.414684	-0.0559313	0.291823	-0.00896934
1	rs12069435	109441572	1:108898950:A:G	108898950	A	G	G	-0.919636	0.0328004	-0.143394	0.063773	-0.619638
1	rs338489	109444442	1:108901820:A:G	108901820	A	G	G	-0.886391	-0.0338419	-0.011898	0.0769118	0.229002
1	rs35322815	109472327	1:108929705:C:T	108929705	C	T	T	-0.447131	-0.0131188	-0.189173	-0.122132	-0.405592
1	rs56223817	109479959	1:108937337:G:A	108937337	G	A	A	0.133698	0.48072	-0.228245	0.462089	0.0121998
1	rs36032236	109482304	1:108939682:G:A	108939682	G	A	A	0.174443	0.342732	0.399499	-0.0960842	0.00360506
1	rs114241993	109525443	1:108982821:A:G	108982821	A	G	G	-0.588391	-0.00394017	0.0146439	0.0721987	0.18889
1	rs141008401	109526041	1:108983419:C:T	108983419	C	T	T	0.0598252	0.155872	-0.302657	-0.0140623	0.0214547
1	rs41299563	109529213	1:108986591:A:G	108986591	A	G	G	0.104761	0.333427	-0.305812	0.237152	0.0134751
1	rs148869652	109618571	1:109075949:C:T	109075949	C	T	T	0.100869	0.128182	0.335254	-0.417942	0.00442658
1	rs62623711	109649162	1:109106540:G:A	109106540	G	A	A	0.278614	0.810746	-0.280297	0.295909	-0.0116714
1	rs113267210	109649616	1:109106994:C:G	109106994	C	G	G	-0.490824	-0.0137007	-0.0673502	-0.0124614	-0.402961
1	rs144972077	109649637	1:109107015:A:G	109107015	A	G	G	-0.452822	-0.024428	-0.0311584	0.0259829	0.580693
1	rs667524	109656946	1:109114324:T:C	109114324	T	C	C	-0.896582	-0.456011	0.151805	-0.648529	-0.103509
1	rs74920406	109704525	1:109161903:C:T	109161903	C	T	T	0.197497	0.746281	-0.287578	0.734315	-0.00276056
1	rs34364548	109714635	1:109172013:C:T	109172013	C	T	T	0.221422	0.265266	0.593101	-1.02897	0.0118284
1	rs61748640	109734351	1:109191729:G:A	109191729	G	A	A	-0.398853	-0.0074415	0.00563272	0.02985	0.0888578
1	rs61756689	109735481	1:109192859:G:A	109192859	G	A	A	-0.792656	0.0453732	-0.1374	0.0774101	-0.320035
1	rs41301271	109741165	1:109198543:T:A	109198543	T	A	A	0.151039	0.440297	-0.052889	0.170207	-0.00871395
1	rs683182	109771063	1:109228441:T:C	109228441	T	C	C	1.25708	-0.389284	-1.08983	0.942838	-0.259536
1	rs61751058	109772194	1:109229572:G:A	109229572	G	A	A	-0.573663	-0.0304933	-0.0219778	-0.0369521	0.412567
1	rs140717526	109779073	1:109236451:G:A	109236451	G	A	A	0.0628086	0.227992	-0.194161	0.000312908	-0.0692297
1	rs62623708	109793077	1:109250455:C:A	109250455	C	A	A	0.0697498	0.184329	-0.289887	0.0079771	0.0173025
1	rs112857965	109794321	1:109251699:G:A	109251699	G	A	A	-0.275185	0.0169485	-0.0359658	0.0435649	0.596906
1	rs41279706	109794593	1:109251971:C:T	109251971	C	T	T	0.0575488	0.174578	-0.0611119	0.0876	-0.0155495
1	rs115856488	109795742	1:109253120:T:A	109253120	T	A	A	0.102755	0.259746	-0.204487	-0.00488152	-0.000745204
1	rs12083590	109795898	1:109253276:G:A	109253276	G	A	A	-0.404695	-0.013203	-0.0562124	0.0271169	1.09289
1	rs684138	109801121	1:109258499:C:T	109258499	C	T	T	-1.19747	0.645166	-0.292555	0.65345	-0.987537
1	rs75237799	109801345	1:109258723:C:T	109258723	C	T	T	0.123576	0.352775	0.121828	0.102388	0.00550809
1	rs138543788	109801543	1:109258921:A:G	109258921	A	G	G	0.100222	0.445991	-0.276879	0.281549	0.00441589
1	rs78897381	109803613	1:109260991:C:G	109260991	C	G	G	0.0933066	0.305573	-0.271727	0.225387	-0.00447734
1	rs72703203	109810200	1:109267578:G:A	109267578	G	A	A	0.205435	0.721222	-0.179961	0.711884	0.0247549
1	rs115995897	109811763	1:109269141:C:T	109269141	C	T	T	-0.487085	-0.0153017	-0.0187219	0.0279645	-1.71492
1	rs200661982	109812791	1:109270169:C:T	109270169	C	T	T	-0.44989	-0.00761215	-0.0180696	0.0304666	-0.700998
1	rs116389032	109823457	1:109280835:T:A	109280835	T	A	A	0.141399	0.542275	-0.398877	0.442452	-0.00733959
1	rs76057315	109823537	1:109280915:G:A	109280915	G	A	A	0.13246	0.527744	-0.193611	0.586393	-0.00714036
1	rs35358959	109824250	1:109281628:G:A	109281628	G	A	A	0.279367	0.421871	0.500783	0.312922	0.00798804
1	rs116496512	109824503	1:109281881:G:A	109281881	G	A	A	0.0630346	0.0889703	0.312122	-0.179494	-0.0134993
1	rs3738777	109836835	1:109294213:A:G	109294213	A	G	G	0.957657	-0.691857	0.415487	-0.668752	-0.200541
1	rs72703216	109837853	1:109295231:G:A	109295231	G	A	A	0.142661	0.408127	0.0613547	0.157709	0.00557454
1	rs114078488	109840753	1:109298131:C:T	109298131	C	T	T	-0.0732179	0.103581	0.663308	-0.531007	-0.963598
1	rs145366916	109840834	1:109298212:A:G	109298212	A	G	G	-0.356236	0.00876635	-0.00658201	0.066802	0.371097
1	rs115030251	109840918	1:109298296:C:T	109298296	C	T	T	0.433304	1.22444	0.131304	0.344302	-0.00880213
1	rs2228605	109884672	1:109342050:C:A	109342050	C	A	A	0.10438	-0.357541	0.0356484	0.365802	-0.00509581
1	rs61797119	109910100	1:109367478:T:C	109367478	T	C	C	0.0674783	0.251935	-0.393458	0.000538237	0.00836102
1	rs72646557	109910124	1:109367502:T:A	109367502	T	A	A	-0.466924	-0.0271959	0.0179536	0.0208852	-0.103246
1	rs112334118	109954657	1:109412035:C:T	109412035	C	T	T	-0.402495	-0.0230783	-0.131072	-0.0954036	-1.39061
1	rs79613472	110019415	1:109476793:A:T	109476793	A	T	T	-0.891515	-0.0163131	-0.0604763	0.0505757	-0.388425
1	rs62641754	110020621	1:109477999:A:G	109477999	A	G	G	0.0461312	0.225735	-0.126896	0.227328	0.0148322
1	rs114944620	110030441	1:109487819:T:A	109487819	T	A	A	-0.36824	-0.00435685	0.0127867	0.0547998	0.57662
1	rs76275386	110037738	1:109495116:C:T	109495116	C	T	T	-0.537413	0.00932248	-0.0236147	0.0598199	0.0364067
1	rs146766120	110051462	1:109508840:C:T	109508840	C	T	T	0.00603827	-0.0617255	1.32478	-1.24787	-0.203134
1	rs185872316	110085621	1:109542999:C:T	109542999	C	T	T	-0.431928	0.00892839	-0.0537722	0.0273317	-2.50763
1	rs17575798	110086451	1:109543829:G:A	109543829	G	A	A	0.497822	-0.96822	1.06017	0.237305	-0.0646496
1	rs2230350	110091447	1:109548825:G:A	109548825	G	A	A	0.207083	0.672893	-0.275624	0.503568	0.00605983
1	rs34723289	110146108	1:109603486:A:G	109603486	A	G	G	0.092066	0.27405	0.0982431	0.263116	0.0251472
1	rs145774793	110168088	1:109625466:G:A	109625466	G	A	A	0.188499	0.0562318	-1.92462	-1.25304	0.0401368
1	rs116493224	110169975	1:109627353:G:A	109627353	G	A	A	-1.08778	0.00526176	-0.0846994	0.15723	-0.140341
1	rs34030799	110170728	1:109628106:G:A	109628106	G	A	A	0.164776	0.147663	1.23145	-0.980221	-0.233343
1	rs41280332	110171120	1:109628498:A:G	109628498	A	G	G	0.0816014	0.135291	0.000996034	-0.190978	-0.00517856
1	rs75276578	110172836	1:109630214:C:T	109630214	C	T	T	-0.832812	-0.0101382	-0.0440951	0.0572838	-0.884383
1	rs115506091	110210786	1:109668164:C:T	109668164	C	T	T	-0.488132	0.00759111	-0.129009	-0.0375505	1.01058
1	rs2479390	110256075	1:109713453:A:G	109713453	A	G	G	0.47137	1.77063	-0.771459	1.29331	0.0401544
1	rs17854972	110256127	1:109713505:G:A	109713505	G	A	A	0.27801	1.02831	0.165294	0.348367	-0.0629456
1	rs144839885	110256162	1:109713540:C:G	109713540	C	G	G	0.146989	0.240536	0.61224	-0.454952	-0.000946524
1	rs2227963	110257831	1:109715209:T:C	109715209	T	C	C	-1.4308	0.432583	0.0725907	0.0908654	0.788762
1	rs150417585	110257854	1:109715232:C:T	109715232	C	T	T	0.0917719	0.359147	-0.151468	0.34888	-0.0216759
1	rs113130058	110260040	1:109717418:A:G	109717418	A	G	G	0.0914998	0.27354	-0.0116963	0.26399	0.0241068
1	rs55646044	110279993	1:109737371:G:A	109737371	G	A	A	0.125589	0.439204	-0.199957	0.565649	-0.0225383
1	rs41283504	110280680	1:109738058:T:G	109738058	T	G	G	0.109243	0.401219	-0.0699951	0.400212	0.028548
1	rs41283506	110280701	1:109738079:A:G	109738079	A	G	G	0.0724785	0.231503	-0.0814807	0.186326	-0.00885521
1	rs77854863	110302505	1:109759883:G:A	109759883	G	A	A	0.22218	0.746336	0.075717	0.555621	0.0507971
1	rs2275123	110458234	1:109915612:G:A	109915612	G	A	A	0.0904004	-1.19085	-0.385735	1.37718	0.548931
1	rs2229165	110466555	1:109923933:G:A	109923933	G	A	A	-0.385903	-0.899461	-0.189707	-0.544657	-0.0878412
1	rs34545271	110466624	1:109924002:A:G	109924002	A	G	G	-0.297597	0.0119093	-0.0656381	-0.00769896	-0.0420261
1	rs78643859	110555116	1:110012494:G:C	110012494	G	C	C	-0.679089	0.00180719	-0.0596154	0.0629117	0.630501
1	rs112525217	110559243	1:110016621:G:C	110016621	G	C	C	-0.448278	-0.0152611	-0.0154139	0.0259288	0.0562372
1	rs74899969	110564292	1:110021670:A:T	110021670	A	T	T	-0.592658	-0.0330043	-0.0692608	-0.0268001	0.583816
1	rs1834	110581780	1:110039158:T:G	110039158	T	G	G	0.446758	-0.694607	0.612865	-2.31919	-0.296698
1	rs41281346	110584286	1:110041664:C:T	110041664	C	T	T	0.107602	0.302778	0.281326	0.110471	0.034148
1	rs36100542	110590420	1:110047798:T:G	110047798	T	G	G	-0.898193	-0.0232526	-0.0426766	0.0595547	-0.25882
1	rs41281356	110591687	1:110049065:G:T	110049065	G	T	T	-0.0176012	0.342688	-0.102714	0.295082	0.346186
1	rs6694295	110593707	1:110051085:G:A	110051085	G	A	A	-1.01426	-0.0102829	-0.0800104	0.0372266	-0.720047
1	rs41281364	110709734	1:110167112:G:A	110167112	G	A	A	-0.153377	0.656202	-0.386403	0.194595	0.413565
1	rs62636569	110735290	1:110192668:C:T	110192668	C	T	T	0.231206	0.654198	0.224413	0.235649	0.0282052
1	rs77561953	110737152	1:110194530:C:T	110194530	C	T	T	-0.475837	-0.0194931	-0.0473837	0.0090645	1.2175
1	rs2784140	110738296	1:110195674:G:A	110195674	G	A	A	1.09686	0.744339	-0.0886964	0.0204524	-0.0446572
1	rs62636567	110740167	1:110197545:C:T	110197545	C	T	T	-0.523825	0.0138039	-0.0472236	0.0641298	0.672695
1	rs144767142	110765651	1:110223029:T:C	110223029	T	C	C	-0.464024	-0.0113528	-0.0126023	-0.00352963	0.315966
1	rs116826506	110765999	1:110223377:C:T	110223377	C	T	T	-0.29479	0.0383561	-0.0659999	0.0423136	0.218687
1	rs78186862	110768590	1:110225968:C:T	110225968	C	T	T	0.17951	0.663065	-0.287732	0.592258	0.00277328
1	rs57060140	110775521	1:110232899:C:T	110232899	C	T	T	-0.557292	-0.00292863	-0.0274475	0.0551434	0.888894
1	rs814771	110882444	1:110339822:A:G	110339822	A	G	G	-0.696945	-0.370683	-0.181484	-1.36974	0.0210613
1	rs3738752	110883569	1:110340947:A:T	110340947	A	T	T	0.740215	-0.370353	0.939286	-0.35249	0.0102304
1	rs61740988	110883644	1:110341022:G:A	110341022	G	A	A	-0.351793	0.021832	-0.185096	-0.107645	-0.69039
1	rs3738751	110883917	1:110341295:A:G	110341295	A	G	G	0.31303	-1.82724	-0.729847	0.667063	0.0866145
1	rs137944396	110884068	1:110341446:C:A	110341446	C	A	A	-0.347951	0.0117647	-0.0425864	0.0198162	-2.2116
1	rs116310834	110923781	1:110381159:A:G	110381159	A	G	G	-0.470098	0.00655249	-0.0121904	0.0696738	-0.501901
1	rs12120542	110924235	1:110381613:T:C	110381613	T	C	C	0.364055	1.12861	-0.76284	0.292556	0.0413495
1	rs113657477	110993866	1:110451244:A:C	110451244	A	C	C	-0.0744538	-0.0556118	0.79551	-0.700517	0.291393
1	rs142388637	110996672	1:110454050:G:T	110454050	G	T	T	0.134861	0.1563	0.908829	-0.65138	0.0242675
1	rs148766737	110999017	1:110456395:A:G	110456395	A	G	G	-0.289544	0.0503547	-0.0652814	-0.12525	0.13133
1	rs146624318	111060292	1:110517670:C:T	110517670	C	T	T	-0.426331	0.00102029	-0.0110952	0.0492646	-0.122401
1	rs115895001	111060321	1:110517699:G:T	110517699	G	T	T	-0.639441	-0.0322484	0.000721313	0.0248942	-0.253018
1	rs1281175	111060669	1:110518047:T:C	110518047	T	C	C	0.470669	0.568391	-1.3149	-0.383446	-0.0838047
1	rs115456625	111146013	1:110603391:A:C	110603391	A	C	C	-0.504157	-0.0311565	0.0128032	0.0322399	0.422129
1	rs184991881	111436921	1:110894299:C:T	110894299	C	T	T	-0.272984	-0.00787157	-0.044636	-0.00447751	-0.100368
1	rs1803259	111441829	1:110899207:C:T	110899207	C	T	T	0.935692	0.992257	-0.924128	-0.467329	0.254416
1	rs142104111	111490837	1:110948215:C:T	110948215	C	T	T	0.0827379	0.295418	-0.21259	0.267629	-0.0118245
1	rs2232046	111492425	1:110949803:G:A	110949803	G	A	A	-0.418769	-0.0116424	-0.0173052	0.00684075	1.10049
1	rs2232045	111492547	1:110949925:A:G	110949925	A	G	G	-0.251357	0.0537957	-0.111086	0.0226013	0.775606
1	rs146158422	111702020	1:111159398:A:G	111159398	A	G	G	0.113659	0.398362	-0.0455171	0.446224	0.0152736
1	rs61756276	111731352	1:111188730:A:T	111188730	A	T	T	0.0779759	0.327395	-0.0182704	0.149696	-0.289028
1	rs755467	111770423	1:111227801:T:G	111227801	T	G	G	0.098175	0.168768	0.368774	-0.31308	0.0870249
1	rs2764544	111778241	1:111235619:C:T	111235619	C	T	T	0.996868	-0.0167313	0.0841406	-0.0815411	0.0390483
1	rs11556868	111778325	1:111235703:C:T	111235703	C	T	T	0.326249	0.88517	1.06228	-0.765767	0.116397
1	rs7542034	111783981	1:111241359:G:A	111241359	G	A	A	-1.21164	-0.123301	0.0149139	-0.01053	0.0476487
1	rs60712732	111784981	1:111242359:C:T	111242359	C	T	T	-0.500674	-0.0115319	-0.0125416	0.0519246	0.41622
1	rs41282492	111854889	1:111312267:A:G	111312267	A	G	G	-0.693513	0.663544	0.187326	-0.318823	0.41664
1	rs61752527	111854918	1:111312296:G:C	111312296	G	C	C	-0.555242	0.0313301	-0.0534016	0.0624023	-0.551013
1	rs3818820	111857120	1:111314498:C:A	111314498	C	A	A	-0.403579	0.0477201	0.709885	-0.122919	-0.67177
1	rs2786152	111857154	1:111314532:T:C	111314532	T	C	C	-0.582567	0.92961	2.48323	0.324914	0.451483
1	rs61756687	111857951	1:111315329:A:G	111315329	A	G	G	0.346713	0.937417	0.404596	0.195134	-0.0759618
1	rs116819811	111858107	1:111315485:T:C	111315485	T	C	C	-0.485468	-0.0324556	0.0158812	0.0141441	-0.32216
1	rs114909116	111862136	1:111319514:C:G	111319514	C	G	G	0.181969	0.558247	-0.334095	0.297331	-0.0289884
1	rs139802202	111863110	1:111320488:C:T	111320488	C	T	T	-0.143225	0.0803241	-0.0761445	0.0781276	-0.150639
1	rs7825	111957097	1:111414475:C:G	111414475	C	G	G	-0.469091	-1.24589	2.35107	0.608016	0.428674
1	rs149820236	111957315	1:111414693:G:A	111414693	G	A	A	-0.355755	0.00540283	-0.0480252	-0.00432781	-1.07307
1	rs115512535	111957721	1:111415099:C:T	111415099	C	T	T	-0.254313	0.00285853	0.00411717	0.0493612	0.537297
1	rs17027633	111962256	1:111419634:G:T	111419634	G	T	T	0.532225	-0.888068	1.45935	-0.0104737	0.0318092
1	rs41301295	111965679	1:111423057:A:T	111423057	A	T	T	-0.976259	-0.000358691	-0.175109	-0.0293556	0.587207
1	rs115872070	111970382	1:111427760:C:T	111427760	C	T	T	0.19647	0.501323	0.429031	-0.096575	0.0377266
1	rs3209756	111992143	1:111449521:C:G	111449521	C	G	G	-0.734272	0.0142769	-0.0824435	0.0623009	0.98388
1	rs139535144	112029321	1:111486699:T:C	111486699	T	C	C	-0.366215	-0.0202369	-0.139194	-0.0872244	0.2009
1	rs2800906	112029325	1:111486703:A:G	111486703	A	G	G	0.254225	0.306327	-0.715437	0.0117572	0.634398
1	rs41282518	112033250	1:111490628:G:A	111490628	G	A	A	0.188029	0.433476	0.310966	-0.0785407	0.0110115
1	rs142613126	112033264	1:111490642:G:A	111490642	G	A	A	-0.34672	0.00337044	-0.0484449	0.00247001	0.498866
1	rs2275797	112033285	1:111490663:G:C	111490663	G	C	C	-0.331404	-0.902264	1.13315	0.405159	0.354009
1	rs2800889	112042732	1:111500110:A:T	111500110	A	T	T	-0.0957647	0.128209	0.374368	-0.239406	-0.418455
1	rs35511654	112042787	1:111500165:T:G	111500165	T	G	G	0.0225958	1.13183	-0.765533	0.693521	-0.367899
1	rs76934313	112045632	1:111503010:G:A	111503010	G	A	A	0.20092	0.0597974	-1.9263	-1.26732	0.00248041
1	rs77883500	112045709	1:111503087:G:C	111503087	G	C	C	-0.658833	0.0123055	-0.0731538	0.0755701	0.772789
1	rs10489469	112234084	1:111691462:G:T	111691462	G	T	T	0.683943	-0.118577	0.485291	0.352738	-0.0136617
1	rs72991083	112240125	1:111697503:G:A	111697503	G	A	A	-0.614172	-0.00998998	0.0103752	0.0458074	0.747501
1	rs563083	112251902	1:111709280:C:T	111709280	C	T	T	0.69456	-0.524471	-1.56217	-0.653764	0.123231
1	rs34772471	112269677	1:111727055:C:T	111727055	C	T	T	0.0919648	0.321334	0.179347	0.165376	-0.00215624
1	rs3738299	112281899	1:111739277:G:T	111739277	G	T	T	0.17672	-0.212081	-1.07207	-0.266301	0.0684585
1	rs141292395	112303951	1:111761329:G:T	111761329	G	T	T	-0.292254	0.0555222	-0.0254155	0.0745431	0.562219
1	rs41310098	112308722	1:111766100:A:G	111766100	A	G	G	0.0745933	0.261775	-0.0836087	0.363484	0.0119775
1	rs6660448	112308821	1:111766199:C:A	111766199	C	A	A	-0.680177	-0.0169853	-0.0136804	0.0532911	-0.370582
1	rs17030326	112991623	1:112449001:T:C	112449001	T	C	C	0.228984	-1.049	0.00234062	1.04607	-0.0120467
1	rs2256883	112991698	1:112449076:T:C	112449076	T	C	C	0.798143	0.944213	1.00814	-0.715088	0.400392
1	rs145418031	112999030	1:112456408:A:G	112456408	A	G	G	-0.567617	-0.0201164	-0.0139809	0.0349239	-1.78291
1	rs116371881	112999275	1:112456653:G:A	112456653	G	A	A	-0.499985	0.0125302	-0.0164252	0.0515126	0.124684
1	rs113335893	112999551	1:112456929:A:G	112456929	A	G	G	-0.400243	0.0279504	-0.0492515	0.0374804	0.486648
1	rs147162637	113057446	1:112514824:A:G	112514824	A	G	G	-0.0752352	0.218028	0.159442	-0.075751	-0.13454
1	rs112638528	113059793	1:112517171:T:C	112517171	T	C	C	-0.689177	0.0211559	-0.164933	-0.0370896	-0.663073
1	rs910697	113063125	1:112520503:A:G	112520503	A	G	G	-0.181248	-0.726626	-0.931263	1.15922	-0.0673761
1	rs116773361	113098598	1:112555976:T:C	112555976	T	C	C	0.0636585	0.24336	-0.0843294	0.292429	0.02528
1	rs116580400	113143420	1:112600798:T:C	112600798	T	C	C	0.161988	0.495482	-0.318795	0.0956024	-0.0146044
1	rs35364712	113153536	1:112610914:T:C	112610914	T	C	C	-0.610091	-0.00736255	0.00677622	0.0446529	-0.261844
1	rs41283062	113162494	1:112619872:G:A	112619872	G	A	A	0.189429	0.523127	-0.45351	0.0296242	-0.00418441
1	rs115306449	113217612	1:112674990:G:A	112674990	G	A	A	-0.523503	0.00433253	-0.0357996	0.0628455	-0.619224
1	rs114651236	113236634	1:112694012:C:T	112694012	C	T	T	-0.535421	-0.0414395	0.0162602	0.0722695	-0.465003
1	rs144306393	113236834	1:112694212:C:T	112694212	C	T	T	-0.336616	-0.0172312	-0.0475597	-0.0430888	0.259076
1	rs2306939	113241134	1:112698512:C:T	112698512	C	T	T	-0.0901215	-0.939805	0.422607	0.427477	0.180183
1	rs41283076	113253600	1:112710978:C:G	112710978	C	G	G	-0.748073	0.097768	0.2064	-0.120103	-0.658791
1	rs78366259	113254648	1:112712026:A:G	112712026	A	G	G	0.22168	0.596263	-0.0680362	0.175593	-0.0146446
1	rs34611728	113255456	1:112712834:C:A	112712834	C	A	A	0.401302	1.02957	0.474998	0.15712	0.0273575
1	rs79767612	113266541	1:112723919:T:C	112723919	T	C	C	0.166922	-0.629846	-0.215211	0.670905	-0.0280204
1	rs114361486	113266737	1:112724115:G:A	112724115	G	A	A	-0.466801	-0.0197031	-0.0209486	0.0364259	1.40243
1	rs12144170	113266769	1:112724147:G:C	112724147	G	C	C	0.168505	0.658689	0.491598	-0.000337966	-0.029581
1	rs116216229	113460055	1:112917433:T:C	112917433	T	C	C	-0.406443	-0.00667014	-0.00999435	0.0443339	0.896581
1	rs185447635	113616025	1:113073403:G:A	113073403	G	A	A	-0.401348	-0.0221286	0.0257841	-0.00195403	-1.48536
1	rs6688685	113636160	1:113093538:A:G	113093538	A	G	G	-1.17345	-0.0110223	-0.0837459	0.0444906	-0.0197391
1	rs41283100	113642815	1:113100193:G:C	113100193	G	C	C	0.246064	0.879746	-0.2829	0.92426	-0.00416309
1	rs61731624	113650307	1:113107685:G:A	113107685	G	A	A	-0.766144	-0.0335297	-0.017406	0.0564451	0.523233
1	rs61752551	113653074	1:113110452:G:C	113110452	G	C	C	-0.337547	0.00191554	-0.0478038	0.0260182	0.261756
1	rs41296184	113657233	1:113114611:T:G	113114611	T	G	G	0.190306	-0.594167	0.00825411	0.529671	-0.3275
1	rs1216791	113658887	1:113116265:G:A	113116265	G	A	A	1.19086	-0.374631	0.887528	0.108214	-0.0291139
1	rs34297448	114092278	1:113549656:A:G	113549656	A	G	G	0.230827	0.190556	0.239205	0.307124	0.017167
1	rs35955172	114128124	1:113585502:G:A	113585502	G	A	A	-0.604687	0.00736399	-0.0326299	0.11606	-0.0516628
1	rs149597924	114133195	1:113590573:T:C	113590573	T	C	C	0.0525139	0.301445	0.0198724	0.362217	0.128136
1	rs1743594	114191994	1:113649372:G:A	113649372	G	A	A	-1.45192	0.889693	0.520538	-0.170706	0.00513299
1	rs77010444	114193623	1:113651001:G:A	113651001	G	A	A	-0.483281	-0.01646	-0.0190273	0.0486553	-0.0161323
1	rs12060836	114249324	1:113706702:C:T	113706702	C	T	T	-0.672618	0.0120105	-0.145464	-0.0230343	-0.592037
1	rs138071804	114280856	1:113738234:T:C	113738234	T	C	C	0.161705	0.568509	-0.0639519	0.476523	0.00810263
1	rs2636009	114300275	1:113757653:A:G	113757653	A	G	G	-0.593902	-0.0185438	-0.0407724	0.00506379	0.731181
1	rs77659803	114301286	1:113758664:T:C	113758664	T	C	C	-0.465867	0.000524985	-0.0359881	0.0392848	0.12795
1	rs145084242	114354843	1:113812221:C:A	113812221	C	A	A	0.0882508	0.025421	0.690671	-0.61491	0.00114189
1	rs34209542	114372524	1:113829902:A:G	113829902	A	G	G	0.177523	0.504581	0.0932489	0.0258814	0.028396
1	rs74163644	114399290	1:113856668:T:C	113856668	T	C	C	-0.501236	0.0263357	-0.179605	-0.0728046	-0.702399
1	rs61745743	114402023	1:113859401:A:G	113859401	A	G	G	-0.467889	-0.0118386	-0.0779068	-0.024221	0.296541
1	rs111830978	114438294	1:113895672:T:C	113895672	T	C	C	-0.392835	-0.00130167	-0.0363415	0.0262619	-0.207945
1	rs114734921	114438448	1:113895826:T:C	113895826	T	C	C	0.104354	0.42999	-0.0543653	0.580276	0.0202274
1	rs114201291	114439025	1:113896403:A:G	113896403	A	G	G	0.113106	0.318023	-0.175894	0.123063	0.00922253
1	rs145182838	114441349	1:113898727:T:C	113898727	T	C	C	-0.348504	-0.00608504	-0.000555151	0.0357413	0.452794
1	rs78665702	114442428	1:113899806:A:G	113899806	A	G	G	-0.537397	0.0295095	-0.0865006	0.0432968	-0.915944
1	rs17464525	114443899	1:113901277:G:A	113901277	G	A	A	0.39588	0.0786832	0.0464092	1.3361	-0.428105
1	rs34249695	114445358	1:113902736:T:C	113902736	T	C	C	-0.51693	-0.0162372	-0.0404416	0.0692066	0.235557
1	rs28381068	114448197	1:113905575:A:G	113905575	A	G	G	0.167485	0.00126396	-1.96207	-1.60384	0.0397362
1	rs140321610	114505970	1:113963348:C:T	113963348	C	T	T	-0.384597	0.000507622	0.00751602	0.0615972	0.503095
1	rs2358996	114515717	1:113973095:G:A	113973095	G	A	A	-0.207423	-0.379422	-0.0354061	0.180023	0.411681
1	rs34608563	114524169	1:113981547:C:T	113981547	C	T	T	0.0775197	0.340568	0.0742154	0.341779	0.0121161
1	rs74112923	114646185	1:114103563:C:T	114103563	C	T	T	-0.734342	0.0295361	-0.0545343	0.0942742	0.10817
1	rs41274114	114680310	1:114137688:G:A	114137688	G	A	A	-0.162656	0.536724	-0.0851314	-0.476789	0.483577
1	rs61730008	114680405	1:114137783:A:G	114137783	A	G	G	-0.263776	0.00724205	-0.161007	-0.0931789	0.358033
1	rs17032441	114680540	1:114137918:C:T	114137918	C	T	T	-0.0796202	-0.250746	0.0158318	0.867783	-0.17678
1	rs116234499	114942250	1:114399628:G:A	114399628	G	A	A	-0.177867	0.0968249	-0.302583	-0.167253	-0.684343
1	rs6537825	114948281	1:114405659:A:G	114405659	A	G	G	-0.732249	1.96752	1.18684	-1.15345	0.142696
1	rs56056367	114948309	1:114405687:A:G	114405687	A	G	G	-0.414817	-0.195001	0.526743	-0.261872	0.428695
1	rs71662879	114951390	1:114408768:T:A	114408768	T	A	A	0.167333	1.03582	0.412776	-0.0765001	0.0706949
1	rs141081151	114951409	1:114408787:T:C	114408787	T	C	C	-0.421072	-0.0145742	-0.0509449	-0.00226907	-0.750153
1	rs144482876	115124225	1:114581604:A:G	114581604	A	G	G	-0.362373	0.00130651	-0.0582821	0.0219376	0.504283
1	rs61000990	115130353	1:114587732:C:T	114587732	C	T	T	-0.0145802	0.392081	0.871554	-0.592968	0.0976227
1	rs61753529	115130425	1:114587804:A:G	114587804	A	G	G	0.0842018	0.312657	-0.160795	0.30845	-0.0248484
1	rs61753528	115130508	1:114587887:A:G	114587887	A	G	G	0.0971645	0.344162	-0.0166374	0.274281	-0.00796974
1	rs41306201	115166269	1:114623648:A:G	114623648	A	G	G	0.100042	0.389167	-0.0978542	0.48716	0.00928179
1	rs61481107	115167939	1:114625318:A:G	114625318	A	G	G	-0.229823	0.0304764	0.717192	-0.631809	0.243724
1	rs12136548	115168097	1:114625476:T:C	114625476	T	C	C	0.660929	1.21188	-0.677104	0.914853	-0.08108
1	rs61752477	115168440	1:114625819:T:G	114625819	T	G	G	0.196093	0.555823	-0.232247	0.376683	0.0126692
1	rs148592763	115216393	1:114673772:A:T	114673772	A	T	T	0.109803	0.19873	0.573879	-0.497855	0.0238084
1	rs34778674	115216593	1:114673972:G:A	114673972	G	A	A	-0.438439	-0.00689896	-0.0151054	0.0250194	-0.16255
1	rs35197706	115223095	1:114680474:A:G	114680474	A	G	G	-0.415398	-0.00723916	-0.0222089	0.0359754	0.652531
1	rs115655141	115229504	1:114686883:A:C	114686883	A	C	C	-0.384403	-0.00904127	-0.0249909	-0.00124023	-0.303647
1	rs17602729	115236057	1:114693436:G:A	114693436	G	A	A	0.378261	1.28254	-0.363474	1.01073	0.0242914
1	rs75427731	115263247	1:114720626:T:C	114720626	T	C	C	-0.524277	-0.0191695	-0.0758194	-0.0182365	0.29358
1	rs17032895	115316860	1:114774239:T:C	114774239	T	C	C	-0.590837	-0.0248554	0.00332126	0.0372105	0.629496
1	rs149431044	115399143	1:114856522:A:G	114856522	A	G	G	-0.426308	-0.00571867	-0.0591055	-0.0231621	-0.741122
1	rs61730057	115417175	1:114874554:A:G	114874554	A	G	G	0.169133	0.571395	-0.531286	0.353325	0.00121611
1	rs149608566	115428284	1:114885663:T:C	114885663	T	C	C	0.104785	0.384695	-0.068227	0.441632	0.00389006
1	rs12732821	115576175	1:115033554:G:A	115033554	G	A	A	0.295762	1.05923	-0.270877	0.855348	-0.0302539
1	rs11466111	115829178	1:115286557:C:T	115286557	C	T	T	0.121552	0.225249	-0.148923	0.314157	-0.00957431
1	rs11466110	115829203	1:115286582:C:T	115286582	C	T	T	-0.421599	-0.00606305	0.00542081	0.0252584	0.220312
1	rs6330	115829313	1:115286692:G:A	115286692	G	A	A	0.428844	1.33478	-0.623514	1.18487	0.000489411
1	rs6325	115829363	1:115286742:C:T	115286742	C	T	T	-1.18247	-0.0371645	-0.0733599	0.069388	0.74985
1	rs41275546	116206407	1:115663786:C:T	115663786	C	T	T	0.0841146	0.259346	0.0356377	0.276506	0.00549985
1	rs79828493	116206422	1:115663801:C:T	115663801	C	T	T	-0.364011	0.0319573	-0.0503907	0.0920696	0.555515
1	rs4839469	116206423	1:115663802:G:A	115663802	G	A	A	0.479298	0.281282	-1.42403	-0.266425	0.357948
1	rs111249608	116226718	1:115684097:C:T	115684097	C	T	T	-0.578176	-0.00302058	-0.0520179	0.0379809	0.55222
1	rs3811003	116247790	1:115705169:G:A	115705169	G	A	A	-0.801787	-0.930203	-0.511766	1.00057	-0.145847
1	rs3811001	116260544	1:115717923:C:T	115717923	C	T	T	0.0612838	0.37805	0.181262	-0.93925	-0.313074
1	rs28730716	116269619	1:115726998:T:C	115726998	T	C	C	-0.917264	-0.0115946	-0.037564	0.0800104	-0.349437
1	rs72554064	116269768	1:115727147:A:C	115727147	A	C	C	0.0772305	0.266505	-0.378754	0.063149	-0.0397783
1	rs10801999	116310937	1:115768316:C:T	115768316	C	T	T	0.341967	-0.708932	-1.80919	-1.24198	0.031666
1	rs12067472	116311183	1:115768562:C:T	115768562	C	T	T	-0.563033	0.00283816	-0.104416	-0.0223013	-0.0990815
1	rs4074537	116311198	1:115768577:T:C	115768577	T	C	C	1.08249	0.0130889	0.0549724	-0.123931	-1.06767
1	rs185420236	116534839	1:115992218:G:C	115992218	G	C	C	0.0467596	0.107471	0.108403	-0.113343	-0.0181195
1	rs4046190	116534852	1:115992231:C:T	115992231	C	T	T	1.22693	0.935443	0.587734	-0.310896	-0.166749
1	rs41275548	116577919	1:116035298:T:A	116035298	T	A	A	0.212364	0.462079	0.386305	-0.286153	0.0108013
1	rs138938338	116579951	1:116037330:A:G	116037330	A	G	G	0.0919603	0.346777	-0.13227	0.371665	-0.0202698
1	rs61788520	116655272	1:116112651:C:T	116112651	C	T	T	0.193696	0.73136	-0.356741	0.541163	-0.21259
1	rs41275550	116663724	1:116121103:C:T	116121103	C	T	T	0.434756	-0.613344	-1.06889	-0.00215759	0.259105
1	rs767832	116666710	1:116124089:C:T	116124089	C	T	T	-1.2051	0.0792546	-0.153647	0.200718	-0.0727001
1	rs61788015	116927468	1:116384846:T:C	116384846	T	C	C	0.0618227	0.0260941	0.621643	-0.584718	0.0169054
1	rs12079355	116931507	1:116388885:C:T	116388885	C	T	T	-1.59483	-0.251552	-0.541868	-0.0721736	0.0425041
1	rs11540956	116932921	1:116390299:G:A	116390299	G	A	A	-1.19754	0.177792	0.151027	-0.0318828	0.340296
1	rs144906663	116935633	1:116393011:G:A	116393011	G	A	A	0.105261	0.277797	-0.409861	0.01474	0.0051562
1	rs77217304	116937809	1:116395187:A:G	116395187	A	G	G	0.126269	0.492968	-0.454062	0.142767	-0.0790772
1	rs150831106	116943616	1:116400994:C:T	116400994	C	T	T	-0.321221	-0.0130116	-0.0259465	-0.00388963	-0.789366
1	rs1802716	116947084	1:116404462:C:T	116404462	C	T	T	0.0722926	0.277464	-0.358383	0.125261	0.0443762
1	rs35768283	117078729	1:116536107:A:G	116536107	A	G	G	-0.989212	-0.081849	-0.0479767	-0.1636	0.107684
1	rs6703791	117122130	1:116579508:T:C	116579508	T	C	C	-0.0247535	-1.41549	0.178938	-0.513944	0.249493
1	rs76503986	117127644	1:116585022:C:T	116585022	C	T	T	-0.263727	-0.323477	-0.191773	-0.205898	-0.019202
1	rs193218179	117131299	1:116588677:G:A	116588677	G	A	A	0.13162	0.534237	-0.248141	0.568042	0.0526895
1	rs57816525	117131407	1:116588785:G:A	116588785	G	A	A	-1.00459	-0.0503027	0.217695	-0.267279	-0.249037
1	rs631461	117142531	1:116599909:G:A	116599909	G	A	A	-0.726431	0.175095	0.124904	-1.12382	0.26487
1	rs143445522	117142789	1:116600167:G:A	116600167	G	A	A	-0.150792	-0.119928	0.20878	-0.0437945	0.673059
1	rs142374557	117297327	1:116754705:C:G	116754705	C	G	G	0.0504622	0.265426	-0.0432703	0.383188	0.0608829
1	rs41313991	117311391	1:116768769:C:T	116768769	C	T	T	0.0856041	0.253176	-0.000536209	0.159669	0.0205921
1	rs144225075	117311437	1:116768815:G:C	116768815	G	C	C	-0.423328	0.00471996	0.00468629	0.0807999	1.55603
1	rs57119360	117492124	1:116949502:A:G	116949502	A	G	G	-0.473845	-0.0155696	-0.0849843	-0.0301742	-0.0141331
1	rs34625170	117503940	1:116961318:G:A	116961318	G	A	A	0.683419	-2.07407	0.301836	1.14392	0.0621193
1	rs149729867	117509703	1:116967081:T:C	116967081	T	C	C	0.0754674	0.227522	-0.246947	0.137343	0.0113874
1	rs12403233	117509987	1:116967365:C:T	116967365	C	T	T	-0.0414687	0.754331	-0.0615396	-0.550823	-0.157284
1	rs17579863	117527628	1:116985006:T:C	116985006	T	C	C	0.162118	0.423483	0.397369	-0.0173808	-0.00137739
1	rs10801922	117529458	1:116986836:G:A	116986836	G	A	A	0.798482	-0.974733	-0.596071	-1.28044	0.0863224
1	rs7554376	117552560	1:117009938:T:C	117009938	T	C	C	-0.742745	0.464894	-0.187453	0.225715	0.486838
1	rs34999087	117554216	1:117011594:G:A	117011594	G	A	A	-0.744764	-0.0237783	0.0184744	0.0710219	0.15101
1	rs41276560	117554352	1:117011730:C:T	117011730	C	T	T	0.0822334	0.302694	-0.221846	0.28477	-0.0277586
1	rs141390223	117556307	1:117013685:C:T	117013685	C	T	T	0.10401	0.360802	-0.110081	0.391368	-0.00823213
1	rs74876983	117556353	1:117013731:C:T	117013731	C	T	T	-0.375665	0.00113397	-0.121311	-0.0405217	0.0623842
1	rs58302070	117556426	1:117013804:C:G	117013804	C	G	G	-0.47005	-0.0223251	0.00204811	0.0481157	-1.29839
1	rs2249265	117559726	1:117017104:A:G	117017104	A	G	G	-0.297235	0.950672	-0.334485	-0.633835	-0.333101
1	rs145887018	117559884	1:117017262:C:T	117017262	C	T	T	0.0914825	0.337041	-0.130369	0.376252	-0.0103287
1	rs17229382	117568217	1:117025595:G:A	117025595	G	A	A	0.188794	0.258672	-1.49586	-0.874349	0.0247989
1	rs34248572	117576631	1:117034009:C:T	117034009	C	T	T	-0.688728	-0.00384139	-0.0797511	0.0431124	0.177061
1	rs150494742	117576679	1:117034057:A:G	117034057	A	G	G	-0.326166	0.00360174	0.00133922	0.0389198	0.140157
1	rs145684337	117603026	1:117060404:G:T	117060404	G	T	T	-0.423967	0.00967353	-0.0863611	-0.0158192	0.137724
1	rs2244406	117603188	1:117060566:G:T	117060566	G	T	T	0.92614	-1.06152	-0.370376	0.218411	0.572882
1	rs10494196	117616279	1:117073657:T:C	117073657	T	C	C	-0.450117	-0.376128	-0.0310736	0.231912	0.341475
1	rs7535524	117617844	1:117075222:A:G	117075222	A	G	G	-0.772855	0.0274311	-0.0581456	0.104804	-1.15378
1	rs61737095	117619355	1:117076733:C:T	117076733	C	T	T	-0.36971	0.0131786	-0.0412076	0.0114783	-0.836636
1	rs148036415	117633170	1:117090548:G:A	117090548	G	A	A	0.0365927	0.221085	-0.00680199	0.263498	0.099128
1	rs41276570	117633918	1:117091296:C:T	117091296	C	T	T	-0.000482298	0.502712	-0.231869	0.433954	0.329033
1	rs34135400	117634507	1:117091885:G:A	117091885	G	A	A	-0.435757	-0.00431311	-0.0301816	0.0163623	-1.09956
1	rs41306197	117635401	1:117092779:G:A	117092779	G	A	A	0.126881	0.498964	-0.145506	0.457531	0.00095151
1	rs34079217	117637966	1:117095344:A:G	117095344	A	G	G	-1.05781	-0.0294419	-0.0281024	0.112663	0.827842
1	rs73006051	117638972	1:117096350:A:G	117096350	A	G	G	-0.494718	-0.0303269	-0.049083	-0.0197569	1.18135
1	rs113667656	117641408	1:117098786:C:G	117098786	C	G	G	-0.44716	-0.0296399	0.0207035	0.0283078	-0.590078
1	rs41276572	117644058	1:117101436:A:G	117101436	A	G	G	0.151746	0.490085	-0.0752777	0.320887	-0.0107254
1	rs1289658	117656088	1:117113466:A:G	117113466	A	G	G	-0.940145	0.952397	-0.517568	-0.803276	-0.216611
1	rs34257983	117658290	1:117115668:C:T	117115668	C	T	T	0.139768	0.470929	-0.144209	0.48031	0.0431921
1	rs61758105	117659283	1:117116661:C:T	117116661	C	T	T	0.218107	0.0271903	-2.22261	-2.0337	0.0304345
1	rs76902778	117659292	1:117116670:C:T	117116670	C	T	T	0.169445	-0.539482	1.10549	-0.224011	-0.102672
1	rs34957002	117753455	1:117210833:A:G	117210833	A	G	G	0.122911	0.467591	-0.229684	0.294907	-0.00378384
1	rs7546882	117957505	1:117414883:A:G	117414883	A	G	G	-0.142207	0.897982	-0.41095	0.586652	-0.342929
1	rs2884587	118166096	1:117623474:C:T	117623474	C	T	T	0.680047	0.347497	-0.0951175	-1.32662	-0.0652387
1	rs10923359	118166195	1:117623573:C:T	117623573	C	T	T	-0.721428	-0.00634612	-0.0482855	0.0615846	-0.745244
1	rs77871185	118166331	1:117623709:A:G	117623709	A	G	G	0.0584767	0.179871	0.0650814	0.172291	0.00568868
1	rs145471785	118166385	1:117623763:G:A	117623763	G	A	A	0.0753404	0.262299	-0.0104408	0.24031	0.0162814
1	rs34924570	118413220	1:117870598:T:C	117870598	T	C	C	-0.596221	-0.0120752	0.0108761	0.075089	0.334601
1	rs733831	118420546	1:117877924:G:A	117877924	G	A	A	0.32005	-0.47648	1.01928	-1.34607	0.21629
1	rs2359465	118420784	1:117878162:A:G	117878162	A	G	G	-0.408157	0.0184273	-0.0290705	0.0586031	1.38815
1	rs183701902	118424442	1:117881820:T:C	117881820	T	C	C	0.0858707	0.334976	-0.120244	0.411028	-0.00900078
1	rs17037743	118441716	1:117899094:T:C	117899094	T	C	C	-0.227561	0.115161	-0.0616996	0.149821	-0.456669
1	rs34060507	118449203	1:117906581:G:C	117906581	G	C	C	-0.855668	-0.0110793	-0.0356682	0.069311	-0.151515
1	rs60920480	118477235	1:117934612:A:G	117934612	A	G	G	-0.49407	-0.0174556	-0.0340915	-0.0305105	0.0255078
1	rs34973445	118482149	1:117939526:C:T	117939526	C	T	T	0.289458	1.07844	-0.540156	0.960096	0.0186113
1	rs113562447	118483460	1:117940837:C:T	117940837	C	T	T	-0.339562	0.00913168	-0.00937665	0.045059	0.881692
1	rs41276602	118492587	1:117949964:T:G	117949964	T	G	G	0.150436	0.477615	-0.148616	0.350485	-0.00221496
1	rs113479516	118494872	1:117952249:T:C	117952249	T	C	C	-0.39887	-0.00562518	0.0023377	0.0414512	0.803729
1	rs112012491	118506441	1:117963818:C:T	117963818	C	T	T	-0.0233746	0.0613812	0.464123	-0.293887	0.0391325
1	rs12040811	118530796	1:117988173:C:T	117988173	C	T	T	0.48313	-1.54196	1.20646	0.811712	0.0793337
1	rs79659402	118535072	1:117992449:C:T	117992449	C	T	T	-0.414935	-0.0432458	0.0213401	0.010203	0.249538
1	rs35290515	118535211	1:117992588:T:C	117992588	T	C	C	0.250255	0.737308	-0.406964	0.137532	0.00533314
1	rs138035488	118539079	1:117996456:C:T	117996456	C	T	T	-0.248076	-0.0117425	0.11095	-0.0703129	0.129309
1	rs187953941	118571052	1:118028429:C:T	118028429	C	T	T	-0.195588	0.00434131	-0.196926	-0.13098	0.0984797
1	rs144455655	118582057	1:118039434:A:G	118039434	A	G	G	0.110252	0.382976	-0.104401	0.122941	0.0767321
1	rs138706127	118598362	1:118055739:A:G	118055739	A	G	G	-0.374909	-0.00976388	-0.00555684	0.0560731	-0.0254236
1	rs112557565	118658085	1:118115462:T:C	118115462	T	C	C	-0.473378	0.0101979	-0.0196924	0.0972467	0.320598
1	rs61838285	118727672	1:118185049:G:T	118185049	G	T	T	0.0777227	0.169241	0.285418	-0.324538	0.025075
1	rs12569041	119427454	1:118884831:G:A	118884831	G	A	A	0.337465	-0.024165	-0.0960183	1.02999	0.188819
1	rs4659129	119466275	1:118923652:A:G	118923652	A	G	G	0.306728	-0.433716	-0.39073	1.289	0.0597505
1	rs61730013	119469135	1:118926512:G:A	118926512	G	A	A	-0.723825	-0.0180771	-0.0198845	0.0474039	0.254183
1	rs33960696	119584949	1:119042326:G:A	119042326	G	A	A	0.0894288	0.618967	1.24284	-0.8308	-0.0501917
1	rs41306185	119925645	1:119383022:T:A	119383022	T	A	A	0.0961657	0.337949	-0.23118	0.298819	-0.00506551
1	rs6667679	119927680	1:119385057:A:G	119385057	A	G	G	-0.162262	-0.19994	-0.890044	-0.498009	0.0637506
1	rs33920337	119962236	1:119419613:G:A	119419613	G	A	A	-0.36202	-0.0152739	-0.0300027	0.0182655	1.24011
1	rs35887327	119964831	1:119422208:T:C	119422208	T	C	C	-0.545334	0.0153699	-0.0934206	0.050107	-0.33264
1	rs61741377	119985590	1:119442967:G:A	119442967	G	A	A	-0.385181	0.00104483	-0.0225073	0.033048	-0.558367
1	rs34576800	119985689	1:119443066:A:G	119443066	A	G	G	0.252473	0.223471	1.44535	-1.17884	0.00340052
1	rs61734323	120165412	1:119622789:G:A	119622789	G	A	A	-0.570005	0.0104759	-0.00864849	0.0502623	-1.57761
1	rs894078	120263780	1:119721157:T:C	119721157	T	C	C	-0.73915	-0.0209893	-0.0575063	-0.00465565	-1.10586
1	rs115747918	120266026	1:119723403:C:T	119723403	C	T	T	-0.562776	-0.025933	-0.0238093	0.031164	0.909697
1	rs76447100	120269457	1:119726834:T:C	119726834	T	C	C	-0.482214	-0.0268674	-0.0133826	0.019301	-0.660801
1	rs145134231	120269549	1:119726926:G:A	119726926	G	A	A	0.164612	0.560932	-0.150595	0.383058	0.0107011
1	rs146953046	120278072	1:119735449:T:G	119735449	T	G	G	0.13951	0.383791	-0.213203	0.0457166	-0.0194109
1	rs668156	120293568	1:119750945:G:A	119750945	G	A	A	0.374895	0.372232	0.28148	0.709027	0.164833
1	rs12093302	120341103	1:119798480:G:T	119798480	G	T	T	-0.760546	0.0160921	-0.0439596	0.12019	-0.0783528
1	rs34996202	120341126	1:119798503:T:G	119798503	T	G	G	-0.893025	0.0219225	-0.0543941	0.0903169	1.03756
1	rs75358916	120341193	1:119798570:C:T	119798570	C	T	T	-0.430406	0.00975743	-0.0420956	0.0351221	0.496244
1	rs71672737	120341256	1:119798633:G:A	119798633	G	A	A	0.308656	1.00791	-0.0819555	0.770192	0.0570897
1	rs3009202	120345649	1:119803026:T:C	119803026	T	C	C	-0.626087	0.0895812	0.0890755	-0.0792922	0.0976947
1	rs3009182	120378678	1:119836055:C:T	119836055	C	T	T	0.890611	1.4839	0.857693	-1.18332	0.184489
1	rs61789693	120381846	1:119839223:A:G	119839223	A	G	G	0.250913	0.77295	-0.475156	0.408934	0.0257908
1	rs35273427	120436751	1:119894128:T:C	119894128	T	C	C	-0.918804	0.115073	1.16438	-1.25668	0.507282
1	rs115551394	120436918	1:119894295:G:A	119894295	G	A	A	-0.151895	0.0143243	-0.0835723	-0.174697	-0.61385
1	rs147294252	120438577	1:119895954:G:A	119895954	G	A	A	0.0361706	0.14817	-0.132859	0.152966	0.0489948
1	rs41276636	120438827	1:119896204:T:C	119896204	T	C	C	0.127785	0.43822	-0.316985	0.365362	-0.00139788
1	rs3795666	120458924	1:119916301:G:A	119916301	G	A	A	0.345924	-0.459125	0.297545	-1.4178	-0.0187017
1	rs6692009	120468134	1:119925511:C:T	119925511	C	T	T	0.376125	0.115832	0.408022	-2.79705	-0.0112487
1	rs41313282	120468201	1:119925578:A:T	119925578	A	T	T	0.09578	0.389609	-0.289232	0.313685	-0.0606152
1	rs17024525	120468425	1:119925802:G:A	119925802	G	A	A	0.234633	-1.57941	-0.349637	1.30862	0.344939
1	rs61752484	120469147	1:119926524:T:C	119926524	T	C	C	0.199861	0.155559	1.23259	-1.0622	-0.0104323
1	rs147223770	120478125	1:119935502:A:C	119935502	A	C	C	0.0655851	0.187568	0.104075	0.140659	-0.00318631
1	rs74117573	120491618	1:119948995:C:G	119948995	C	G	G	-0.484421	-0.0381854	0.345067	-0.199769	-0.124664
1	rs2272029	121307551	1:121565753:T:C	121565753	T	C	C	0.223509	-0.268709	-1.42412	-0.791671	0.000383257
1	rs185430816	146397491	1:146962293:G:A	146962293	G	A	A	-0.827577	-0.0130973	-0.0884096	0.0519458	0.226058
1	rs201474313	146494568	1:147023009:G:A	147023009	G	A	A	0.099958	0.315273	-0.203244	0.354599	0.00924558
1	rs34838459	146643580	1:147172001:G:A	147172001	G	A	A	-0.0716499	0.407661	1.16363	-1.08283	0.0484069
1	rs146913174	146650419	1:147178840:A:G	147178840	A	G	G	-0.227528	0.00760161	0.578084	-0.501023	0.280271
1	rs58351438	146684095	1:147212527:T:C	147212527	T	C	C	0.124318	0.466951	0.028017	0.398314	0.011767
1	rs4950315	146736092	1:147264433:C:T	147264433	C	T	T	0.78606	0.734812	0.453527	-0.699006	0.0467331
1	rs36008075	146736137	1:147264478:A:G	147264478	A	G	G	0.184264	0.447495	0.250606	-0.179115	0.00944519
1	rs140555192	146737540	1:147265881:C:T	147265881	C	T	T	0.143667	0.42164	-0.0754105	0.0512732	-0.182491
1	rs185219867	146747965	1:147276301:C:T	147276301	C	T	T	0.114068	0.384877	-0.309204	0.331035	-0.00706311
1	rs13374920	146757092	1:147285415:A:C	147285415	A	C	C	-0.806161	-0.0133098	-0.10336	-0.0441235	0.196374
1	rs139791996	146758054	1:147286377:G:A	147286377	G	A	A	0.0798329	0.0765428	0.390481	-0.421509	0.0119238
1	rs72999656	146759369	1:147287690:C:T	147287690	C	T	T	-0.770017	-0.0298418	-0.0457408	0.0659215	0.26447
1	rs114329559	146767092	1:147295411:T:G	147295411	T	G	G	-0.554379	-0.0146683	0.016959	0.0464603	-0.663603
1	rs80312516	147091416	1:147619610:G:A	147619610	G	A	A	0.1013	0.372308	-0.0570378	0.449017	0.0120899
1	rs61754125	147092112	1:147620306:G:A	147620306	G	A	A	0.260753	0.417789	0.370806	-0.81648	0.038121
1	rs61751618	147096112	1:147624311:G:A	147624311	G	A	A	0.144135	0.389548	0.207856	0.0307058	0.0271818
1	rs77650336	147096505	1:147624704:C:T	147624704	C	T	T	0.178601	0.630681	-0.174608	0.640794	-0.00135892
1	rs137987097	147119257	1:147647455:T:A	147647455	T	A	A	0.096726	0.435824	-0.333017	0.452262	0.036298
1	rs147933345	147124392	1:147652589:T:C	147652589	T	C	C	-0.392199	0.0176493	-0.00452133	0.0832249	0.255483
1	rs11541487	147126417	1:147654302:T:C	147654302	T	C	C	-0.5906	-0.00778356	-0.0032	0.0458324	-0.0043676
1	rs150452101	147126475	1:147654360:T:C	147654360	T	C	C	-0.455688	-0.0183485	0.00843339	0.0241975	-0.951447
1	rs11800736	147131103	1:147658988:C:T	147658988	C	T	T	0.240485	0.747835	0.0584514	0.230145	0.037111
1	rs143920833	147131553	1:147659438:T:C	147659438	T	C	C	0.0891763	0.1817	0.353593	-0.118051	0.000114861
1	rs112064967	147141920	1:147669798:C:T	147669798	C	T	T	-0.620121	-0.00990525	-0.0380332	0.04714	0.703293
1	rs142935665	147415585	1:147943471:T:C	147943471	T	C	C	-0.4117	-0.189524	-0.272106	0.47925	-0.566843
1	rs370912438	149760224	1:149788668:C:T	149788668	C	T	T	-0.310372	0.0274431	-0.0274492	0.0653267	0.168209
1	rs186269612	149785242	1:149813687:C:G	149813687	C	G	G	0.114346	0.227536	-0.0647337	-0.1148	0.0197449
1	rs116310582	149785255	1:149813700:G:A	149813700	G	A	A	0.15034	0.415304	-0.196183	0.133353	0.00434945
1	rs13067	149876665	1:149905113:G:A	149905113	G	A	A	0.293066	0.407331	1.25893	-0.903953	0.0023091
1	rs7518476	149876686	1:149905134:G:A	149905134	G	A	A	-0.685971	-0.000992315	-0.0383664	0.0659987	0.186043
1	rs149735232	149878407	1:149906855:G:A	149906855	G	A	A	0.144912	0.448227	-0.246799	0.0508942	-0.0348765
1	rs73006313	149880785	1:149909233:G:A	149909233	G	A	A	-0.720725	0.0108446	-0.146424	-0.0163781	0.448179
1	rs73006315	149880882	1:149909330:C:T	149909330	C	T	T	-0.681016	-0.0235054	-0.138714	-0.06181	0.461887
1	rs55909843	149881173	1:149909621:A:C	149909621	A	C	C	-1.61876	0.572983	-0.283099	0.592521	0.798007
1	rs12760301	149882291	1:149910739:C:A	149910739	C	A	A	0.149825	0.458715	-0.0985477	0.274298	0.01483
1	rs115070660	149898292	1:149926400:A:G	149926400	A	G	G	0.197494	0.55214	0.311981	0.211248	0.0114687
1	rs72692821	149905279	1:149933386:G:A	149933386	G	A	A	0.803617	-0.959122	-1.12597	-0.66629	-0.140725
1	rs62621238	149906991	1:149935098:C:T	149935098	C	T	T	-0.846782	-0.0153021	-0.0265415	0.0685958	-0.24407
1	rs113759410	149907259	1:149935366:G:A	149935366	G	A	A	0.221159	0.647226	-0.351918	0.31455	-0.00927968
1	rs148026724	150048297	1:150076219:C:T	150076219	C	T	T	-0.2016	0.142337	-0.142055	0.115752	0.123852
1	rs76484969	150054772	1:150082688:C:T	150082688	C	T	T	-0.667445	-0.000986924	-0.010167	0.0646184	0.196628
1	rs74395486	150208035	1:150235687:A:C	150235687	A	C	C	-0.829453	-0.0219652	-0.0474392	0.0403525	0.813388
1	rs77006810	150208111	1:150235763:G:A	150235763	G	A	A	0.0316387	0.259153	-0.0956278	0.323599	0.0435809
1	rs34714364	150234657	1:150262258:G:T	150262258	G	T	T	0.465535	1.37838	-0.0451776	0.544946	0.0317249
1	rs74126633	150234971	1:150262572:G:A	150262572	G	A	A	-0.948632	-0.0393578	-0.0473094	0.0597485	-0.707909
1	rs74126634	150238593	1:150266193:G:C	150266193	G	C	C	-0.340559	-0.0195533	0.00681305	0.0241947	-0.201911
1	rs2275778	150239478	1:150267078:T:G	150267078	T	G	G	0.329863	-0.656448	-2.39716	-1.35986	0.0172385
1	rs137955605	150256879	1:150284469:G:A	150284469	G	A	A	0.0744944	0.149832	-0.500678	-0.206633	-0.00728568
1	rs140068986	150416744	1:150444268:A:G	150444268	A	G	G	-0.737488	-0.00544091	-0.0930675	-0.00645075	-0.202163
1	rs117341696	150444026	1:150471550:G:A	150471550	G	A	A	0.313508	-0.266013	1.17088	-1.68279	0.0059263
1	rs115390773	150470019	1:150497543:A:G	150497543	A	G	G	0.0701738	0.215763	-0.21759	0.0509918	-0.0112928
1	rs115720584	150470061	1:150497585:C:T	150497585	C	T	T	0.164945	0.552436	-0.194832	0.47564	-0.00863046
1	rs141179905	150470145	1:150497669:C:T	150497669	C	T	T	0.0401947	0.202837	-0.139914	0.149311	0.0298313
1	rs34542152	150471156	1:150498680:C:T	150498680	C	T	T	-0.520309	0.440484	-0.148064	0.23635	-0.126269
1	rs12023021	150471157	1:150498681:T:A	150498681	T	A	A	0.406731	-0.777234	0.270667	0.604595	-0.147907
1	rs75772057	150481982	1:150509506:C:T	150509506	C	T	T	0.218419	0.721892	-0.307455	0.192835	-0.0155924
1	rs114699131	150482278	1:150509802:G:T	150509802	G	T	T	-0.467953	-0.0207563	0.00180083	0.0421993	0.0579946
1	rs78194273	150484016	1:150511540:G:A	150511540	G	A	A	-0.675245	-0.010518	-0.0931065	-0.0352866	-0.925345
1	rs55770822	150484317	1:150511841:C:T	150511841	C	T	T	0.0905009	0.255893	-0.0637345	0.487863	0.0260305
1	rs151102225	150484844	1:150512368:A:T	150512368	A	T	T	0.141285	0.403771	-0.278756	0.239826	0.0142916
1	rs201052117	150485331	1:150512855:G:A	150512855	G	A	A	0.0762451	0.18784	-0.0117053	-0.0751376	0.0131573
1	rs41317517	150526270	1:150553794:C:T	150553794	C	T	T	0.0782457	0.318641	-0.23725	0.295762	0.0407289
1	rs113919442	150529539	1:150557063:C:T	150557063	C	T	T	-0.380337	-0.0166963	-0.0182026	-0.0058623	-1.45251
1	rs41317525	150530043	1:150557567:G:A	150557567	G	A	A	0.137997	0.48499	-0.280624	0.275833	0.0432916
1	rs10749657	150531050	1:150558574:G:A	150558574	G	A	A	0.299619	-0.975154	0.303372	0.0676848	-0.532801
1	rs56411234	150532376	1:150559900:G:A	150559900	G	A	A	0.15947	0.587323	-0.394345	0.545553	0.0450482
1	rs35661734	150551295	1:150578819:T:C	150578819	T	C	C	0.277014	0.688177	0.324155	-0.0108998	0.00811731
1	rs11580946	150551327	1:150578851:G:A	150578851	G	A	A	0.113624	0.43528	-0.12353	0.547899	-0.000107645
1	rs113258356	150672550	1:150700074:C:T	150700074	C	T	T	0.0907522	0.356317	-0.090972	0.462166	-0.0243342
1	rs1336900	150679033	1:150706557:G:A	150706557	G	A	A	0.652588	0.293778	0.56997	-1.36212	0.62277
1	rs111733660	150705656	1:150733180:C:T	150733180	C	T	T	0.157835	0.492668	0.078506	0.383896	-0.000192121
1	rs114408398	150724531	1:150752055:G:A	150752055	G	A	A	0.0494105	0.325266	-0.25107	0.189487	0.10292
1	rs41271965	150772129	1:150799653:T:C	150799653	T	C	C	0.0987159	0.352409	-0.280002	0.286599	-0.0161719
1	rs151211833	150784492	1:150812016:T:C	150812016	T	C	C	-0.448855	-0.0126678	-0.0216983	0.00489136	-1.34613
1	rs1805133	150789884	1:150817408:C:T	150817408	C	T	T	0.0625546	0.247082	-0.107192	0.229146	-0.00706724
1	rs113110991	150933468	1:150960992:C:T	150960992	C	T	T	0.0817282	0.212	0.0321275	-0.035609	-0.0106307
1	rs16832595	150955820	1:150983344:G:A	150983344	G	A	A	-0.565392	0.00854527	-0.0630713	0.0372804	1.21951
1	rs267733	150958836	1:150986360:A:G	150986360	A	G	G	0.150801	0.840299	-0.178127	0.655215	0.391107
1	rs41299641	150970082	1:150997606:G:A	150997606	G	A	A	0.0195607	0.276757	-0.117372	0.208203	0.0910793
1	rs140386498	150972959	1:151000483:A:T	151000483	A	T	T	0.141448	0.436919	0.0830217	0.400634	0.00975435
1	rs3738480	150990825	1:151018349:A:G	151018349	A	G	G	0.249995	-0.621162	1.7431	0.567142	-0.530069
1	rs11204762	150999737	1:151027261:A:G	151027261	A	G	G	0.116511	-1.22135	0.252997	0.95832	-0.161916
1	rs113421727	151001246	1:151028770:G:A	151028770	G	A	A	-0.446312	-0.00588788	-0.0447428	-0.0173228	-0.0667372
1	rs138602074	151006691	1:151034215:C:T	151034215	C	T	T	0.121025	0.289228	0.00678686	0.112908	0.0337717
1	rs149464309	151011246	1:151038770:G:T	151038770	G	T	T	0.0596074	0.220376	-0.0409718	0.281925	0.00530435
1	rs75353473	151016109	1:151043633:A:G	151043633	A	G	G	-0.613884	-0.000828172	-0.179231	-0.0541771	0.496547
1	rs114849704	151018566	1:151046090:G:A	151046090	G	A	A	-0.437367	0.0178541	-0.0301294	0.0434139	-0.896349
1	rs116195801	151020401	1:151047925:G:A	151047925	G	A	A	-0.700204	-0.0287355	0.00343663	0.0688452	1.82146
1	rs145607761	151039799	1:151067323:A:G	151067323	A	G	G	0.0572857	0.105749	-0.00951363	-0.105321	0.00440911
1	rs41266634	151062876	1:151090400:C:T	151090400	C	T	T	0.0657008	0.306751	-0.119305	0.375999	0.044644
1	rs146046629	151108231	1:151135755:C:T	151135755	C	T	T	0.10495	0.255123	0.405616	-0.0817335	0.023779
1	rs72708441	151110832	1:151138356:G:A	151138356	G	A	A	0.30602	1.1018	-0.489529	0.775149	-0.0118495
1	rs587644501	151139977	1:151167501:A:G	151167501	A	G	G	-0.234041	0.0514574	-0.103755	-0.032205	-1.69917
1	rs11800088	151143003	1:151170527:T:C	151170527	T	C	C	-0.470697	0.00366648	-0.0157641	0.0693363	0.178734
1	rs12407426	151209063	1:151236587:C:T	151236587	C	T	T	-0.094297	0.395634	0.0734528	0.87653	-0.178727
1	rs116826131	151227307	1:151254831:G:T	151254831	G	T	T	-0.516031	-0.0208504	-0.0146767	0.0173123	0.0931119
1	rs61744826	151259419	1:151286943:T:C	151286943	T	C	C	-0.46128	0.00444783	-0.0635859	-0.00252855	-1.0448
1	rs2233853	151315613	1:151343137:G:A	151343137	G	A	A	-0.487386	-0.000296839	-0.000579569	0.0741384	0.415699
1	rs78815720	151337792	1:151365316:T:C	151365316	T	C	C	-0.62813	-0.0282028	0.0143056	0.0540099	0.369426
1	rs41284998	151341570	1:151369094:C:T	151369094	C	T	T	0.18502	0.670913	-0.110257	0.719713	-0.000332245
1	rs139115502	151342026	1:151369550:G:A	151369550	G	A	A	-0.42268	-0.0231935	0.00961688	0.0350075	-0.207894
1	rs7172	151372138	1:151399662:G:A	151399662	G	A	A	0.642759	2.47124	1.6111	0.330837	-0.516004
1	rs149003420	151378274	1:151405798:G:A	151405798	G	A	A	0.0939074	0.399352	-0.111944	0.333037	0.00738217
1	rs16833231	151403131	1:151430655:G:A	151430655	G	A	A	-0.718344	-0.0123768	-0.0386269	0.0565623	-0.77684
1	rs145173739	151403244	1:151430768:T:C	151430768	T	C	C	0.0741549	0.29311	-0.085731	0.404784	-0.0117485
1	rs115951766	151413613	1:151441137:A:G	151441137	A	G	G	0.25567	-0.287385	-0.289984	1.15205	0.147833
1	rs142236639	151491034	1:151518558:C:T	151518558	C	T	T	-0.22097	0.00868333	0.0328847	0.0335097	0.697471
1	rs141884525	151493098	1:151520622:C:T	151520622	C	T	T	-0.14613	-0.341815	0.026193	0.394862	-0.507071
1	rs142913144	151498143	1:151525667:G:A	151525667	G	A	A	0.132989	0.505479	-0.25015	0.573607	-0.000365036
1	rs113178036	151502064	1:151529588:G:A	151529588	G	A	A	-0.429933	-0.026887	0.000661641	0.0376297	-0.472407
1	rs34834099	151502427	1:151529951:C:T	151529951	C	T	T	0.215762	0.746426	-0.25065	0.619908	0.01908
1	rs79234959	151507531	1:151535055:G:A	151535055	G	A	A	-0.452274	0.0053621	-0.00777904	0.0589296	1.15452
1	rs77669070	151509271	1:151536795:G:A	151536795	G	A	A	-0.447653	-0.018838	-0.00361641	0.0351029	0.293864
1	rs2280473	151679963	1:151707487:C:T	151707487	C	T	T	0.481038	-0.049202	-1.48549	0.297373	-0.061111
1	rs2280474	151681567	1:151709091:G:A	151709091	G	A	A	-0.286098	-0.279881	0.27607	0.679542	-1.10888
1	rs148153971	151732504	1:151760028:C:T	151760028	C	T	T	0.0836827	0.248515	-0.250268	0.0458272	0.0300001
1	rs141949185	151732552	1:151760076:T:C	151760076	T	C	C	-0.417777	-0.0195152	0.00339682	0.0112084	-0.185841
1	rs1196455	151735545	1:151763069:A:G	151763069	A	G	G	0.152177	-1.79164	1.08929	-0.352972	0.169226
1	rs115069090	151742689	1:151770213:T:C	151770213	T	C	C	-0.358967	0.00907655	-0.00582276	0.0551179	0.0441148
1	rs146266963	151743735	1:151771259:A:C	151771259	A	C	C	-0.433612	-0.018882	0.0212138	0.0219689	0.144303
1	rs118043804	151787219	1:151814743:G:A	151814743	G	A	A	0.196645	-0.881131	0.00162229	0.803731	-0.0109232
1	rs41263732	151787451	1:151814975:C:T	151814975	C	T	T	0.100677	0.331891	-0.271043	0.151644	-0.0014487
1	rs12144914	151789647	1:151817171:T:G	151817171	T	G	G	0.549415	0.217501	0.847875	1.27185	-0.353274
1	rs112396398	151820175	1:151847699:G:T	151847699	G	T	T	-0.328523	0.000770216	0.020161	0.0454776	0.423016
1	rs16833597	151824895	1:151852419:T:G	151852419	T	G	G	-0.592551	-0.0204026	-0.109412	-0.0421902	-1.99295
1	rs141883111	151860801	1:151888325:T:C	151888325	T	C	C	-0.267252	-0.108215	-0.0120838	0.230319	-0.141558
1	rs73009658	151861842	1:151889366:C:G	151889366	C	G	G	-0.468856	-0.0279509	0.0119072	0.0580041	1.08701
1	rs3762427	151867560	1:151895084:G:A	151895084	G	A	A	0.144049	-0.3202	0.170584	-0.130844	0.535849
1	rs143276981	151955625	1:151983149:C:T	151983149	C	T	T	0.00662448	-0.705693	0.0226017	0.729393	-0.13628
1	rs61749316	152059278	1:152086802:G:A	152086802	G	A	A	-0.403873	-0.00142541	-0.0636059	0.00588486	0.0869692
1	rs148722408	152191033	1:152218557:A:G	152218557	A	G	G	0.119089	0.571564	-0.22002	0.63982	0.00816821
1	rs150298716	152191469	1:152218993:C:T	152218993	C	T	T	0.170866	0.401729	-0.900408	-0.159414	-0.00263545
1	rs34625286	152191687	1:152219211:A:G	152219211	A	G	G	0.310036	0.121403	0.900335	-0.610656	-0.0356628
1	rs145603577	152191778	1:152219302:G:T	152219302	G	T	T	-0.342708	0.00298324	-0.00916316	0.03398	-0.884534
1	rs12145941	152192549	1:152220073:T:G	152220073	T	G	G	0.336758	1.02186	-0.304687	0.252528	0.00308995
1	rs6587648	152192687	1:152220211:T:C	152220211	T	C	C	1.2452	0.0234874	0.101513	-0.032363	0.709098
1	rs140649841	152195709	1:152223233:G:A	152223233	G	A	A	0.0226089	0.188629	-0.156835	0.187176	0.193179
1	rs117440780	152275272	1:152302796:C:T	152302796	C	T	T	0.0490464	-0.522758	-0.153006	0.441102	0.255284
1	rs116505293	152276875	1:152304399:C:T	152304399	C	T	T	-0.471345	-0.0199943	0.00778546	0.0414201	0.091319
1	rs149024902	152279642	1:152307166:G:C	152307166	G	C	C	0.090153	0.359216	0.078678	-0.0487645	0.0149395
1	rs34806697	152281621	1:152309145:T:C	152309145	T	C	C	0.280401	1.10284	-0.213408	0.613963	0.0136918
1	rs145475870	152283922	1:152311446:T:C	152311446	T	C	C	0.0861256	0.370956	-0.100722	0.453666	-0.0408258
1	rs113685999	152285327	1:152312851:T:G	152312851	T	G	G	-0.128651	-0.075816	-0.0867092	0.14196	-0.227423
1	rs74127928	152325455	1:152352979:C:T	152352979	C	T	T	-0.443666	-0.0146042	0.0294818	0.0501815	0.51186
1	rs56169785	152484260	1:152511784:A:T	152511784	A	T	T	0.0866439	0.366814	-0.146226	0.401342	0.0408226
1	rs17659359	152538358	1:152565882:G:C	152565882	G	C	C	0.224518	-0.144522	-0.185854	-1.33205	0.0893541
1	rs138761139	152552197	1:152579721:G:A	152579721	G	A	A	0.0621501	0.180653	-0.0838307	0.104828	0.00257528
1	rs149516289	152552311	1:152579835:G:A	152579835	G	A	A	-0.558316	-0.0415386	0.0356621	0.0384912	0.55579
1	rs16834245	152595405	1:152622929:G:A	152622929	G	A	A	-0.639588	0.0202371	-0.0470476	0.0547607	-1.28442
1	rs80271068	152671385	1:152698909:G:A	152698909	G	A	A	0.161144	0.564543	-0.350851	0.318774	-0.0402433
1	rs147765240	152681560	1:152709084:C:A	152709084	C	A	A	-0.796957	-0.0251594	-0.0255033	0.0442682	0.134832
1	rs16834461	152732567	1:152760091:G:A	152760091	G	A	A	-0.476372	-1.01654	-0.538051	0.300591	-0.381487
1	rs143680696	152732786	1:152760310:G:A	152760310	G	A	A	-0.319177	-0.016057	0.013355	0.0244583	0.193714
1	rs75424193	152733320	1:152760844:G:A	152760844	G	A	A	-0.543748	-0.0223164	-0.0617208	0.0416169	0.117406
1	rs148840667	152759989	1:152787513:G:A	152787513	G	A	A	0.0259959	0.183548	0.0328964	0.0512242	-0.0289667
1	rs115724302	152777638	1:152805162:C:T	152805162	C	T	T	-0.468486	-0.0216164	0.0161401	0.0334765	1.28576
1	rs36107483	152777868	1:152805392:A:G	152805392	A	G	G	0.07215	1.66689	-0.0763466	0.636067	-0.0613283
1	rs56056379	152785170	1:152812694:G:A	152812694	G	A	A	0.216708	0.665899	-0.285788	0.247699	0.0110693
1	rs76682294	152856917	1:152884441:C:T	152884441	C	T	T	-0.4218	-0.01356	-0.00300811	0.0264261	0.730691
1	rs61731344	152882275	1:152909799:T:C	152909799	T	C	C	-0.517437	-0.0150445	-0.0170238	0.0245574	0.799314
1	rs2229496	152882610	1:152910134:A:G	152910134	A	G	G	-1.10505	-1.85356	-0.22548	-0.175998	0.0654706
1	rs79573406	152884035	1:152911559:C:T	152911559	C	T	T	-0.43863	0.0119066	-0.00805428	0.0480075	-1.17782
1	rs16834786	152944499	1:152972023:C:T	152972023	C	T	T	-0.981788	-0.261791	-0.0781698	0.33976	0.242329
1	rs2075739	152975495	1:153003019:G:A	153003019	G	A	A	0.116859	-0.410905	0.524346	1.01793	0.423006
1	rs190689272	153012826	1:153040350:G:T	153040350	G	T	T	-0.33157	-0.0203342	-0.00560441	0.0367506	-0.661812
1	rs74133288	153085049	1:153112573:C:T	153112573	C	T	T	-0.674468	-0.0392466	0.0135921	0.0300196	0.423512
1	rs144281425	153085051	1:153112575:T:C	153112575	T	C	C	0.0949594	0.0359357	0.641015	-0.505724	0.000150377
1	rs151137674	153085152	1:153112676:C:T	153112676	C	T	T	-0.0901658	0.290668	-0.272868	0.312615	0.238911
1	rs190106021	153112985	1:153140509:A:G	153140509	A	G	G	-0.403455	-0.0101295	0.00227685	0.0167183	-0.265612
1	rs77806119	153177493	1:153205017:A:C	153205017	A	C	C	-0.477673	-0.0706632	0.0679627	-0.0477093	0.0894275
1	rs77565534	153177528	1:153205052:T:C	153205052	T	C	C	-0.463816	-0.0221467	0.015111	0.0186267	0.872404
1	rs73012567	153233380	1:153260904:G:T	153260904	G	T	T	-0.446974	-0.00281643	0.00345222	0.0677129	0.0394594
1	rs142436988	153270580	1:153298104:G:A	153298104	G	A	A	-0.423589	0.0214319	-0.0390547	0.0392089	0.798317
1	rs34391119	153271621	1:153299145:G:A	153299145	G	A	A	0.135843	0.583645	-0.148429	0.639054	0.0285521
1	rs35460167	153271638	1:153299162:A:G	153299162	A	G	G	-0.590352	0.0134935	-0.0879611	0.0346831	-0.600488
1	rs115222752	153276355	1:153303879:T:C	153303879	T	C	C	-0.593645	-0.0131997	-0.0616946	0.0108265	1.43486
1	rs41264632	153276449	1:153303973:T:C	153303973	T	C	C	0.00505734	-0.990574	-0.654988	0.350344	0.481084
1	rs843971	153277423	1:153304947:C:T	153304947	C	T	T	0.324577	-0.766108	0.328094	-0.494459	0.503383
1	rs146790202	153283130	1:153310654:C:G	153310654	C	G	G	-0.301648	-0.0123932	-0.0137437	-0.0170395	0.154041
1	rs41310915	153303252	1:153330776:G:A	153330776	G	A	A	0.193584	0.533286	-0.102319	0.217219	-1.83471e-05
1	rs12063091	153313044	1:153340568:C:T	153340568	C	T	T	-0.827049	0.336391	-0.0913123	-0.00873174	0.0380072
1	rs141738509	153313071	1:153340595:A:C	153340595	A	C	C	0.216816	0.441689	0.777193	-0.312558	-0.00250028
1	rs3006453	153317723	1:153345247:T:C	153345247	T	C	C	0.241796	0.78881	-0.235131	0.326017	0.0320446
1	rs149573883	153363021	1:153390545:G:A	153390545	G	A	A	0.0693831	0.0934481	0.0506298	-0.156382	-0.00789687
1	rs60757213	153391650	1:153419174:T:C	153419174	T	C	C	-0.77302	-0.00426808	-0.0654394	0.0541136	-0.842072
1	rs116156022	153410798	1:153438322:A:G	153438322	A	G	G	0.146503	0.325865	0.345608	-0.294737	0.00808502
1	rs72708760	153431435	1:153458959:T:G	153458959	T	G	G	0.0805045	0.306838	-0.0967826	0.39205	0.00448376
1	rs111905470	153507630	1:153535154:C:T	153535154	C	T	T	-0.70687	0.0110394	-0.0281355	0.0708481	-0.0162117
1	rs41265158	153512691	1:153540215:G:A	153540215	G	A	A	0.165822	0.36825	0.0258541	-0.202294	0.00340908
1	rs61805734	153512724	1:153540248:C:T	153540248	C	T	T	0.0988876	0.295659	-0.415166	0.0770851	-0.0303285
1	rs7529714	153513900	1:153541424:T:C	153541424	T	C	C	-0.813311	-0.0238241	-0.105629	-0.0195936	-1.76276
1	rs9003	153516307	1:153543831:G:A	153543831	G	A	A	-0.512964	-0.0281797	-0.0551412	-0.0333597	0.405696
1	rs1803244	153516358	1:153543882:G:A	153543882	G	A	A	-0.672958	-0.000518347	-0.0978241	-0.0185916	0.942741
1	rs1050923	153517172	1:153544696:T:C	153544696	T	C	C	-1.157	0.263284	-0.107235	-0.297239	-0.774422
1	rs116208483	153520280	1:153547804:G:C	153547804	G	C	C	0.103083	0.360142	-0.28851	0.318612	-0.0218419
1	rs151066419	153587865	1:153615389:C:A	153615389	C	A	A	-0.251864	-0.0728067	0.728073	-0.749501	-0.854884
1	rs186810005	153604340	1:153631864:G:A	153631864	G	A	A	-0.431516	0.00034286	-0.231204	-0.130711	-0.31122
1	rs41313936	153617749	1:153645273:C:T	153645273	C	T	T	0.16297	0.493946	-0.185715	0.322911	0.029509
1	rs16835481	153631884	1:153659408:A:G	153659408	A	G	G	-0.91481	-0.0276721	-0.0279101	0.0487914	0.660492
1	rs8532	153631943	1:153659467:G:A	153659467	G	A	A	-0.127335	0.422776	-0.303036	0.285994	0.184566
1	rs200398194	153633790	1:153661314:T:C	153661314	T	C	C	0.0551287	0.175615	0.01867	0.115537	-0.00404255
1	rs138777641	153636865	1:153664389:G:A	153664389	G	A	A	0.0899407	0.188105	0.233314	-0.116393	0.00131188
1	rs28730726	153653757	1:153681281:G:C	153681281	G	C	C	0.264057	-0.731665	-1.21152	-0.516865	0.00841933
1	rs74115709	153724728	1:153752252:G:A	153752252	G	A	A	-0.692868	-0.0315836	-0.0188327	0.051306	1.51142
1	rs41308399	153733254	1:153760778:C:T	153760778	C	T	T	0.136311	0.408037	0.244723	0.341883	0.0515486
1	rs116359049	153744244	1:153771768:A:G	153771768	A	G	G	0.161814	0.461046	-0.208507	0.191749	-0.000217689
1	rs41313882	153745380	1:153772904:G:A	153772904	G	A	A	0.184249	0.57467	-0.415736	0.186125	-0.0122294
1	rs186676193	153750192	1:153777716:C:A	153777716	C	A	A	0.0988952	0.298433	-0.221717	0.149807	-0.000588118
1	rs146128753	153750682	1:153778206:G:A	153778206	G	A	A	0.0874151	-0.449491	-0.0125058	0.484503	0.0306048
1	rs34074094	153750738	1:153778262:G:C	153778262	G	C	C	-0.303417	0.298894	0.00143727	0.152259	0.271072
1	rs187653020	153751805	1:153779329:C:G	153779329	C	G	G	-0.452748	0.0137601	-0.0219011	0.0584026	0.669503
1	rs114813239	153788927	1:153816451:G:A	153816451	G	A	A	-0.602059	-0.0140254	0.000588824	0.0628094	1.89553
1	rs77062572	153790477	1:153818001:C:T	153818001	C	T	T	-0.683845	-0.0392456	0.0114337	0.0566835	0.374338
1	rs4363451	153790501	1:153818025:C:T	153818025	C	T	T	0.782906	-0.0179697	-0.797342	-1.11597	0.356834
1	rs2297896	153910202	1:153937726:G:A	153937726	G	A	A	0.109986	-0.530939	-0.0547017	0.543069	-0.00283003
1	rs113191295	153912623	1:153940147:G:A	153940147	G	A	A	0.285214	0.874949	-0.45304	0.385521	-0.0212887
1	rs76818957	153914557	1:153942081:C:T	153942081	C	T	T	-0.493886	-0.0129451	-0.0430358	0.0254123	0.957836
1	rs116493308	153934813	1:153962337:T:C	153962337	T	C	C	-0.492657	-0.0205071	0.0159577	0.0353724	0.487278
1	rs142679432	153941355	1:153968879:G:A	153968879	G	A	A	-0.318776	-0.00790623	-0.0213204	0.0203975	0.44217
1	rs74369324	153941602	1:153969126:G:A	153969126	G	A	A	-0.439451	0.0198259	-0.0868051	-0.00207842	-0.60823
1	rs78109101	153946450	1:153973974:A:G	153973974	A	G	G	-0.405685	-0.00379158	-0.0517593	0.0246041	-1.02629
1	rs138950537	153964542	1:153992066:A:T	153992066	A	T	T	0.0349256	0.0766044	0.19117	-0.143916	0.0149415
1	rs114165525	153965609	1:153993133:G:T	153993133	G	T	T	-0.650411	-0.0188473	-0.0480469	0.015713	-1.62106
1	rs4845591	154031217	1:154058741:A:G	154058741	A	G	G	-0.818944	-0.752543	0.101994	-0.859466	-0.25418
1	rs140982298	154034201	1:154061725:C:T	154061725	C	T	T	-0.0567128	0.122795	-0.022417	0.197305	0.143502
1	rs111368844	154145366	1:154172890:G:C	154172890	G	C	C	-0.488315	-0.00838492	-0.0685978	-0.00759109	-0.505254
1	rs41305088	154178724	1:154206248:C:A	154206248	C	A	A	0.248376	0.624755	0.207379	0.113763	-0.00429898
1	rs73014946	154215651	1:154243175:G:A	154243175	G	A	A	-0.310761	0.000125273	0.00206172	0.0462989	-0.939138
1	rs149365430	154223544	1:154251068:T:C	154251068	T	C	C	0.0745681	0.272545	-0.066434	0.358841	-0.00643602
1	rs78271793	154226365	1:154253889:G:A	154253889	G	A	A	-0.328673	-0.0419988	-0.106108	-0.0600682	0.44712
1	rs184177473	154241203	1:154268727:T:C	154268727	T	C	C	0.023722	0.150376	-0.110618	0.133633	0.0280331
1	rs112686272	154293764	1:154321288:G:T	154321288	G	T	T	-0.444694	0.0203807	-0.0587385	0.0427257	-0.701702
1	rs41308403	154294560	1:154322084:C:T	154322084	C	T	T	0.252675	0.976846	-0.598461	0.849265	0.0807706
1	rs6685323	154295592	1:154323116:C:T	154323116	C	T	T	-0.228065	0.490115	0.625205	-0.0604723	-0.19561
1	rs35065691	154300629	1:154328153:T:C	154328153	T	C	C	-0.576669	-0.0159619	-0.0714767	0.00820625	-2.04893
1	rs6691345	154302826	1:154330350:C:T	154330350	C	T	T	-0.348201	-0.0703928	-0.598479	-0.432351	0.52549
1	rs78350897	154305068	1:154332592:G:A	154332592	G	A	A	-0.669777	-0.0448343	-0.045654	-0.00888801	-0.125165
1	rs114883665	154316023	1:154343547:C:T	154343547	C	T	T	-0.440043	-0.0211786	-0.00521537	0.0449494	-0.558276
1	rs140373193	154316453	1:154343977:C:T	154343977	C	T	T	0.0694283	0.110958	0.380426	-0.366902	-0.051983
1	rs34099703	154401712	1:154429236:C:T	154429236	C	T	T	-0.455677	-0.0107205	-0.00902836	0.037839	-0.565007
1	rs2229237	154401796	1:154429320:C:T	154429320	C	T	T	-0.782833	0.12167	-0.0929615	0.161281	-0.605682
1	rs2229238	154437896	1:154465420:T:C	154465420	T	C	C	0.0952601	-0.0748263	-0.393037	-0.319631	0.376422
1	rs61812630	154456772	1:154484296:G:T	154484296	G	T	T	0.100428	0.366792	-0.417655	0.159933	-0.036648
1	rs34507080	154514502	1:154542026:G:A	154542026	G	A	A	-0.626526	0.0101168	-0.0514867	0.0532658	-0.41686
1	rs76289529	154516404	1:154543928:C:T	154543928	C	T	T	0.229205	0.680559	-0.108874	0.279043	-0.0193117
1	rs12144146	154524973	1:154552497:A:G	154552497	A	G	G	0.695885	1.71585	-0.970518	-0.0937055	0.0749829
1	rs9427094	154557685	1:154585209:C:T	154585209	C	T	T	0.780709	-0.126674	-0.6203	0.363859	-0.474023
1	rs75076518	154687482	1:154715006:A:G	154715006	A	G	G	-0.339336	0.0122115	0.0311149	0.0226923	0.711417
1	rs1131820	154744852	1:154772376:A:G	154772376	A	G	G	0.901241	-1.09576	-0.418787	-0.0602603	-0.296328
1	rs79605921	154832234	1:154859758:G:A	154859758	G	A	A	-0.397943	0.00221388	0.00538513	0.049594	0.638054
1	rs76040784	154842506	1:154870030:T:C	154870030	T	C	C	-0.881508	-0.0106851	-0.0365278	0.067673	0.0394986
1	rs77636410	154904863	1:154932387:G:A	154932387	G	A	A	-0.720935	-0.0338923	-0.0224817	0.0167218	0.295877
1	rs17356361	154909169	1:154936693:C:T	154936693	C	T	T	0.183803	0.621867	0.0220662	0.379738	-0.0315974
1	rs41264251	154918244	1:154945768:G:A	154945768	G	A	A	0.14004	0.376147	-0.0576414	0.0485451	0.00207936
1	rs2061690	154919080	1:154946604:C:T	154946604	C	T	T	1.46686	-1.71769	-0.443986	-0.411228	-0.223236
1	rs149851279	154919137	1:154946661:A:T	154946661	A	T	T	-0.365645	0.030157	-0.0349595	0.0664396	0.230905
1	rs371826119	154919781	1:154947305:G:T	154947305	G	T	T	-0.157805	0.0159263	-0.38937	-0.262256	-0.484816
1	rs115123485	154920033	1:154947557:A:G	154947557	A	G	G	-0.589649	-0.0167137	-0.0504766	0.030625	-0.0770959
1	rs115797811	154920148	1:154947672:G:A	154947672	G	A	A	-0.64303	-0.0176581	-0.0890087	0.030834	0.526383
1	rs182959681	154920225	1:154947749:C:T	154947749	C	T	T	0.0820975	0.0458958	0.575101	-0.483655	-0.0086599
1	rs74368282	154940940	1:154968464:G:A	154968464	G	A	A	-0.386726	-0.0169496	-0.0315961	0.0106834	-0.560247
1	rs72702247	154995920	1:155023444:G:A	155023444	G	A	A	0.1999	0.40827	0.292178	-0.448121	-0.0206258
1	rs9427170	155013042	1:155040566:C:T	155040566	C	T	T	-0.687398	-0.0305178	-0.0319773	0.0175418	-1.24991
1	rs115086285	155013937	1:155041461:C:T	155041461	C	T	T	-0.537038	0.00197476	-0.00895673	0.0610655	0.0909603
1	rs200957796	155015795	1:155043319:G:A	155043319	G	A	A	0.0912562	0.229973	0.00964628	0.00164013	-0.0142966
1	rs116488141	155029748	1:155057272:C:T	155057272	C	T	T	-0.431833	-0.00112394	-0.00232371	0.0295938	1.36539
1	rs192799127	155031180	1:155058704:G:T	155058704	G	T	T	0.0785486	0.303028	-0.169813	0.314708	0.0141824
1	rs41264285	155033918	1:155061442:C:T	155061442	C	T	T	-0.358603	1.11568	0.316841	0.0585253	-0.251569
1	rs77832800	155057837	1:155085361:T:G	155085361	T	G	G	-0.745265	-0.0191726	-0.0928419	-0.0194305	0.413279
1	rs111990855	155154491	1:155182015:C:T	155182015	C	T	T	-0.394045	-0.00496577	0.0185396	0.0404628	0.258731
1	rs116486745	155154696	1:155182220:G:A	155182220	G	A	A	-0.70964	-0.0244051	-0.0868688	-0.0161821	-0.0385185
1	rs11465206	155160556	1:155188080:A:G	155188080	A	G	G	0.135394	0.424613	-0.23276	0.266997	0.018183
1	rs149945265	155160813	1:155188337:G:C	155188337	G	C	C	0.0287409	0.236561	-0.199233	0.218882	0.113131
1	rs41264915	155167786	1:155197995:A:G	155197995	A	G	G	-0.773863	0.613278	0.248049	0.119364	0.41385
1	rs41264919	155172025	1:155202234:T:G	155202234	T	G	G	0.0898695	0.296617	-0.0221295	-0.0338086	0.013888
1	rs185081382	155173374	1:155203583:G:A	155203583	G	A	A	-0.00956529	0.182673	-0.0782271	0.162146	0.158214
1	rs75548401	155206037	1:155236246:G:A	155236246	G	A	A	0.0799769	0.269164	-0.00724991	0.230284	-0.0251123
1	rs2230288	155206167	1:155236376:C:T	155236376	C	T	T	0.114257	0.40657	-0.00795112	0.528705	0.0418482
1	rs142191946	155218120	1:155248329:T:C	155248329	T	C	C	0.128897	-0.0526254	-0.903308	-0.420281	-0.00539582
1	rs41264931	155218301	1:155248510:G:C	155248510	G	C	C	0.166563	0.466898	-0.361472	-0.0242253	-0.00638167
1	rs151216443	155218305	1:155248514:G:A	155248514	G	A	A	0.160277	0.182488	0.710373	-0.587003	-0.024497
1	rs111254582	155220765	1:155250974:A:G	155250974	A	G	G	-0.486896	-0.0512581	0.0106543	0.0732167	1.4986
1	rs141007586	155223891	1:155254100:A:T	155254100	A	T	T	-0.376003	0.0151661	-0.0223514	0.0784135	-0.556841
1	rs148827222	155230308	1:155260517:C:T	155260517	C	T	T	0.074664	0.269405	-0.0668926	0.421202	0.00306617
1	rs144312459	155234617	1:155264826:A:T	155264826	A	T	T	-0.372271	-0.022017	0.029278	0.00452628	1.17778
1	rs12749306	155247707	1:155277916:G:T	155277916	G	T	T	0.353926	-1.70701	0.00142418	1.11321	-0.53792
1	rs115794670	155252286	1:155282495:G:A	155282495	G	A	A	0.0736876	0.278752	0.0342787	0.309053	0.013815
1	rs61749584	155254459	1:155284668:G:A	155284668	G	A	A	-0.314449	0.0084514	-0.04922	-0.0210901	-0.633884
1	rs34218829	155255610	1:155285819:G:T	155285819	G	T	T	-1.04391	-0.0267359	-0.010692	0.0698685	0.628966
1	rs146467190	155257018	1:155287227:A:G	155287227	A	G	G	0.077862	0.232301	0.149089	0.10411	0.000960555
1	rs8177988	155261649	1:155291858:C:T	155291858	C	T	T	0.102976	0.318467	-0.0730883	0.109928	-0.00756708
1	rs35362111	155279722	1:155309931:C:T	155309931	C	T	T	-0.413112	-0.000632509	0.0145218	0.063301	-0.146024
1	rs16836822	155290587	1:155320796:T:G	155320796	T	G	G	-0.762146	-0.0238527	-0.0616193	0.00539638	0.526446
1	rs4971075	155294772	1:155324981:A:G	155324981	A	G	G	1.56814	0.0622113	-0.0936095	0.106236	0.389288
1	rs74353643	155450331	1:155480540:C:T	155480540	C	T	T	-0.477401	-0.00842637	-0.00342506	0.0529831	1.06275
1	rs41264945	155640115	1:155670324:C:T	155670324	C	T	T	0.188036	0.592143	-0.244539	0.287293	0.0500662
1	rs149449921	155657871	1:155688080:G:A	155688080	G	A	A	-0.502584	0.00596464	-0.0262376	0.0624541	0.373364
1	rs148371927	155697526	1:155727735:C:T	155727735	C	T	T	0.0705204	0.177162	0.0586182	0.164446	0.00524766
1	rs4933	155699118	1:155729327:T:C	155729327	T	C	C	-0.605018	0.508522	0.0415212	0.153112	1.35065
1	rs2274787	155701143	1:155731352:G:A	155731352	G	A	A	0.209706	-0.852676	0.126814	0.658832	-0.005223
1	rs41264965	155701209	1:155731418:A:G	155731418	A	G	G	0.0855406	0.311553	-0.0360319	0.335622	-0.0149798
1	rs185583290	155753891	1:155784100:A:G	155784100	A	G	G	0.0931503	0.298926	-0.362949	0.132167	0.00718057
1	rs3738586	155823124	1:155853333:G:A	155853333	G	A	A	0.170759	-0.782068	-0.0931067	0.718464	-0.00492063
1	rs148985760	155931474	1:155961683:C:T	155961683	C	T	T	0.0667813	0.268734	-0.139503	0.291675	0.0162011
1	rs143812169	155931630	1:155961839:G:A	155961839	G	A	A	-0.258279	-0.0020771	0.214086	-0.15215	0.594004
1	rs62001917	156011336	1:156041545:G:A	156041545	G	A	A	0.101797	0.283422	-0.354377	0.132245	0.0177282
1	rs62001918	156011427	1:156041636:G:T	156041636	G	T	T	-0.524637	-0.0178335	-0.0134991	0.0228033	0.891732
1	rs41265007	156021079	1:156051288:G:A	156051288	G	A	A	0.19348	0.737366	-0.467951	0.724089	0.0228924
1	rs142532701	156025013	1:156055222:C:T	156055222	C	T	T	0.169688	0.0568562	1.00355	-0.806637	0.0282679
1	rs7541	156025096	1:156055305:C:T	156055305	C	T	T	0.296857	1.28613	-0.35438	0.335574	-0.0795488
1	rs61748951	156038058	1:156068267:C:A	156068267	C	A	A	0.155584	0.482152	-0.0851864	0.322391	-0.00511777
1	rs61764073	156046917	1:156077126:G:A	156077126	G	A	A	-0.894986	-0.0285714	-0.0100759	0.0791516	-0.212022
1	rs41313880	156100408	1:156130617:C:T	156130617	C	T	T	0.078235	0.235682	-0.145332	0.315951	0.0117472
1	rs80356805	156100489	1:156130698:C:T	156130698	C	T	T	-0.506721	-0.0285355	0.00750853	0.0441842	-0.147003
1	rs116375300	156127837	1:156158046:G:A	156158046	G	A	A	-0.89165	-0.0337558	0.011517	0.102785	1.33744
1	rs2075164	156144971	1:156175180:G:A	156175180	G	A	A	0.23642	-1.08365	-0.0681669	1.06027	-0.00582349
1	rs12401573	156146218	1:156176427:C:T	156176427	C	T	T	0.151919	1.47743	-0.36053	-0.210337	0.303262
1	rs41265019	156146689	1:156176898:G:A	156176898	G	A	A	0.142636	0.446201	-0.118838	0.257103	-0.0300872
1	rs41265023	156146825	1:156177034:T:C	156177034	T	C	C	-0.168255	-0.488393	0.12046	-0.534928	-0.558996
1	rs2072499	156169610	1:156199819:A:G	156199819	A	G	G	-1.19288	0.867495	0.180956	-0.0867457	0.293153
1	rs35498542	156177789	1:156207998:A:C	156207998	A	C	C	-0.860838	-0.00701123	-0.16142	-0.0784042	-0.228155
1	rs190769656	156182759	1:156212968:G:A	156212968	G	A	A	-0.39383	-0.0088783	0.00381234	0.0446395	0.817396
1	rs115631152	156212894	1:156243103:G:A	156243103	G	A	A	-0.440128	0.0116692	-0.0181527	0.0804968	1.51882
1	rs62001925	156214601	1:156244810:G:A	156244810	G	A	A	0.158145	0.256763	0.188381	-0.372826	0.0158858
1	rs115617321	156214733	1:156244942:G:A	156244942	G	A	A	0.204496	0.703365	-0.334104	0.30816	0.0251651
1	rs2540170	156215546	1:156245755:C:T	156245755	C	T	T	-0.502957	-0.0108403	-0.0129227	0.046098	-1.2844
1	rs2075166	156215562	1:156245771:G:A	156245771	G	A	A	0.573336	0.100118	-0.429025	-0.0442309	0.325301
1	rs115616620	156222910	1:156253119:C:G	156253119	C	G	G	-0.503789	-0.0232877	-0.0115903	0.0192561	0.292681
1	rs7530192	156237409	1:156267618:G:A	156267618	G	A	A	-0.570878	0.00142501	-3.66684e-05	0.0536433	-0.306897
1	rs114416960	156247665	1:156277874:C:T	156277874	C	T	T	0.142084	0.486674	-0.251469	0.348306	0.0108236
1	rs55983394	156264138	1:156294347:C:T	156294347	C	T	T	-1.04358	-0.033349	-0.16137	-0.0448742	-0.696654
1	rs1570805	156264648	1:156294857:C:T	156294857	C	T	T	0.446556	0.411966	-1.58229	-0.377004	0.0706347
1	rs113598440	156347085	1:156377294:G:A	156377294	G	A	A	-0.691799	-0.0232264	-0.00468887	0.074798	0.0857016
1	rs2245623	156347131	1:156377340:G:A	156377340	G	A	A	0.308338	1.53377	0.821768	-0.068454	0.15203
1	rs752640	156352012	1:156382221:G:A	156382221	G	A	A	-1.20036	-0.0762952	0.193916	-0.072223	-0.526389
1	rs74116830	156354315	1:156384524:C:T	156384524	C	T	T	-0.929797	-0.0289054	-0.0175796	0.0880953	0.588044
1	rs28730739	156437754	1:156467962:C:A	156467962	C	A	A	-1.03424	-0.0200676	-0.0360861	0.0711684	-0.357745
1	rs58257875	156445049	1:156475257:G:A	156475257	G	A	A	-0.613053	0.0048262	-0.00454156	-0.00885954	0.340451
1	rs2274316	156446242	1:156476450:C:A	156476450	C	A	A	1.36776	-0.271832	0.728159	0.430455	0.165632
1	rs28730742	156449180	1:156479388:G:A	156479388	G	A	A	-0.592586	-0.0227416	0.0215275	0.0394415	-0.151498
1	rs1171564	156498673	1:156528881:T:A	156528881	T	A	A	-1.03194	-1.14066	1.47291	-1.31991	-0.023018
1	rs115742679	156500096	1:156530304:T:C	156530304	T	C	C	0.128319	0.501772	-0.330711	0.462216	0.00329108
1	rs41267377	156503560	1:156533768:C:T	156533768	C	T	T	0.175777	0.578362	-0.297999	0.309313	-0.0223834
1	rs114248519	156503715	1:156533923:T:C	156533923	T	C	C	-0.38961	0.00454951	-0.0798168	-0.0260776	0.334138
1	rs140557671	156509128	1:156539336:C:G	156539336	C	G	G	-0.519071	-0.0100756	-0.0200601	0.0466632	-0.0426179
1	rs77494039	156509699	1:156539907:A:T	156539907	A	T	T	-0.424235	-0.0190513	-0.00966112	0.00772048	0.331691
1	rs114753541	156513723	1:156543931:T:C	156543931	T	C	C	-0.635844	-0.0185066	-0.0492344	0.0252648	0.502959
1	rs79872467	156520025	1:156550233:C:T	156550233	C	T	T	0.101872	0.396869	-0.0637918	0.380625	-0.0218458
1	rs112144116	156521547	1:156551755:C:T	156551755	C	T	T	-0.614536	-0.00711887	-0.108239	0.00252345	-0.937561
1	rs182217684	156526305	1:156556513:C:T	156556513	C	T	T	0.0727207	0.240459	-0.333339	0.0826882	-0.0285003
1	rs74116894	156530855	1:156561063:G:A	156561063	G	A	A	-0.862557	-0.0419096	-0.0685611	-0.0219185	-0.833752
1	rs41267383	156555050	1:156585258:G:A	156585258	G	A	A	0.162017	-0.188581	0.391917	0.000147007	0.152997
1	rs114751440	156563404	1:156593612:T:G	156593612	T	G	G	-1.1453	-0.0167843	-0.0458201	0.0707049	0.844848
1	rs56038502	156565669	1:156595877:C:T	156595877	C	T	T	0.179139	0.658543	-0.334675	0.529078	-0.0318145
1	rs74974163	156566286	1:156596494:G:C	156596494	G	C	C	0.23095	0.717639	-0.292955	0.420091	-0.0119254
1	rs116317850	156594347	1:156624555:C:T	156624555	C	T	T	0.283336	0.707305	0.288026	-0.16498	0.00286813
1	rs12065791	156621251	1:156651459:C:T	156651459	C	T	T	-1.16567	0.00290767	-0.075351	0.0955037	0.595049
1	rs1056695	156622252	1:156652460:G:A	156652460	G	A	A	0.479317	0.164571	0.866806	-1.07683	-0.0667349
1	rs62001922	156622525	1:156652733:C:A	156652733	C	A	A	0.119018	0.454869	-0.0360114	0.567351	0.00166875
1	rs41267399	156627906	1:156658114:T:C	156658114	T	C	C	0.0619961	0.369784	-0.195416	0.429905	0.0764764
1	rs2298135	156627996	1:156658204:T:C	156658204	T	C	C	0.711398	-1.42154	0.794327	-1.57027	0.00897539
1	rs57942855	156628089	1:156658297:A:G	156658297	A	G	G	-0.249329	0.0791204	1.10805	-0.893127	0.35869
1	rs74118730	156639584	1:156669792:T:C	156669792	T	C	C	-0.585764	-0.0109027	-0.0215097	0.0435495	-0.814188
1	rs77202633	156641609	1:156671817:G:T	156671817	G	T	T	0.159699	-0.664589	0.101854	0.482106	-0.00740759
1	rs190174455	156647033	1:156677241:C:T	156677241	C	T	T	0.0852814	0.272169	-0.104726	0.11603	-0.0348169
1	rs114447348	156669901	1:156700109:G:A	156700109	G	A	A	0.223907	0.431866	0.733748	-0.485541	-0.0695009
1	rs12039622	156669917	1:156700125:T:C	156700125	T	C	C	0.445343	-1.26612	0.206034	-0.757035	0.0374293
1	rs116366745	156670889	1:156701097:A:T	156701097	A	T	T	-0.731025	-0.0176414	-0.029024	0.0340909	-0.259088
1	rs139408485	156697453	1:156727661:T:C	156727661	T	C	C	0.0618759	0.222059	-0.012989	0.208721	-0.00226847
1	rs34965210	156701857	1:156732065:A:G	156732065	A	G	G	-0.689141	-0.0304071	0.00992613	0.0437891	-1.52051
1	rs73002708	156708126	1:156738334:T:G	156738334	T	G	G	-0.443834	0.22918	0.0389347	0.030376	0.84599
1	rs17851699	156714833	1:156745041:C:T	156745041	C	T	T	-0.242243	-0.0209967	-0.0901004	-0.0627565	0.261671
1	rs201669225	156715075	1:156745283:T:C	156745283	T	C	C	0.0845476	0.157725	0.277071	-0.156931	-0.0041002
1	rs2274503	156752048	1:156782256:C:G	156782256	C	G	G	0.744961	-0.428254	-0.298088	0.773919	-0.215926
1	rs74779613	156783964	1:156814172:T:C	156814172	T	C	C	0.105359	0.258946	0.297321	0.0339752	0.00306508
1	rs142673492	156784782	1:156814990:G:A	156814990	G	A	A	0.0611677	0.226772	-0.00372429	0.156239	0.0201504
1	rs145574758	156785810	1:156816018:C:G	156816018	C	G	G	0.0838587	0.293959	-0.259562	0.2303	-0.00770247
1	rs13376034	156812145	1:156842353:G:C	156842353	G	C	C	-0.683679	-0.0111528	-0.0238954	0.0310704	0.684843
1	rs113403460	156813949	1:156844157:G:A	156844157	G	A	A	-0.438733	-0.0226046	0.00138667	0.026902	0.135441
1	rs56127838	156815016	1:156845224:C:T	156845224	C	T	T	-0.815762	-0.0297513	-0.00997282	0.0661742	0.968234
1	rs184555378	156815110	1:156845318:C:G	156845318	C	G	G	0.0476472	0.300508	-0.0941804	0.379913	0.024455
1	rs140808257	156819201	1:156849409:G:C	156849409	G	C	C	-0.40994	-0.0161932	-0.00559956	0.0154723	0.0297476
1	rs56179140	156821766	1:156851974:A:G	156851974	A	G	G	-0.344914	-0.00443961	-0.00672733	0.0478763	0.311276
1	rs74118786	156843388	1:156873596:G:A	156873596	G	A	A	-0.497014	-0.014358	0.00563217	0.0365814	1.48425
1	rs56320207	156844777	1:156874985:G:A	156874985	G	A	A	-0.508843	0.00391419	-0.0438442	0.034941	-0.12945
1	rs6337	156848995	1:156879203:C:T	156879203	C	T	T	0.846437	2.78981	-1.25562	-0.0788055	0.0984621
1	rs12076232	156849775	1:156879983:T:C	156879983	T	C	C	-1.35531	0.202613	0.429455	-0.469614	-0.104603
1	rs62640939	156851315	1:156881523:G:A	156881523	G	A	A	-0.333446	-0.0198683	0.0278843	0.00491776	0.289584
1	rs147639000	156878044	1:156908252:G:A	156908252	G	A	A	0.241655	0.282099	0.0430319	-1.12692	-0.0100134
1	rs149157097	156879929	1:156910137:G:A	156910137	G	A	A	0.0862215	0.28803	-0.0935882	0.31147	0.0381261
1	rs41273213	156880190	1:156910398:C:A	156910398	C	A	A	0.142213	0.397318	-0.0129327	0.228715	0.00551142
1	rs41299597	156882757	1:156912965:C:G	156912965	C	G	G	0.127827	0.26761	0.387437	-0.0829097	0.00724494
1	rs113502219	156883029	1:156913237:C:T	156913237	C	T	T	-0.316484	0.0032626	-0.00530898	0.0171622	-0.683799
1	rs55864969	156883242	1:156913450:G:A	156913450	G	A	A	0.128072	0.51595	-0.255327	0.51749	0.0401221
1	rs11264581	156883493	1:156913701:G:A	156913701	G	A	A	0.888674	-1.42488	-0.60571	0.114954	-0.179364
1	rs114364739	156884399	1:156914607:G:C	156914607	G	C	C	0.165636	0.433851	-0.691774	-0.0881419	0.0111229
1	rs200787252	156897687	1:156927895:T:G	156927895	T	G	G	0.067444	0.224776	-0.311263	0.0426767	-0.0148767
1	rs181591181	156899248	1:156929456:G:A	156929456	G	A	A	0.0821148	0.291382	-0.225406	0.25348	-0.023417
1	rs192645733	156918087	1:156948295:T:C	156948295	T	C	C	0.103424	0.295589	-0.265425	0.133561	0.0121581
1	rs12126791	157062575	1:157092783:T:C	157092783	T	C	C	0.267564	0.854016	-0.238309	0.510821	-0.0217971
1	rs61736984	157067699	1:157097907:T:C	157097907	T	C	C	-0.827119	0.063346	0.153258	-0.0914623	1.41591
1	rs16838075	157069154	1:157099362:A:G	157099362	A	G	G	-1.10998	-0.361091	-0.334118	-0.592017	0.260553
1	rs2231852	157106152	1:157136360:C:T	157136360	C	T	T	-0.400233	-0.0298816	0.0184854	0.0168016	-0.0946625
1	rs115493285	157485504	1:157515714:G:A	157515714	G	A	A	0.268726	0.925985	-0.292708	0.63146	0.0349288
1	rs3811035	157485561	1:157515771:G:A	157515771	G	A	A	1.6559	-0.0781544	-0.0407277	-0.706432	0.144535
1	rs3811032	157489488	1:157519698:T:C	157519698	T	C	C	-0.343164	-0.658614	0.825132	-0.0575096	0.83094
1	rs113003110	157494243	1:157524453:T:C	157524453	T	C	C	-0.502866	-0.0169886	-0.0366502	0.03867	0.689236
1	rs141517034	157504466	1:157534676:T:C	157534676	T	C	C	0.0970323	0.379562	-0.245168	0.323298	-0.0323827
1	rs16838748	157508997	1:157539207:G:T	157539207	G	T	T	-0.619169	-0.0277494	-0.0777245	-0.00877225	0.720933
1	rs11803066	157514685	1:157544895:G:A	157544895	G	A	A	-0.712971	-0.0248191	-0.0257284	0.0610887	-0.370552
1	rs35655203	157516802	1:157547012:A:G	157547012	A	G	G	-0.398851	-0.0346302	-0.00354556	-0.0199467	-0.350992
1	rs140634688	157545483	1:157575693:A:G	157575693	A	G	G	0.0735362	0.186771	-0.121581	-0.117453	-0.0188032
1	rs57507652	157551361	1:157581571:A:G	157581571	A	G	G	-0.453754	-0.0204097	0.00620785	0.0446637	0.652479
1	rs75246959	157556262	1:157586472:C:A	157586472	C	A	A	0.0890849	0.308415	-0.242679	0.247858	0.00747625
1	rs11264767	157556293	1:157586503:A:G	157586503	A	G	G	-1.01084	-0.0335306	0.000165564	0.0678738	0.332936
1	rs76500287	157557945	1:157588155:G:A	157588155	G	A	A	-0.639751	-0.350832	0.215745	0.134454	-0.244338
1	rs77732101	157558957	1:157589167:A:G	157589167	A	G	G	-0.439496	-0.016564	0.000961189	0.0558068	1.06542
1	rs80105432	157559068	1:157589278:C:T	157589278	C	T	T	0.203392	-0.515359	-1.44705	-0.813697	0.0139131
1	rs11582663	157559122	1:157589332:C:T	157589332	C	T	T	0.41059	1.48274	-0.442432	1.46858	0.0128255
1	rs1361889	157567751	1:157597961:A:G	157597961	A	G	G	0.640311	-0.52737	0.00488611	-0.0960346	0.241497
1	rs79629970	157648463	1:157678673:T:C	157678673	T	C	C	0.0236291	0.231521	-0.0351678	0.320143	0.0423343
1	rs140279920	157665830	1:157696040:T:C	157696040	T	C	C	0.0834635	0.299324	-0.0576961	0.449775	0.0247776
1	rs144282361	157670289	1:157700499:C:T	157700499	C	T	T	-0.415323	0.0032273	-0.166773	-0.0709324	-0.805937
1	rs59455899	157771324	1:157801534:A:C	157801534	A	C	C	-0.48929	-0.0147109	-0.067622	0.00633326	0.234439
1	rs145252437	157771966	1:157802176:T:C	157802176	T	C	C	0.105941	0.325768	0.109898	0.146937	0.0082826
1	rs12035302	157771979	1:157802189:C:T	157802189	C	T	T	-0.718897	-0.0962859	-0.0670816	0.0643768	0.270522
1	rs41273455	157772479	1:157802689:G:A	157802689	G	A	A	0.20702	0.143874	1.19071	-1.07808	-0.000944466
1	rs146094181	157804169	1:157834379:A:T	157834379	A	T	T	-0.453105	0.00162109	-0.0240738	0.0333998	0.653645
1	rs34942725	157805958	1:157836168:G:A	157836168	G	A	A	0.114755	0.420798	-0.0323739	0.437893	-0.0016364
1	rs191487619	158045965	1:158076175:G:A	158076175	G	A	A	0.0690379	0.167128	0.0254682	0.03976	0.00142121
1	rs6427419	158058109	1:158088319:C:A	158088319	C	A	A	1.72448	-0.724181	-0.16657	-0.475058	0.0162044
1	rs7513855	158059214	1:158089424:G:A	158089424	G	A	A	-0.774517	-0.0084466	-0.0331797	0.0857535	-0.0387524
1	rs145693910	158059605	1:158089815:C:A	158089815	C	A	A	-0.300749	-0.00669344	-0.0126027	0.0299125	0.836746
1	rs41273465	158064439	1:158094649:C:A	158094649	C	A	A	-0.373643	0.362668	0.610724	-0.230903	0.467871
1	rs859013	158151218	1:158181428:A:G	158181428	A	G	G	0.640969	-1.64807	1.59942	-0.0574129	0.0865522
1	rs411089	158224825	1:158255035:C:T	158255035	C	T	T	-0.727818	-1.65287	1.01457	-0.842483	-0.52313
1	rs116290813	158225083	1:158255293:C:T	158255293	C	T	T	-0.571557	0.0135472	-0.0129912	0.0723006	0.436583
1	rs1042388	158226667	1:158256877:C:T	158256877	C	T	T	0.230513	0.858154	0.0139962	0.310236	0.220152
1	rs41310138	158226814	1:158257024:G:A	158257024	G	A	A	0.193816	0.433411	0.178206	-0.394288	0.0599964
1	rs3138099	158261015	1:158291225:C:T	158291225	C	T	T	-0.890051	0.336993	-0.0778016	0.288474	-0.715206
1	rs3138100	158261071	1:158291281:A:C	158291281	A	C	C	-0.927036	-0.0129449	0.308925	-0.249671	-1.44964
1	rs150377514	158262403	1:158292613:C:T	158292613	C	T	T	0.0757889	0.243167	-0.0422827	0.381671	0.0316061
1	rs36012320	158263066	1:158293276:C:A	158293276	C	A	A	-0.356454	-0.0386462	-0.247513	-0.230782	-1.35591
1	rs115515212	158263123	1:158293333:C:T	158293333	C	T	T	0.132211	0.482166	-0.0373969	0.524724	0.0214937
1	rs75664720	158298693	1:158328903:A:C	158328903	A	C	C	-1.29077	0.0592364	0.373131	-0.375112	1.43267
1	rs11806249	158299299	1:158329509:C:T	158329509	C	T	T	-0.67189	-0.0233614	-0.00460556	0.0696119	-0.109229
1	rs61745679	158299307	1:158329517:C:T	158329517	C	T	T	-0.490636	0.0117693	-0.0443948	0.0472974	-0.154048
1	rs62642467	158299756	1:158329966:G:A	158329966	G	A	A	0.168614	0.497588	-0.641518	0.220416	0.0116645
1	rs73012021	158325783	1:158355993:C:T	158355993	C	T	T	-0.395207	-0.0188587	0.02468	0.0313722	-0.655228
1	rs61734679	158325891	1:158356101:T:C	158356101	T	C	C	0.201309	0.444548	0.16594	-0.0507393	0.0285285
1	rs6692949	158368321	1:158398531:C:G	158398531	C	G	G	-0.412912	-0.0163798	0.00803488	0.000672907	-0.0380372
1	rs115782542	158368356	1:158398566:A:G	158398566	A	G	G	0.055255	0.304574	-0.172406	0.197718	0.134094
1	rs148758700	158368716	1:158398926:C:G	158398926	C	G	G	-0.385838	-0.0204436	-0.116018	-0.0939772	-0.14537
1	rs12062580	158368794	1:158399004:A:G	158399004	A	G	G	-0.680189	0.0261759	-0.062119	0.0722195	0.549944
1	rs146025597	158389811	1:158420021:A:T	158420021	A	T	T	0.0536131	0.282002	-0.054282	0.430896	0.0711774
1	rs12240099	158390035	1:158420245:C:T	158420245	C	T	T	-0.581784	-0.0297659	-0.0012889	0.0456801	0.607641
1	rs61739693	158449749	1:158479959:A:G	158479959	A	G	G	-0.390275	0.207286	0.478111	-0.477151	0.23853
1	rs62642484	158449854	1:158480064:G:A	158480064	G	A	A	-0.546247	-0.0118927	-0.00879066	0.0244185	-1.15342
1	rs117155388	158450142	1:158480352:C:T	158480352	C	T	T	0.235025	-0.343498	-1.65491	-1.16916	0.0122671
1	rs62642485	158450451	1:158480661:G:A	158480661	G	A	A	-0.851021	0.0755038	-0.118474	0.152866	0.309501
1	rs62642486	158450563	1:158480773:C:T	158480773	C	T	T	-0.376795	-0.0176017	-0.0182328	0.0156346	0.883182
1	rs113416642	158516912	1:158547122:C:T	158547122	C	T	T	-0.655818	-0.0160125	-0.0381119	0.0294902	-0.200688
1	rs150369892	158517471	1:158547681:G:A	158547681	G	A	A	0.113099	0.3954	-0.233258	0.375182	0.00788209
1	rs116330603	158517675	1:158547885:A:C	158547885	A	C	C	-0.482442	-0.0231242	-0.112939	-0.0878246	-0.488623
1	rs143896729	158517866	1:158548076:A:G	158548076	A	G	G	-0.331971	-0.0127363	0.0104206	0.0136136	0.476129
1	rs79396176	158517891	1:158548101:G:A	158548101	G	A	A	-0.88769	-0.0626533	-0.0765388	-0.0489529	-1.37002
1	rs16840359	158548672	1:158578882:T:C	158578882	T	C	C	0.104724	0.383234	-0.267702	0.344478	-0.00358652
1	rs142775522	158585122	1:158615332:T:G	158615332	T	G	G	-0.427663	-0.0250707	0.0203622	0.0249931	0.553207
1	rs2518491	158585230	1:158615440:C:T	158615440	C	T	T	0.84274	-0.745821	-1.1588	1.1669	0.317894
1	rs138055271	158589105	1:158619315:T:C	158619315	T	C	C	0.139967	0.367762	-0.497065	-0.0604682	-0.00402577
1	rs116466258	158592982	1:158623192:C:T	158623192	C	T	T	-0.269355	-0.0147954	0.0136608	0.01905	0.295165
1	rs34973695	158612756	1:158642966:G:A	158642966	G	A	A	0.230824	0.499986	0.596586	-0.285073	0.00920781
1	rs35078963	158623081	1:158653291:C:T	158653291	C	T	T	-0.528861	-0.00497161	-0.031761	0.0195295	0.983173
1	rs76973464	158624570	1:158654780:C:T	158654780	C	T	T	-0.987768	-0.0174077	-0.170712	-0.0495659	0.0657682
1	rs73020251	158639351	1:158669561:C:G	158669561	C	G	G	-0.390314	-0.0143383	0.00774999	0.0387109	0.554547
1	rs36058424	158648205	1:158678415:T:C	158678415	T	C	C	0.0351775	0.123594	-0.179369	-0.0892418	-0.0311505
1	rs139396690	158687318	1:158717528:C:T	158717528	C	T	T	0.0715736	0.16808	-0.12539	-0.0727674	-0.0103087
1	rs57046052	158724794	1:158755004:C:T	158755004	C	T	T	-0.588607	0.0190623	-0.014971	0.117877	-0.167803
1	rs114533687	158724811	1:158755021:G:A	158755021	G	A	A	0.136419	0.279555	0.225188	-0.280348	-0.0110835
1	rs113233974	158735967	1:158766177:C:T	158766177	C	T	T	-0.323224	0.0221686	-0.0429349	0.0145408	0.163087
1	rs7521578	158736201	1:158766411:G:A	158766411	G	A	A	-0.496343	0.173754	-0.0283955	0.141273	-0.100312
1	rs6666753	158736215	1:158766425:G:A	158766425	G	A	A	0.413159	0.0950997	-2.57804	2.04534	-0.703696
1	rs12027473	158746815	1:158777025:G:A	158777025	G	A	A	0.202888	-0.985028	-0.110028	1.00256	-0.00408953
1	rs16841094	158746847	1:158777057:A:G	158777057	A	G	G	-0.245839	-0.60485	2.07745	-1.03591	0.0176876
1	rs41264045	158812247	1:158842457:A:G	158842457	A	G	G	0.144169	0.536392	-0.038016	0.519144	0.0520544
1	rs857870	158813819	1:158844029:A:G	158844029	A	G	G	0.888365	-0.484089	0.0862946	0.411031	0.30946
1	rs147827524	158908886	1:158939096:C:T	158939096	C	T	T	0.144104	0.258469	0.207105	-0.388396	-0.00912585
1	rs2325704	158909164	1:158939374:C:A	158939374	C	A	A	0.161348	-0.330224	-0.401856	-0.0819342	0.0492301
1	rs76757333	158911792	1:158942002:A:G	158942002	A	G	G	-0.505968	0.0296662	-0.0312903	0.0784066	-0.141006
1	rs4656498	158913532	1:158943742:C:T	158943742	C	T	T	1.0451	0.0348736	0.337998	0.886147	-0.0312227
1	rs112218133	158943539	1:158973749:C:T	158973749	C	T	T	-0.339009	-0.0237433	0.0598207	-0.0153477	0.45265
1	rs41264055	158988463	1:159018673:G:A	159018673	G	A	A	0.20128	-0.132612	-0.102339	0.289463	-0.00137006
1	rs1057024	158990247	1:159020457:A:G	159020457	A	G	G	-1.51458	-1.4231	1.13603	0.573544	0.225749
1	rs370236261	159019301	1:159049511:C:T	159049511	C	T	T	-0.408887	-0.0199101	0.00457134	0.0347142	0.420085
1	rs61828164	159035656	1:159065866:C:T	159065866	C	T	T	0.152924	0.666357	-0.34988	0.678039	0.00941092
1	rs114499140	159163644	1:159193854:T:C	159193854	T	C	C	-0.546213	-0.0113203	0.00455054	0.065181	0.111028
1	rs862999	159169641	1:159199851:T:C	159199851	T	C	C	-0.430675	-1.05032	0.415576	0.824816	0.320164
1	rs12075	159175354	1:159205564:G:A	159205564	G	A	A	-1.77568	2.079	-0.506997	-0.00290546	-0.0487258
1	rs118062001	159175428	1:159205638:C:T	159205638	C	T	T	0.299627	-1.12148	-0.530395	0.618051	-0.0121305
1	rs36007769	159175943	1:159206153:G:A	159206153	G	A	A	0.116876	0.38493	-0.37296	0.24711	-0.00236981
1	rs188572451	159272622	1:159302832:T:C	159302832	T	C	C	-0.310125	0.00146182	-0.110923	-0.0729463	-1.03562
1	rs2298805	159273943	1:159304153:G:A	159304153	G	A	A	0.280792	-1.28347	-0.0579817	1.202	-0.0168266
1	rs142312060	159277542	1:159307752:G:A	159307752	G	A	A	-0.133929	-0.254112	-0.000982183	0.317847	-0.90119
1	rs41264475	159277689	1:159307899:C:A	159307899	C	A	A	0.15429	0.541785	-0.622146	0.294613	-0.011554
1	rs58037016	159283494	1:159313704:T:C	159313704	T	C	C	0.728104	-1.71566	-0.147029	1.17404	0.00210689
1	rs62641747	159410103	1:159440313:C:G	159440313	C	G	G	-0.381	-0.0246437	-0.0131833	0.0177868	0.135387
1	rs41264477	159410217	1:159440427:G:A	159440427	G	A	A	0.116714	0.461059	-0.261058	0.407449	-0.0113275
1	rs2808661	159558258	1:159588468:A:G	159588468	A	G	G	-0.55072	-1.09672	-1.65744	1.22106	0.175454
1	rs77832441	159683814	1:159714024:G:A	159714024	G	A	A	0.0669136	0.160809	0.0408677	0.0784689	-0.00995975
1	rs35500644	159683885	1:159714095:A:C	159714095	A	C	C	-0.336768	-0.00746067	0.00118448	0.0235273	0.81222
1	rs1417938	159684186	1:159714396:T:A	159714396	T	A	A	0.545256	1.35502	-0.506592	-0.857701	-0.00913228
1	rs11544443	159752046	1:159782256:A:T	159782256	A	T	T	0.0821806	0.160452	0.359038	-0.153667	0.0107556
1	rs145368576	159772291	1:159802501:G:A	159802501	G	A	A	0.133146	0.367059	0.171015	0.315919	0.0243651
1	rs61821626	159776366	1:159806576:G:A	159806576	G	A	A	0.245701	0.975791	-0.11391	0.324311	0.119391
1	rs116501788	159777959	1:159808169:G:C	159808169	G	C	C	-0.39242	-0.0187288	0.0073482	0.0411558	0.418303
1	rs60865130	159778758	1:159808968:T:C	159808968	T	C	C	-1.2814	-0.0495653	-0.0868757	0.0216354	-0.106786
1	rs114389447	159785303	1:159815513:A:T	159815513	A	T	T	-0.539265	0.00325279	-0.0286684	0.0725894	0.65908
1	rs4301626	159785370	1:159815580:T:C	159815580	T	C	C	-1.269	-0.491419	-0.68233	0.185153	-0.411658
1	rs2494480	159802627	1:159832837:A:C	159832837	A	C	C	-0.679862	-1.70168	0.411655	0.734918	0.530386
1	rs3795331	159802683	1:159832893:G:A	159832893	G	A	A	0.488871	-1.0259	1.32906	-0.929405	-0.00665351
1	rs34249690	159802845	1:159833055:G:A	159833055	G	A	A	0.0544246	-0.512424	-0.0298956	0.529835	0.144041
1	rs114443420	159803114	1:159833324:A:G	159833324	A	G	G	0.0775792	0.277006	0.0070214	0.318703	0.0066089
1	rs11587021	159825916	1:159856126:C:T	159856126	C	T	T	1.16102	0.354466	-0.426461	-0.688272	-0.147423
1	rs140129903	159842366	1:159872576:C:T	159872576	C	T	T	0.0805511	0.280659	0.093123	0.219145	-0.0269996
1	rs34241039	159842379	1:159872589:A:G	159872589	A	G	G	0.387925	1.2409	-0.292114	0.249522	0.0875895
1	rs77150830	159846372	1:159876582:G:A	159876582	G	A	A	0.10409	0.253878	0.194941	-0.0427121	0.00929297
1	rs16842789	159854251	1:159884461:T:C	159884461	T	C	C	-0.731746	-0.00387989	-0.0398984	0.0865971	0.443979
1	rs2501324	159856429	1:159886639:C:T	159886639	C	T	T	-0.655398	-0.0228673	-0.0663685	0.0229079	-0.366815
1	rs113986880	159860248	1:159890458:G:C	159890458	G	C	C	-0.738339	-5.34453e-05	-0.0337634	0.0510721	-1.09586
1	rs139643283	159862936	1:159893146:T:C	159893146	T	C	C	-0.392222	-0.0217131	0.00110012	0.0326927	0.364824
1	rs13052	159897126	1:159927336:C:T	159927336	C	T	T	-0.382884	-0.679015	-0.245845	-0.268348	-0.0219973
1	rs41264833	159897328	1:159927538:G:A	159927538	G	A	A	0.326452	0.0205622	1.9518	-1.6552	-0.0924719
1	rs140306211	159900655	1:159930865:G:A	159930865	G	A	A	-0.319871	-0.00626135	-0.00400775	0.0230143	-0.184418
1	rs145015387	159901250	1:159931460:G:A	159931460	G	A	A	0.0772501	0.251374	-0.331089	-0.0870661	0.0538435
1	rs116177033	159902438	1:159932648:G:A	159932648	G	A	A	0.031707	0.174433	-0.353483	0.017053	0.115828
1	rs41264839	159904202	1:159934412:G:A	159934412	G	A	A	-0.198194	0.667699	-0.252288	0.398869	0.518619
1	rs35406216	159904555	1:159934765:A:G	159934765	A	G	G	-0.553719	-0.0231508	-0.0043377	0.051779	0.874854
1	rs182995948	159907640	1:159937850:G:A	159937850	G	A	A	0.0609565	0.277132	-0.0731833	0.393837	0.0247298
1	rs139193452	159907642	1:159937852:C:T	159937852	C	T	T	0.0957766	0.416735	-0.126238	0.58197	0.0173704
1	rs3747617	159912899	1:159943109:C:T	159943109	C	T	T	0.399729	-0.588501	-0.345071	0.360262	-0.229862
1	rs145274502	159923904	1:159954114:A:C	159954114	A	C	C	0.190557	0.607793	-0.274091	0.325532	0.0595811
1	rs61747491	160000380	1:160030590:T:C	160030590	T	C	C	-1.03909	0.0191355	0.0733079	-0.121648	0.377725
1	rs145588542	160011231	1:160041441:T:C	160041441	T	C	C	0.073183	0.230643	0.18713	0.0181334	0.009987
1	rs115466046	160012270	1:160042480:C:T	160042480	C	T	T	0.124323	0.343376	-0.0529288	0.0181433	0.0231385
1	rs8192542	160057240	1:160087450:G:T	160087450	G	T	T	-0.298257	0.497306	-0.195733	0.0361741	0.384944
1	rs138302298	160062031	1:160092241:G:A	160092241	G	A	A	-0.371802	-0.00787813	-0.0519461	-0.00847259	-0.67426
1	rs41265761	160085604	1:160115814:C:G	160115814	C	G	G	0.0785804	0.286477	0.0236395	0.288102	0.00382361
1	rs61734527	160090993	1:160121203:G:A	160121203	G	A	A	-0.407347	-0.0080943	-0.0105828	0.0208971	-0.0939134
1	rs189922200	160098688	1:160128898:G:A	160128898	G	A	A	0.061993	0.18269	-0.280464	0.0797775	0.041811
1	rs17846713	160100201	1:160130411:C:G	160130411	C	G	G	0.209321	0.750589	-0.118637	0.587506	0.042916
1	rs115534398	160100425	1:160130635:C:T	160130635	C	T	T	-0.585037	0.00724487	-0.0139765	0.0937185	0.347354
1	rs111510835	160109668	1:160139878:C:T	160139878	C	T	T	0.00616997	0.125181	0.0651715	0.116648	0.141637
1	rs74123254	160109701	1:160139911:C:T	160139911	C	T	T	-0.810012	0.00801623	-0.052987	0.0687504	-0.423343
1	rs78088664	160122001	1:160152211:T:C	160152211	T	C	C	-0.545873	-0.0214699	-0.059836	0.012241	0.890228
1	rs11265338	160134205	1:160164415:C:T	160164415	C	T	T	0.672283	0.345823	-0.96223	-0.202217	-0.589671
1	rs7529215	160136350	1:160166560:G:A	160166560	G	A	A	0.743946	0.308422	0.211207	-0.322748	-0.363542
1	rs55648410	160137029	1:160167239:A:G	160167239	A	G	G	0.17408	0.676469	-0.441552	0.523576	-0.178937
1	rs45441496	160143514	1:160173724:T:G	160173724	T	G	G	-0.0757424	0.350582	0.00837621	0.643171	0.462786
1	rs76394704	160160568	1:160190778:C:A	160190778	C	A	A	-0.467692	0.0112151	-0.0231974	0.0494419	-0.118133
1	rs74123281	160160756	1:160190966:A:G	160190966	A	G	G	-0.61224	-0.00168971	-0.135556	-0.0330971	0.47688
1	rs34489853	160163591	1:160193801:A:T	160193801	A	T	T	-0.826172	-0.0336404	-0.0606277	0.017436	-0.349538
1	rs3818952	160165672	1:160195882:C:T	160195882	C	T	T	-0.430611	-0.376586	-0.165271	0.182622	-0.637326
1	rs74123284	160165851	1:160196061:G:A	160196061	G	A	A	-0.632654	0.00314418	0.0247322	0.00688508	-0.732414
1	rs16831634	160194350	1:160224560:C:T	160224560	C	T	T	-0.992205	-0.00459362	-0.0746966	0.0766347	-1.491
1	rs2795067	160251792	1:160282002:A:G	160282002	A	G	G	-1.04799	0.510949	1.08075	-1.10956	-0.203026
1	rs73027678	160252945	1:160283155:A:G	160283155	A	G	G	-0.923892	-0.0290247	-0.0608054	0.0355337	-0.190224
1	rs113237409	160260050	1:160290260:T:C	160290260	T	C	C	-0.41177	-0.011462	0.00380643	0.0545386	-0.338067
1	rs12090071	160262907	1:160293117:G:A	160293117	G	A	A	-0.722085	-0.00803669	-0.0680911	0.0160488	-0.754623
1	rs79304843	160268981	1:160299191:G:A	160299191	G	A	A	0.129193	0.507361	0.427772	-0.0818042	-0.0255376
1	rs113093799	160278855	1:160309065:T:G	160309065	T	G	G	-0.446262	-0.0133432	0.0226883	0.0402008	0.968212
1	rs149521115	160281645	1:160311855:A:T	160311855	A	T	T	0.0786425	0.25591	0.105421	0.192956	0.00306898
1	rs34445546	160318835	1:160349045:G:A	160349045	G	A	A	0.0990614	0.425356	-0.450201	0.154932	-0.0413728
1	rs2274185	160321180	1:160351390:C:G	160351390	C	G	G	0.132724	-0.496058	1.22592	-1.15357	0.280331
1	rs61748944	160324042	1:160354252:C:T	160354252	C	T	T	-0.48639	-0.0145528	-0.0246675	0.0496538	0.803728
1	rs144558789	160385991	1:160416201:G:A	160416201	G	A	A	-0.40222	-0.0121487	-0.0943258	-0.016255	0.512825
1	rs56964155	160386019	1:160416229:C:T	160416229	C	T	T	-0.660159	-0.000559882	-0.0338156	0.0237604	1.03504
1	rs140982917	160390909	1:160421119:C:T	160421119	C	T	T	-0.329766	-0.00103212	0.00314577	0.0392195	0.0183937
1	rs140848403	160394010	1:160424220:C:T	160424220	C	T	T	0.038633	0.105131	-0.580259	-0.310602	0.0405043
1	rs16832061	160461060	1:160491270:C:T	160491270	C	T	T	0.0367806	-0.160713	-1.11222	0.191576	-0.328943
1	rs111536196	160518115	1:160548325:T:C	160548325	T	C	C	-0.626018	0.190196	0.128224	-0.026331	-1.03319
1	rs74124861	160523064	1:160553274:T:G	160553274	T	G	G	-1.30671	-0.0102451	-0.0358861	0.100794	0.0798835
1	rs149393374	160523339	1:160553549:G:A	160553549	G	A	A	0.0919842	0.306518	-0.343104	0.187398	0.0202054
1	rs187807463	160523942	1:160554152:G:A	160554152	G	A	A	0.0657493	0.171733	0.219621	-0.188173	0.00534606
1	rs41266919	160535309	1:160565519:G:A	160565519	G	A	A	0.0638311	0.251625	-0.111587	0.17185	0.0366795
1	rs3796504	160580549	1:160610759:G:T	160610759	G	T	T	0.369981	0.779451	0.197489	-0.382342	-0.00261648
1	rs11265449	160582248	1:160612458:C:G	160612458	C	G	G	1.34917	-0.936018	0.63769	0.783793	0.0307791
1	rs114760384	160582394	1:160612604:G:A	160612604	G	A	A	-0.398616	-0.0128722	0.00697433	0.0573016	1.36959
1	rs79562519	160582422	1:160612632:C:T	160612632	C	T	T	-0.586388	-0.0115828	-0.00627298	0.0156924	-0.478205
1	rs6693001	160589682	1:160619892:A:C	160619892	A	C	C	-0.594391	-0.0333592	-0.012772	0.0316491	0.138928
1	rs76675713	160593841	1:160624051:A:T	160624051	A	T	T	0.119624	0.348902	-0.381685	0.0706851	0.00978929
1	rs145666807	160616689	1:160646899:G:A	160646899	G	A	A	-0.433067	-0.0131502	-0.0275119	0.0153295	-1.05746
1	rs12076998	160616768	1:160646978:G:A	160646978	G	A	A	-0.371049	0.579935	-0.214454	0.28841	0.552247
1	rs16832307	160648852	1:160679062:A:G	160679062	A	G	G	-0.429624	0.0351171	-0.0737127	0.0446256	0.0930236
1	rs6667145	160650938	1:160681148:C:T	160681148	C	T	T	-0.0188863	0.884833	0.599127	-0.411051	-0.208503
1	rs1980606	160654786	1:160684996:G:A	160684996	G	A	A	-0.462733	0.381272	-0.0370664	-0.405762	0.357441
1	rs35979150	160654792	1:160685002:C:T	160685002	C	T	T	-0.731354	0.0239053	-0.063325	0.0660717	0.37734
1	rs35918317	160654974	1:160685184:A:G	160685184	A	G	G	-0.532537	-0.0226312	-0.105531	-0.0662168	-0.968797
1	rs11541827	160681508	1:160711718:G:A	160711718	G	A	A	0.265005	0.0356402	1.20265	-0.873569	-0.00308015
1	rs80162933	160718036	1:160748246:C:T	160748246	C	T	T	-0.547956	0.0159807	-0.0685637	0.0347393	-0.3159
1	rs35325048	160719757	1:160749967:C:T	160749967	C	T	T	-1.0522	-0.0366975	-0.135326	-0.0127633	0.287805
1	rs117009784	160719843	1:160750053:A:C	160750053	A	C	C	0.247304	-0.455969	0.710888	-0.660922	0.0386561
1	rs11581248	160720074	1:160750284:C:T	160750284	C	T	T	0.367234	1.22682	-0.1179	0.907075	-0.00148288
1	rs181406695	160722063	1:160752273:C:T	160752273	C	T	T	0.0992764	0.325354	-0.341261	0.189365	-0.0148498
1	rs73017973	160771671	1:160801881:C:A	160801881	C	A	A	-0.376213	-0.00747721	0.0182859	0.0672675	1.16212
1	rs560681	160786670	1:160816880:A:G	160816880	A	G	G	0.132791	-0.349124	0.79469	-0.490904	0.199332
1	rs60615385	160786688	1:160816898:A:G	160816898	A	G	G	-1.16743	-0.0139628	-0.100478	0.0473404	-0.779591
1	rs115261308	160793633	1:160823843:C:T	160823843	C	T	T	-0.344235	-0.00210851	-0.00390182	0.0586614	-0.271274
1	rs76549678	160802433	1:160832643:A:G	160832643	A	G	G	-0.664459	-0.0135325	-0.0817058	0.0191125	0.092178
1	rs34984882	160808796	1:160839006:G:A	160839006	G	A	A	0.18148	-0.54594	1.02484	-0.373034	-0.199311
1	rs34846692	160811488	1:160841698:T:C	160841698	T	C	C	-0.98364	-0.00825995	0.266028	-0.422117	-0.389879
1	rs3829790	160920809	1:160951019:A:G	160951019	A	G	G	0.986516	0.0552961	-0.847706	-0.173641	0.0609996
1	rs148045492	160968716	1:160998926:A:G	160998926	A	G	G	-0.643674	-0.0231271	-0.0379461	-0.00538885	0.479507
1	rs149862476	160969703	1:160999913:C:T	160999913	C	T	T	-0.421049	0.00137768	-0.0380118	0.0586535	-1.4307
1	rs72712862	160970089	1:161000299:C:T	161000299	C	T	T	0.0847644	0.323083	-0.170858	0.363226	-0.0032756
1	rs17181932	161009680	1:161039890:C:T	161039890	C	T	T	-0.929111	0.0012913	-0.179436	-0.0132947	-0.855135
1	rs17221763	161011209	1:161041419:G:A	161041419	G	A	A	0.148843	0.47399	0.0282905	0.238308	0.067472
1	rs17175498	161012578	1:161042788:A:G	161042788	A	G	G	-0.587295	-0.00448987	-0.051241	0.0310274	1.24352
1	rs2774279	161017556	1:161047766:C:T	161047766	C	T	T	0.350297	0.981872	1.01819	0.292311	-0.0879082
1	rs61733353	161018422	1:161048632:C:G	161048632	C	G	G	-0.446814	-0.009167	-0.0588769	0.0241604	-1.14613
1	rs36089872	161018896	1:161049106:C:T	161049106	C	T	T	0.139767	0.47717	-0.0379734	0.517341	0.0220472
1	rs78943948	161022357	1:161052567:T:C	161052567	T	C	C	-0.401346	-0.0161451	-0.00866658	0.0197361	0.210247
1	rs148479983	161023133	1:161053343:G:A	161053343	G	A	A	0.105161	0.24797	0.20031	0.0443107	0.0149954
1	rs41270003	161044179	1:161074389:C:T	161074389	C	T	T	0.099575	0.29778	-0.032359	0.192623	-0.0229172
1	rs41270007	161044383	1:161074593:T:C	161074593	T	C	C	0.19987	0.277518	0.801256	-0.691789	0.020031
1	rs78105657	161049499	1:161079709:G:A	161079709	G	A	A	0.145103	0.479242	0.00524866	0.402662	-0.00773067
1	rs3737786	161049662	1:161079872:A:G	161079872	A	G	G	0.317049	-1.05365	-1.0434	0.158893	-0.00310754
1	rs1128752	161070042	1:161100252:C:T	161100252	C	T	T	0.138488	0.239673	0.416191	-0.16733	0.0532419
1	rs183041202	161070043	1:161100253:G:A	161100253	G	A	A	0.0644858	0.189885	0.105806	-0.0524266	0.020673
1	rs76502631	161088000	1:161118210:G:A	161118210	G	A	A	0.19447	0.67122	-0.549558	0.393947	-0.00474773
1	rs187552008	161088911	1:161119121:A:G	161119121	A	G	G	0.0693567	0.270673	-0.0446303	0.359309	-0.00499699
1	rs79077192	161089752	1:161119962:G:A	161119962	G	A	A	-1.26378	-0.0246689	-0.0782698	0.0354041	-1.32799
1	rs1135783	161094190	1:161124400:A:G	161124400	A	G	G	-0.108447	0.070648	0.680996	-0.538141	-0.222107
1	rs76292558	161139539	1:161169749:C:T	161169749	C	T	T	-0.466484	-0.00386292	-0.0350849	0.0379407	-1.11162
1	rs41270029	161140388	1:161170598:C:G	161170598	C	G	G	0.0928937	0.339892	-0.196338	0.330361	0.0161784
1	rs4233367	161163037	1:161193247:T:C	161193247	T	C	C	0.521587	-1.18088	0.178492	-0.607873	0.0539104
1	rs114264712	161163788	1:161193998:G:A	161193998	G	A	A	0.114045	0.133908	0.805643	-0.593147	-0.0539208
1	rs34009675	161165424	1:161195634:A:G	161195634	A	G	G	-0.491079	-0.259342	-0.0231388	0.28459	1.2148
1	rs61747495	161168147	1:161198357:T:C	161198357	T	C	C	0.0916573	0.331246	-0.266732	0.235327	-0.0283662
1	rs115682162	161180061	1:161210271:G:A	161210271	G	A	A	-0.570103	0.0283938	-0.178773	-0.0123928	-0.484698
1	rs11265565	161180512	1:161210722:A:G	161210722	A	G	G	-0.622631	-0.0147591	-0.0319241	0.0623421	0.545556
1	rs1136207	161183516	1:161213726:C:T	161213726	C	T	T	0.706027	-1.17597	-1.43973	0.548692	-0.0134266
1	rs35520307	161199431	1:161229641:T:A	161229641	T	A	A	0.112935	0.448192	-0.074434	0.592754	0.00602921
1	rs4477295	161254280	1:161284490:G:C	161284490	G	C	C	-0.2131	-0.316639	0.250915	0.147402	0.491667
1	rs374978181	161277261	1:161307471:G:C	161307471	G	C	C	0.0770145	0.186444	0.24154	-0.00995784	-0.00484259
1	rs115782155	161284164	1:161314374:T:C	161314374	T	C	C	-0.713437	0.011206	-0.118195	0.000854096	-1.01358
1	rs113343829	161475373	1:161505583:T:C	161505583	T	C	C	-0.427406	-0.000946703	-0.0143358	0.0470579	0.240624
1	rs10494360	161475750	1:161505960:G:A	161505960	G	A	A	0.387629	1.19824	0.0353229	0.21133	0.233182
1	rs6694457	161487881	1:161518091:T:C	161518091	T	C	C	-0.915834	-0.016018	-0.0292281	0.0874569	1.06189
1	rs10919225	161494906	1:161525116:A:G	161525116	A	G	G	-0.617969	-0.0246533	-0.00979943	0.0435387	-0.794855
1	rs144672514	161514456	1:161544666:C:T	161544666	C	T	T	0.123582	0.329765	-0.344781	0.365736	0.0108152
1	rs147902411	161514460	1:161544670:C:T	161544670	C	T	T	0.115189	0.499153	-0.294919	0.498761	0.0344675
1	rs391145	161576728	1:161606938:C:T	161606938	C	T	T	0.1961	0.57439	0.196332	0.132263	-0.00725858
1	rs200837054	161577204	1:161607414:G:T	161607414	G	T	T	0.8653	-0.156453	0.225335	0.557262	0.0384636
1	rs114169903	161596032	1:161626242:T:C	161626242	T	C	C	-0.751131	0.105576	-0.063344	0.205544	-1.21706
1	rs61741806	161681087	1:161711297:A:G	161711297	A	G	G	-0.721043	-0.0448089	-0.0840047	-0.00265161	1.71106
1	rs2275603	161681780	1:161711990:A:G	161711990	A	G	G	-1.13132	-1.50407	-1.23748	-0.0199797	-0.522166
1	rs116189594	161682862	1:161713072:C:T	161713072	C	T	T	-0.50832	0.00725011	-0.00764741	0.0293167	0.0120291
1	rs144052294	161682865	1:161713075:C:T	161713075	C	T	T	-0.60945	-0.0174144	-0.0162701	0.0585631	-1.61335
1	rs56368909	161695602	1:161725812:C:T	161725812	C	T	T	0.0823174	0.320405	-0.0674827	0.443713	0.0217658
1	rs7520519	161695639	1:161725849:G:T	161725849	G	T	T	-0.463659	-0.950411	-1.48785	1.05225	0.177712
1	rs34868416	161697319	1:161727529:G:A	161727529	G	A	A	0.454368	0.0577537	-0.283326	0.528092	0.0339262
1	rs1063178	161721707	1:161751917:C:T	161751917	C	T	T	-0.16868	-0.768001	0.474088	0.96055	0.276048
1	rs1063179	161722204	1:161752414:C:T	161752414	C	T	T	-1.14378	-0.922123	-0.223419	1.29632	-0.206357
1	rs115911797	161753740	1:161783950:T:C	161783950	T	C	C	0.0836403	0.211926	0.191471	0.0863533	0.0138797
1	rs141611945	161771868	1:161802078:A:G	161802078	A	G	G	-0.268784	0.0118696	0.00793675	0.0540035	-0.121825
1	rs72708088	161882189	1:161912399:G:A	161912399	G	A	A	0.138203	0.595935	-0.553973	0.397794	-0.464569
1	rs61737578	161953930	1:161984140:A:G	161984140	A	G	G	-0.845885	-0.0110847	-0.0501014	0.0666022	-0.789131
1	rs2499836	161967681	1:161997891:A:G	161997891	A	G	G	0.218654	0.108136	-0.51133	0.0910792	-0.0179657
1	rs77628593	161967990	1:161998200:G:A	161998200	G	A	A	-0.37264	-0.0170497	-0.079387	-0.0388124	0.510539
1	rs4656343	161969986	1:162000196:G:A	162000196	G	A	A	0.225927	0.880169	-0.331258	0.955373	0.0387603
1	rs36108216	161970046	1:162000256:A:G	162000256	A	G	G	0.230801	-0.302221	1.03185	-0.504269	-0.000853091
1	rs74758426	161987332	1:162017542:G:T	162017542	G	T	T	0.0671911	0.386585	-0.0856268	0.537458	0.0412513
1	rs7538260	162257246	1:162287456:A:G	162287456	A	G	G	0.141996	0.513746	-0.344439	0.318673	0.0316241
1	rs347278	162313597	1:162343807:T:C	162343807	T	C	C	1.27013	-0.153639	0.074419	-0.053826	0.325232
1	rs77473623	162326851	1:162357061:C:T	162357061	C	T	T	0.0453204	0.311671	-0.12372	0.38428	0.0764421
1	rs34398505	162336953	1:162367163:C:T	162367163	C	T	T	-0.287914	0.0608665	-0.224298	-0.0656993	0.276944
1	rs13823	162344069	1:162374279:G:A	162374279	G	A	A	0.518077	-0.161415	0.360648	-1.43163	0.0128859
1	rs2282397	162344102	1:162374312:C:T	162374312	C	T	T	0.750812	-0.532778	-0.840895	0.558746	0.665219
1	rs164181	162345091	1:162375301:G:A	162375301	G	A	A	1.24699	0.0127381	0.0888899	0.171018	0.860788
1	rs164182	162345199	1:162375409:T:G	162375409	T	G	G	0.348418	1.16149	-0.503437	0.720874	-0.0508547
1	rs75067243	162346607	1:162376817:A:G	162376817	A	G	G	0.110084	0.355042	0.17477	0.170741	0.040807
1	rs17852003	162367071	1:162397281:C:T	162397281	C	T	T	-0.586576	0.477564	-0.357319	0.185689	-0.32733
1	rs73031054	162368906	1:162399116:C:T	162399116	C	T	T	-1.08674	-0.023293	-0.094244	0.0598379	0.739923
1	rs35688243	162381700	1:162411910:A:G	162411910	A	G	G	-0.632914	0.0174797	-0.0385845	0.0845483	0.277714
1	rs1891090	162381818	1:162412028:T:C	162412028	T	C	C	-0.559605	-0.0268231	-0.0759185	-0.019486	-0.189043
1	rs139724628	162467796	1:162498006:G:A	162498006	G	A	A	-0.434541	-0.0280718	-0.0796549	-0.0376864	0.642941
1	rs6700714	162546780	1:162576990:C:T	162576990	C	T	T	-0.800257	-0.0364595	-0.115224	-0.0337771	0.353969
1	rs61743748	162557405	1:162587615:G:A	162587615	G	A	A	-0.546732	-0.0353442	-0.0329065	-0.00458506	-0.0250214
1	rs61743694	162560209	1:162590419:G:A	162590419	G	A	A	-0.842607	-0.0200674	-0.0311013	0.039116	-0.935524
1	rs12091021	162569070	1:162599280:A:G	162599280	A	G	G	-0.819657	-0.0248274	-0.035448	0.0476959	-0.637901
1	rs77271520	162688809	1:162719019:A:G	162719019	A	G	G	-0.461719	0.00155635	-0.0241337	0.0309447	0.402164
1	rs1632311	162722846	1:162753056:C:G	162753056	C	G	G	0.939022	0.0343809	0.0334647	-0.0645905	-0.626509
1	rs2271305	162724636	1:162754846:T:C	162754846	T	C	C	0.134836	-0.213375	-0.103346	0.607367	0.0119258
1	rs56351141	162729613	1:162759823:C:T	162759823	C	T	T	0.1197	0.411059	-0.0918386	0.164178	0.0132225
1	rs34722354	162740121	1:162770331:G:A	162770331	G	A	A	0.144825	0.496146	-0.0965425	0.445346	-0.002834
1	rs143729297	162741795	1:162772005:G:A	162772005	G	A	A	0.12	0.314878	-0.305703	0.281491	-0.00197642
1	rs35077871	162749949	1:162780159:G:T	162780159	G	T	T	-0.446148	-0.00568414	-0.12454	-0.0337459	0.297767
1	rs1704754	162760551	1:162790761:C:T	162790761	C	T	T	1.34307	0.712836	0.579244	0.597975	-0.291979
1	rs12118590	162760565	1:162790775:C:T	162790775	C	T	T	0.132979	0.502939	-0.493903	0.336475	0.0516629
1	rs12563263	162775267	1:162805477:C:T	162805477	C	T	T	0.19151	0.864055	-1.18082	0.995852	-0.319783
1	rs139139454	162825029	1:162855239:G:A	162855239	G	A	A	-0.358979	-0.0701877	0.0321928	0.0470868	-0.195787
1	rs77227460	162825457	1:162855667:C:A	162855667	C	A	A	0.162135	1.36745	-0.239692	0.725153	-0.0859674
1	rs76235208	163131772	1:163161982:T:A	163161982	T	A	A	0.092446	0.284113	-0.397398	0.0676361	0.00263687
1	rs2292270	163172574	1:163202784:G:C	163202784	G	C	C	0.248556	0.850127	-1.25218	-0.146196	-0.0750009
1	rs57753183	163306523	1:163336733:T:G	163336733	T	G	G	-0.444663	-0.422611	0.333389	0.16433	0.113889
1	rs1509022	163309219	1:163339429:A:T	163339429	A	T	T	0.456065	0.550789	1.62307	-1.00996	-0.202538
1	rs2999852	163309302	1:163339512:C:T	163339512	C	T	T	1.28006	0.0307735	0.577995	0.35495	-0.133385
1	rs61812220	163310259	1:163340469:A:G	163340469	A	G	G	0.245439	0.67533	0.116455	0.12511	0.00463693
1	rs116669228	163318779	1:163348989:G:A	163348989	G	A	A	-0.300924	-0.00571802	0.0101215	0.0296315	0.53752
1	rs4656440	165218634	1:165249397:C:G	165249397	C	G	G	0.558279	-0.488434	-0.908905	-0.902762	0.0184073
1	rs9970062	165218679	1:165249442:C:T	165249442	C	T	T	-0.328583	1.12053	-0.033088	0.653949	-0.165897
1	rs35943978	165218802	1:165249565:A:G	165249565	A	G	G	-0.250192	0.013232	-0.144348	-0.0552327	0.378087
1	rs114700108	165218901	1:165249664:A:G	165249664	A	G	G	-0.383392	0.00426967	-0.00929086	0.0388781	0.534778
1	rs76307003	165324833	1:165355596:A:G	165355596	A	G	G	0.116422	0.567925	-0.363194	0.544738	-0.237204
1	rs185905	165380027	1:165410790:C:T	165410790	C	T	T	0.179471	0.484008	0.250605	0.244005	0.0132332
1	rs1128977	165389129	1:165419892:G:A	165419892	G	A	A	0.728413	1.27577	0.70912	-0.331216	0.0260241
1	rs57955749	165414131	1:165444894:G:A	165444894	G	A	A	-0.603131	-0.042471	-0.0242348	0.0168397	-0.432215
1	rs17407838	165532746	1:165563509:T:A	165563509	T	A	A	-0.344899	0.874084	-0.485206	0.707913	-0.130485
1	rs115506989	165532948	1:165563711:C:T	165563711	C	T	T	0.138094	0.45733	-0.257219	0.18948	0.0237003
1	rs79060241	165533072	1:165563835:C:T	165563835	C	T	T	-1.11141	-0.0256075	-0.0597406	0.0559814	-0.173294
1	rs9333465	165619052	1:165649815:G:A	165649815	G	A	A	-0.338332	-0.0203826	-0.0202074	0.0244616	0.879187
1	rs9333478	165621283	1:165652046:C:T	165652046	C	T	T	-0.559603	-0.00222043	-0.00292462	0.0675611	-0.435538
1	rs61757686	165634336	1:165665099:C:T	165665099	C	T	T	0.129815	0.274199	0.659528	-0.503212	-0.283012
1	rs1143661	165648709	1:165679472:C:T	165679472	C	T	T	-0.676833	0.318797	0.350192	-0.0323507	-0.0239668
1	rs16849374	165649715	1:165680478:T:C	165680478	T	C	C	-1.24439	0.145459	0.375595	-1.41999	-0.189559
1	rs12408101	165667781	1:165698544:T:G	165698544	T	G	G	0.258661	1.62859	-0.927628	0.441324	-0.625555
1	rs78363884	165697341	1:165728104:G:A	165728104	G	A	A	0.268755	0.711925	-0.948884	-0.242971	0.00853574
1	rs145104339	165721418	1:165752181:C:T	165752181	C	T	T	0.0569145	0.196751	-0.417665	0.00449055	-0.301856
1	rs200990768	165859619	1:165890382:G:T	165890382	G	T	T	0.0947358	0.252355	0.092826	-0.0428809	0.0200477
1	rs11553301	165865478	1:165896241:G:A	165896241	G	A	A	0.358767	0.43809	0.211205	0.498566	-0.0702687
1	rs41269662	166039898	1:166070661:C:G	166070661	C	G	G	0.0757548	-0.470014	-0.91111	-1.05071	0.264568
1	rs111256392	166831431	1:166862194:C:T	166862194	C	T	T	-0.363609	0.00499168	0.0245537	0.0370857	-0.428924
1	rs41269698	166908811	1:166939574:G:A	166939574	G	A	A	0.161255	0.497734	-0.0119362	0.345524	0.0219266
1	rs34175991	166926999	1:166957762:T:C	166957762	T	C	C	0.171545	0.58825	-0.319282	0.496656	-0.0192878
1	rs113297248	166958607	1:166989370:C:G	166989370	C	G	G	0.178765	0.653109	-0.524393	0.439589	-0.0142613
1	rs182784586	166960745	1:166991508:T:G	166991508	T	G	G	0.0734153	0.214842	0.0122658	0.0921274	-0.00926828
1	rs41269704	166963346	1:166994109:C:T	166994109	C	T	T	0.105364	0.46449	-0.148231	0.504164	0.0421626
1	rs12742013	167032796	1:167063559:C:T	167063559	C	T	T	0.125003	1.39653	0.0461919	0.565107	-0.493554
1	rs2228399	167032895	1:167063658:C:A	167063658	C	A	A	-0.740704	-0.0256629	-0.189086	-0.0683259	-0.289585
1	rs148390679	167059444	1:167090207:C:T	167090207	C	T	T	0.131439	0.321384	0.0548643	-0.0572614	-0.0296904
1	rs28384507	167059575	1:167090338:G:T	167090338	G	T	T	-0.544929	1.17619	-0.00965288	1.12071	0.0337625
1	rs115257553	167083068	1:167113831:G:A	167113831	G	A	A	0.192702	0.668947	-0.110152	0.417789	-0.0141567
1	rs76751840	167083069	1:167113832:C:G	167113832	C	G	G	-0.441068	-0.0182745	-4.95616e-05	-0.0110607	0.897201
1	rs142938681	167086590	1:167117353:A:T	167117353	A	T	T	-0.395304	-0.0061581	0.0023601	0.0340548	-1.00321
1	rs74119595	167088476	1:167119239:C:T	167119239	C	T	T	-0.787026	-0.0159891	-0.0829643	0.0205288	0.803701
1	rs76205550	167096395	1:167127158:C:T	167127158	C	T	T	-0.660758	-0.0227463	0.00154159	0.0689739	0.549013
1	rs113448705	167096997	1:167127760:G:A	167127760	G	A	A	0.0806087	0.265907	-0.0318555	0.310468	0.00738426
1	rs61748784	167097567	1:167128330:G:A	167128330	G	A	A	0.43421	1.38309	-0.356262	0.688302	0.0122743
1	rs183324430	167341286	1:167372049:T:C	167372049	T	C	C	0.0748918	0.160312	0.236782	-0.0405385	0.0111034
1	rs34958084	167353099	1:167383862:C:T	167383862	C	T	T	-0.439374	-0.00192522	-0.000342488	0.0705642	0.533858
1	rs73026285	167365713	1:167396476:T:G	167396476	T	G	G	-1.7247	-0.0357484	-0.195384	-0.0115179	0.137815
1	rs74119502	167385063	1:167415826:G:A	167415826	G	A	A	0.11465	0.701679	-0.305124	0.617202	0.24011
1	rs34462716	167407782	1:167438545:C:T	167438545	C	T	T	-0.792588	-0.0223808	-0.043853	0.026651	0.323392
1	rs33937946	167407858	1:167438621:G:A	167438621	G	A	A	-0.883535	0.34842	-0.2914	0.237412	0.368887
1	rs840016	167408670	1:167439433:C:T	167439433	C	T	T	0.758041	1.45086	0.278874	0.19393	-0.028758
1	rs111660378	167517219	1:167547982:C:A	167547982	C	A	A	-0.422987	-0.0268866	-0.0318992	-0.0308851	1.05508
1	rs35632798	167654670	1:167685433:A:G	167685433	A	G	G	0.0677271	0.258559	-0.0196342	0.348639	-0.00052803
1	rs34466121	167663359	1:167694122:T:C	167694122	T	C	C	-0.368465	0.00106465	-0.0141671	0.0160084	1.07182
1	rs7554805	167663476	1:167694239:A:G	167694239	A	G	G	0.146139	0.486401	-0.0865656	0.513531	0.0185784
1	rs72697738	167666316	1:167697079:T:C	167697079	T	C	C	0.335133	0.48233	-0.0200867	-0.191989	-0.0555631
1	rs12060498	167787265	1:167818027:C:T	167818027	C	T	T	-0.563112	0.800395	-0.483631	0.903075	0.161807
1	rs75209820	167787307	1:167818069:C:T	167818069	C	T	T	-0.43536	0.0733184	0.147303	-0.0974631	0.614857
1	rs41270737	167787479	1:167818241:T:C	167818241	T	C	C	0.129644	0.387441	-0.289275	0.170358	-0.0160324
1	rs7531790	167793767	1:167824529:G:A	167824529	G	A	A	-0.437431	-0.00271293	-0.0253912	0.0345601	-0.860557
1	rs148366922	167794079	1:167824841:G:A	167824841	G	A	A	0.0825732	0.298077	-0.262008	0.208036	-0.0234421
1	rs61738852	167798559	1:167829321:G:A	167829321	G	A	A	-0.83245	-0.0215136	0.00375646	0.0926547	0.213157
1	rs16859735	167803349	1:167834111:T:A	167834111	T	A	A	0.365459	-0.805256	-0.652242	0.0644156	-0.0762141
1	rs12048517	167815030	1:167845792:A:G	167845792	A	G	G	0.559198	-1.50047	0.305827	0.318471	-0.160753
1	rs115709018	167815374	1:167846136:C:T	167846136	C	T	T	0.0823021	0.24554	-0.0647063	0.087715	0.0200725
1	rs203795	167817639	1:167848401:A:G	167848401	A	G	G	-0.555258	-0.677254	-0.793361	-0.10498	0.240531
1	rs115345478	167825352	1:167856114:G:A	167856114	G	A	A	-0.33986	-0.00813084	0.0023584	0.0601199	0.86035
1	rs112466731	167825449	1:167856211:T:C	167856211	T	C	C	0.155035	0.510673	0.0168142	0.595387	0.00376649
1	rs7537851	167825718	1:167856480:C:T	167856480	C	T	T	0.129225	0.135945	-0.89227	0.424497	0.0630775
1	rs67878347	167839578	1:167870340:G:A	167870340	G	A	A	0.551585	0.507271	-1.28663	0.100734	-0.0918719
1	rs74120526	167847648	1:167878410:C:T	167878410	C	T	T	-1.1531	-0.0139568	-0.0814773	0.0492005	-0.517404
1	rs115003866	167849887	1:167880649:T:C	167880649	T	C	C	-0.707467	0.014852	-0.0911275	0.0314499	-0.596731
1	rs202030821	167852900	1:167883662:C:G	167883662	C	G	G	0.0699055	0.265566	-0.0423347	0.379215	0.0118597
1	rs114210274	167956683	1:167987445:G:A	167987445	G	A	A	-0.435544	-0.0154735	-0.0797255	-0.0253933	0.254132
1	rs6660416	167971846	1:168002608:A:G	168002608	A	G	G	-0.254867	0.109451	-0.0545768	0.0103709	-1.31406
1	rs113151068	168013876	1:168044638:G:A	168044638	G	A	A	0.0968554	0.341499	-0.242948	0.300832	-0.00159976
1	rs112752784	168054946	1:168085708:C:T	168085708	C	T	T	-0.419395	-0.0058413	-0.0782556	-0.0488863	-0.424387
1	rs35898929	168066359	1:168097121:G:A	168097121	G	A	A	-0.670798	-0.022812	-0.0592863	0.0153479	-0.3106
1	rs58267267	168073674	1:168104436:G:A	168104436	G	A	A	-0.288842	-0.0460342	0.00482658	0.0552827	-0.0145238
1	rs34558931	168073846	1:168104608:C:G	168104608	C	G	G	-0.383391	0.00685577	0.00513235	0.0629823	0.426504
1	rs61744533	168154019	1:168184781:C:T	168184781	C	T	T	-0.348275	-0.0127437	-0.0310013	-0.0130043	-0.424362
1	rs16860183	168165888	1:168196650:T:G	168196650	T	G	G	-0.415356	0.80648	-0.439065	0.621253	0.631088
1	rs34284181	168250433	1:168281195:C:T	168281195	C	T	T	-0.469892	-0.0266765	-0.0752439	-0.0252516	1.03353
1	rs74123913	168266865	1:168297627:A:G	168297627	A	G	G	-0.798215	0.00497386	-0.0611262	0.024529	-2.13655
1	rs4656579	168274201	1:168304963:G:A	168304963	G	A	A	0.211054	1.35784	-0.898762	1.13419	0.355557
1	rs77425733	168274279	1:168305041:T:C	168305041	T	C	C	-0.348853	-0.00551839	-0.0177222	0.0431072	0.150651
1	rs146825210	168278149	1:168308911:G:A	168308911	G	A	A	0.134969	0.374669	0.0348117	0.265504	-0.00403652
1	rs111335608	168510395	1:168541157:G:A	168541157	G	A	A	-1.10507	-0.0247623	0.00856	0.0847078	-1.88568
1	rs115146581	168511187	1:168541949:C:T	168541949	C	T	T	-0.472461	-0.0163802	-0.0163785	0.0196028	0.744849
1	rs116168093	168511205	1:168541967:C:G	168541967	C	G	G	-0.592695	0.140622	-0.0312918	-0.164902	-0.788083
1	rs201016321	168511224	1:168541986:G:A	168541986	G	A	A	-0.326948	-0.0115055	-0.0483327	0.0069035	0.798621
1	rs199846581	168511392	1:168542154:C:T	168542154	C	T	T	-0.199884	-0.0228779	-0.0134416	0.173845	0.142615
1	rs56148248	168549321	1:168580083:G:C	168580083	G	C	C	-1.02692	-0.0201207	-0.0494815	0.120843	0.78301
1	rs113445679	168550429	1:168581191:A:T	168581191	A	T	T	-0.463446	-0.0126815	-0.0389978	0.0130616	-0.0265051
1	rs116690380	168670213	1:168700975:T:C	168700975	T	C	C	-0.365924	0.260964	0.161941	0.0760643	-0.21692
1	rs74122751	168670381	1:168701143:G:A	168701143	G	A	A	-0.846485	-0.00953427	-0.0883327	0.0528423	0.88796
1	rs1052591	168698173	1:168728935:C:T	168728935	C	T	T	0.272099	1.49567	0.526352	0.504331	0.747849
1	rs60306829	168698426	1:168729188:T:C	168729188	T	C	C	-0.920342	0.00382448	-0.0135399	0.0986383	-0.0380872
1	rs61204485	169076200	1:169106962:C:G	169106962	C	G	G	-1.32974	0.00346018	-0.0803928	0.0980346	-0.960476
1	rs144621395	169080732	1:169111494:G:A	169111494	G	A	A	-0.195049	0.0560944	-0.147585	-0.00655949	0.221818
1	rs61742560	169094216	1:169124978:G:A	169124978	G	A	A	0.118789	0.229002	0.348258	-0.177276	-0.0117728
1	rs1200158	169099226	1:169129988:T:A	169129988	T	A	A	-1.00352	0.0372187	0.114377	-0.00576894	0.512247
1	rs61803314	169099280	1:169130042:A:C	169130042	A	C	C	0.104597	0.206625	0.383035	-0.229026	-0.00527501
1	rs59827137	169138708	1:169169470:G:T	169169470	G	T	T	-0.539785	-0.0307776	9.9572e-05	0.032569	0.255465
1	rs77025785	169138815	1:169169577:T:C	169169577	T	C	C	-0.596018	0.00207343	-0.00216833	0.0709192	0.492476
1	rs115455036	169206826	1:169237588:C:T	169237588	C	T	T	-0.450604	-0.00836051	0.00210936	0.0345592	-1.57044
1	rs7544446	169256524	1:169287286:T:C	169287286	T	C	C	-0.50395	-0.582888	0.428105	0.492956	0.294107
1	rs1028180	169345868	1:169376630:A:G	169376630	A	G	G	0.590587	-2.98225	-0.0990837	1.35465	0.241893
1	rs144655565	169356309	1:169387071:C:G	169387071	C	G	G	-0.367272	-0.0187172	0.000190101	0.0356542	0.384412
1	rs76224735	169388211	1:169418973:A:C	169418973	A	C	C	0.175081	-0.160614	-1.47377	-0.938213	0.0305312
1	rs3737682	169438025	1:169468787:A:G	169468787	A	G	G	0.308112	-1.43591	-0.142278	1.37357	-0.00109236
1	rs6027	169483561	1:169514323:T:C	169514323	T	C	C	0.402485	0.351628	-0.45077	-0.761644	-0.010575
1	rs9332608	169510118	1:169540880:G:A	169540880	G	A	A	0.456677	-0.873331	-0.717751	-0.977787	0.22324
1	rs41272457	169511403	1:169542165:G:A	169542165	G	A	A	0.117718	0.455584	-0.350843	0.416665	0.00355207
1	rs9332693	169519304	1:169550066:A:G	169550066	A	G	G	0.148312	0.578959	-0.352633	0.353217	0.062645
1	rs115701692	169519847	1:169550609:G:A	169550609	G	A	A	-0.312653	-0.0104624	0.0466539	0.0128199	0.881016
1	rs6035	169521849	1:169552611:T:C	169552611	T	C	C	-0.00951425	0.0152939	0.0610162	-0.23822	-0.693956
1	rs9332578	169526020	1:169556782:G:A	169556782	G	A	A	-0.522133	-0.0160959	0.00413013	0.0496656	-0.238785
1	rs6023	169528384	1:169559146:G:A	169559146	G	A	A	0.305657	0.753677	-0.0357086	0.485398	-0.121492
1	rs2157583	169529755	1:169560517:A:G	169560517	A	G	G	-1.04177	0.0148879	-0.120223	0.0646878	0.365536
1	rs115356164	169541620	1:169572382:G:A	169572382	G	A	A	-0.485689	-0.022496	0.0142532	0.0193484	0.440346
1	rs6028	169551682	1:169582444:T:C	169582444	T	C	C	0.948944	0.47692	-0.0698465	-1.32476	0.0254904
1	rs13306837	169560624	1:169591386:G:A	169591386	G	A	A	0.202263	-0.368347	-0.272787	0.543395	-0.0106159
1	rs3917813	169565284	1:169596046:T:C	169596046	T	C	C	-0.478241	0.0308013	-0.0437971	0.0672015	-0.373354
1	rs6133	169565346	1:169596108:C:A	169596108	C	A	A	-2.1233	0.554487	-0.475708	0.500208	-0.308355
1	rs115596475	169576375	1:169607137:A:G	169607137	A	G	G	-0.499687	0.0391449	-0.0367914	0.114405	-1.38944
1	rs3917731	169580717	1:169611479:T:C	169611479	T	C	C	0.399552	1.63223	0.0105297	0.452542	0.0766178
1	rs6131	169580885	1:169611647:C:T	169611647	C	T	T	-0.487437	-0.0432977	0.978994	0.161083	-0.477325
1	rs141161996	169582130	1:169612892:T:G	169612892	T	G	G	0.037477	0.213108	-0.0597734	0.263264	0.0648794
1	rs4987396	169670868	1:169701727:C:T	169701727	C	T	T	0.273802	-0.0319131	1.01231	-0.388523	0.0507205
1	rs4987286	169677679	1:169708538:A:G	169708538	A	G	G	-0.6523	-0.0153608	-0.0476221	0.0174294	-0.246261
1	rs5356	169694918	1:169725777:A:G	169725777	A	G	G	0.383631	-0.489842	-1.10484	-0.956927	0.20879
1	rs3917459	169695815	1:169726674:G:A	169726674	G	A	A	0.0760999	0.246021	0.00176809	0.164585	-0.0074012
1	rs73041408	169697313	1:169728172:G:A	169728172	G	A	A	-0.306271	-0.00645008	-0.00413897	0.0354557	-0.219283
1	rs79478039	169698442	1:169729301:G:T	169729301	G	T	T	0.0811189	0.205756	0.222475	-0.0273997	-0.00778409
1	rs41272475	169698643	1:169729502:T:G	169729502	T	G	G	0.0770795	0.309236	-0.0485174	0.431498	-0.0113763
1	rs3917455	169698657	1:169729516:A:G	169729516	A	G	G	0.120351	0.162931	0.524474	-0.468847	0.0151199
1	rs3917422	169698760	1:169729619:T:G	169729619	T	G	G	-0.392793	0.0178143	-0.00110352	0.0778211	-0.6729
1	rs13375701	169761758	1:169792617:T:A	169792617	T	A	A	-0.560844	-0.000629776	-0.166149	-0.0649945	0.735175
1	rs16862686	169761863	1:169792722:G:A	169792722	G	A	A	-0.55807	-0.0385144	-0.0765534	0.0111584	0.807741
1	rs144732881	169762180	1:169793039:G:A	169793039	G	A	A	-0.422429	0.0028339	-0.0200538	0.0194317	-1.24377
1	rs142988055	169796197	1:169827056:T:C	169827056	T	C	C	-0.743099	-0.0249014	-0.00986095	0.0555863	-1.50589
1	rs74523449	169820962	1:169851821:G:A	169851821	G	A	A	0.058448	0.26691	0.0931212	0.259236	0.0319176
1	rs114153194	169824041	1:169854900:C:T	169854900	C	T	T	0.0794642	0.110287	0.0214263	-0.291175	-0.00368756
1	rs61734334	169847820	1:169878679:A:T	169878679	A	T	T	-0.633264	-0.0387575	-0.0493973	-0.00366107	0.153335
1	rs16862931	169985559	1:170016418:T:C	170016418	T	C	C	-0.325866	-1.037	0.334632	0.664488	-0.334037
1	rs116283712	170004565	1:170035424:G:A	170035424	G	A	A	-0.103181	-0.363787	1.17618	-0.749045	-0.00939999
1	rs7531125	170501385	1:170532244:A:C	170532244	A	C	C	1.49271	0.0411959	0.0656184	-0.0848996	-0.798152
1	rs73029138	170508348	1:170539207:T:C	170539207	T	C	C	-0.79833	-0.0349752	-0.0230343	0.0329435	-2.04774
1	rs7538037	170511604	1:170542463:T:C	170542463	T	C	C	1.35356	-1.51521	0.546876	-0.356519	0.117055
1	rs35872826	170513942	1:170544801:C:T	170544801	C	T	T	-0.406906	0.00834555	-0.0923707	0.0104153	-0.963084
1	rs74674242	170633544	1:170664403:G:A	170664403	G	A	A	-0.588946	-0.0207662	-0.0953954	-0.0317596	0.837952
1	rs2294740	170928671	1:170959530:T:C	170959530	T	C	C	0.749432	-1.38539	1.23019	-0.681705	-0.436206
1	rs16863872	170934394	1:170965253:T:C	170965253	T	C	C	0.367535	0.922311	0.43106	-0.0316697	0.00456932
1	rs74747499	170941051	1:170971910:A:T	170971910	A	T	T	-0.928649	-0.0332178	-0.0192989	0.0742588	-1.17946
1	rs112394419	170952652	1:170983511:C:A	170983511	C	A	A	0.0804084	0.335853	-0.0147909	0.320229	0.00212758
1	rs16863907	170955670	1:170986529:C:T	170986529	C	T	T	-1.25633	-0.012129	-0.043079	0.106009	1.89694
1	rs113284636	170964714	1:170995573:C:T	170995573	C	T	T	-0.548242	-0.0271656	-0.00224393	0.052055	-1.45206
1	rs1800822	171076935	1:171107794:C:T	171107794	C	T	T	0.437619	-0.772527	-0.764755	-1.89046	0.192359
1	rs2266782	171076966	1:171107825:G:A	171107825	G	A	A	-0.593961	0.706419	0.120326	-0.0522258	-0.665016
1	rs75904274	171077274	1:171108133:G:T	171108133	G	T	T	0.1386	0.523214	-0.344503	0.413084	0.00899784
1	rs1736557	171080080	1:171110939:G:A	171110939	G	A	A	0.48692	-0.88195	0.328746	0.115435	0.080521
1	rs28745274	171162547	1:171193408:T:A	171193408	T	A	A	-0.706322	-0.0156097	-0.0380967	0.0180831	-0.65377
1	rs2020860	171162583	1:171193444:T:C	171193444	T	C	C	-1.29848	0.295083	0.0900022	0.0908504	0.415479
1	rs140394156	171168497	1:171199358:T:C	171199358	T	C	C	0.127967	0.475975	-0.416027	0.381207	-0.0269681
1	rs148292940	171168521	1:171199382:G:A	171199382	G	A	A	0.0224282	0.133334	0.236155	-0.118752	-0.435255
1	rs2020866	171173121	1:171203982:C:T	171203982	C	T	T	-0.342032	-0.0131535	0.0456067	-0.00952716	-0.450415
1	rs28369899	171174762	1:171205623:G:C	171205623	G	C	C	-0.285488	0.0106678	0.314109	-0.359214	0.388784
1	rs10912675	171227216	1:171258077:T:C	171258077	T	C	C	-1.39827	0.386993	0.408406	-1.1721	-0.184169
1	rs56841822	171236840	1:171267701:C:G	171267701	C	G	G	-0.330149	-0.0153514	0.0112715	0.0111144	0.29099
1	rs28360407	171247858	1:171278719:T:C	171278719	T	C	C	-0.462821	-0.000812079	-0.0813619	-0.0242679	-0.969691
1	rs116815894	171250107	1:171280968:C:A	171280968	C	A	A	-0.514628	-0.0200417	0.00376137	0.0514781	-1.35796
1	rs28360418	171251197	1:171282058:T:C	171282058	T	C	C	-0.446829	-0.0180258	0.021633	0.0244622	1.12486
1	rs60639054	171254588	1:171285449:C:T	171285449	C	T	T	-0.283518	-0.00295719	0.0148996	0.0436482	0.677676
1	rs2294482	171300959	1:171331820:T:C	171331820	T	C	C	0.67071	-0.851184	-1.08696	-0.5275	-0.165816
1	rs61747501	171301882	1:171332743:T:A	171332743	T	A	A	0.08412	0.277914	-0.207911	0.193839	0.00406232
1	rs45599742	171303836	1:171334697:G:A	171334697	G	A	A	0.0473096	0.292631	-0.0990163	0.355182	0.033623
1	rs35591720	171306582	1:171337443:C:T	171337443	C	T	T	0.14409	0.466149	-0.119994	0.372578	0.0130888
1	rs75661671	171310901	1:171341762:T:C	171341762	T	C	C	-0.470947	-0.0130013	-0.00126615	0.0152065	-0.268308
1	rs149832094	171496968	1:171527829:G:A	171527829	G	A	A	-0.330482	0.0384375	-0.0597492	0.0298891	0.426329
1	rs75723046	171509275	1:171540136:T:C	171540136	T	C	C	0.0954243	0.309528	-0.312085	0.190784	0.020035
1	rs149417027	171510055	1:171540916:A:G	171540916	A	G	G	0.0873993	0.218638	0.11306	-0.0627333	0.00321467
1	rs2421847	171557600	1:171588461:A:G	171588461	A	G	G	0.251313	0.65221	0.513907	-0.0360964	0.00145196
1	rs61730975	171605392	1:171636252:C:T	171636252	C	T	T	-0.417821	0.0201034	0.00145322	0.0860187	0.844702
1	rs61730976	171605605	1:171636465:C:T	171636465	C	T	T	-0.916267	-0.0153891	-0.0185404	0.0792004	0.432765
1	rs17650204	171755071	1:171785931:A:G	171785931	A	G	G	0.331512	1.05934	-0.448323	0.685463	0.00106513
1	rs12239702	171810960	1:171841820:A:G	171841820	A	G	G	-0.168165	-1.01721	-0.434589	1.05053	0.305023
1	rs3736790	171956803	1:171987663:C:T	171987663	C	T	T	-1.7078	-0.213785	-0.159408	-0.152555	-0.472316
1	rs142479278	171958330	1:171989190:A:G	171989190	A	G	G	-0.49507	-0.0185282	-0.021189	0.0315766	-0.330013
1	rs74124053	172292517	1:172323377:C:G	172323377	C	G	G	-0.51689	-0.0180544	-0.0499055	0.0248189	0.0628811
1	rs139523475	172348322	1:172379182:C:T	172379182	C	T	T	-0.43014	0.0204354	-0.160676	-0.0456453	0.23623
1	rs6688654	172356437	1:172387297:A:G	172387297	A	G	G	-0.13073	-0.462679	0.281114	-0.436144	0.00797416
1	rs12408776	172377024	1:172407884:G:A	172407884	G	A	A	0.282938	-0.570733	-0.307376	-0.444629	0.000369824
1	rs2230471	172411496	1:172442356:A:G	172442356	A	G	G	0.100638	-0.995323	0.749479	-0.1224	-0.557699
1	rs13932	172411768	1:172442628:T:C	172442628	T	C	C	0.561636	-0.516974	0.340595	-0.901432	-0.326127
1	rs16844474	172417558	1:172448418:G:A	172448418	G	A	A	0.119879	0.849973	0.182216	0.302337	-0.3275
1	rs113997299	172520692	1:172551552:G:A	172551552	G	A	A	-0.394751	0.0209244	-0.0835628	0.0107003	-0.528522
1	rs75649845	172546994	1:172577854:A:T	172577854	A	T	T	-0.593709	0.00802263	-0.0228657	0.0833457	-0.327858
1	rs369468338	172547011	1:172577871:A:G	172577871	A	G	G	-0.140654	-0.0371685	0.930798	-0.859619	-0.890776
1	rs2285664	172547465	1:172578325:A:G	172578325	A	G	G	0.0672814	0.211498	1.46607	-0.829936	-0.971803
1	rs41264544	172548301	1:172579161:C:G	172579161	C	G	G	0.330157	1.09187	-0.590101	0.544431	-0.0617847
1	rs78411230	172558594	1:172589454:A:G	172589454	A	G	G	-0.39367	0.0141975	-0.133642	-0.0448438	0.637167
1	rs35052032	173450457	1:173481318:C:G	173481318	C	G	G	-0.615408	-0.0202694	-0.0151731	0.0455258	0.558991
1	rs4611	173457017	1:173487878:C:T	173487878	C	T	T	-1.11614	-1.54933	-0.294146	1.67231	0.486213
1	rs12026637	173474429	1:173505290:T:C	173505290	T	C	C	1.25976	-1.87561	0.441314	-0.187109	-0.0501152
1	rs41264568	173475964	1:173506825:C:G	173506825	C	G	G	0.183702	0.597518	-0.324083	0.23407	-0.00266225
1	rs114102564	173476092	1:173506953:G:T	173506953	G	T	T	-0.542124	-0.0320087	0.00814682	0.0491599	0.405535
1	rs141358319	173478697	1:173509558:C:T	173509558	C	T	T	-0.590332	0.024746	-0.110793	0.0113487	-0.0351412
1	rs113016824	173495780	1:173526641:C:T	173526641	C	T	T	0.133947	0.33322	-0.466393	0.0371168	0.0112145
1	rs138581378	173502831	1:173533692:A:G	173533692	A	G	G	-0.517119	-0.0412739	-0.00345835	0.0541451	1.4171
1	rs117086900	173506199	1:173537060:G:A	173537060	G	A	A	0.245306	-1.15849	-0.0712995	1.14021	-0.00840181
1	rs180906735	173545938	1:173576799:T:C	173576799	T	C	C	0.123623	0.149618	0.722963	-0.480916	-0.00442055
1	rs34387166	173594022	1:173624883:C:T	173624883	C	T	T	0.0863061	0.324509	-0.0537971	0.508036	0.0113494
1	rs75071004	173628546	1:173659407:T:A	173659407	T	A	A	-0.514882	0.0159182	-0.100296	0.0174574	-0.310271
1	rs149660059	173823011	1:173853873:C:A	173853873	C	A	A	0.08824	0.239483	-0.0953006	0.133051	0.000597168
1	rs59693622	173825919	1:173856781:T:C	173856781	T	C	C	-0.838931	-0.0531711	-0.00916567	0.0621963	1.17159
1	rs36119794	173839907	1:173870769:C:T	173870769	C	T	T	0.298606	0.886683	0.0400177	0.201919	0.0186595
1	rs143211330	173842630	1:173873492:C:A	173873492	C	A	A	0.0351373	0.241753	-0.0339871	0.291415	0.0198132
1	rs677	173876561	1:173907423:C:G	173907423	C	G	G	0.682823	-0.624046	0.846847	0.271221	-0.0289857
1	rs2227624	173884010	1:173914872:A:T	173914872	A	T	T	0.0669485	0.210573	-0.167205	0.168547	0.0169494
1	rs2227599	173884075	1:173914937:G:A	173914937	G	A	A	-0.822027	-0.00578862	-0.0578909	0.0401213	0.21446
1	rs191352699	173910559	1:173941421:A:C	173941421	A	C	C	0.0555124	0.273646	-0.262414	0.185293	-0.133602
1	rs139901525	173912685	1:173943547:T:C	173943547	T	C	C	-0.336914	-0.0060644	-0.115648	-0.0681559	-0.889642
1	rs139674996	173915951	1:173946813:C:T	173946813	C	T	T	0.0717513	0.300273	-0.0871359	0.346593	-0.0170884
1	rs189291517	173962126	1:173992988:C:T	173992988	C	T	T	0.0996023	0.405391	-0.263557	0.399944	-0.024387
1	rs2103640	174188285	1:174219147:G:A	174219147	G	A	A	-0.583072	0.921499	-0.367275	-1.21184	-0.908756
1	rs57387965	174247928	1:174278790:T:C	174278790	T	C	C	-0.500365	-0.0142063	-0.0285388	0.053363	0.861788
1	rs7516240	174417231	1:174448093:G:A	174448093	G	A	A	-0.21627	-0.735527	0.172683	-0.532587	-0.0141941
1	rs143410373	174418179	1:174449041:T:C	174449041	T	C	C	0.191471	0.314004	0.556303	-0.620283	0.0299024
1	rs61747504	174606602	1:174637464:A:G	174637464	A	G	G	0.104355	0.423126	-0.108578	0.432491	-0.0085904
1	rs74126862	174652726	1:174683588:C:T	174683588	C	T	T	-0.292692	-0.0110182	-0.106751	-0.0867206	0.613408
1	rs142154531	174721410	1:174752272:C:T	174752272	C	T	T	0.21825	0.528859	0.318677	-0.242318	0.0506332
1	rs111585397	174969277	1:175000141:G:T	175000141	G	T	T	-0.691385	0.0473433	-0.223242	-0.0209243	-0.513309
1	rs1802325	174975972	1:175006836:A:G	175006836	A	G	G	-0.695893	-0.0385409	-0.00839696	0.00856787	1.03854
1	rs41266070	174979032	1:175009896:A:G	175009896	A	G	G	0.0828641	0.271953	-0.204191	0.241587	0.00796751
1	rs41266080	175046835	1:175077699:C:T	175077699	C	T	T	0.134623	0.344027	-0.515524	0.101041	0.0134628
1	rs192666426	175048442	1:175079306:A:G	175079306	A	G	G	0.06781	0.267995	-0.10426	0.31643	0.00873129
1	rs61744341	175048734	1:175079598:G:A	175079598	G	A	A	0.135747	0.399329	-0.0574854	0.171376	-0.0100907
1	rs11577778	175053098	1:175083962:T:C	175083962	T	C	C	-0.0712832	0.730745	0.409558	0.161632	0.258676
1	rs6664276	175054626	1:175085490:G:T	175085490	G	T	T	0.15464	0.233572	0.567996	-0.565822	-0.0148604
1	rs61747978	175067580	1:175098444:T:C	175098444	T	C	C	0.17227	0.544049	-0.142615	0.264666	-0.0659228
1	rs61739659	175067649	1:175098513:A:G	175098513	A	G	G	-0.593529	-0.0186087	-0.0290361	0.0573056	0.782228
1	rs140226152	175092503	1:175123367:A:G	175123367	A	G	G	0.0751426	0.284911	-0.0770122	0.349882	0.000203941
1	rs2285215	175092674	1:175123538:C:T	175123538	C	T	T	-0.0713305	0.662871	-0.519193	-0.434075	-0.339338
1	rs56239270	175096179	1:175127043:C:T	175127043	C	T	T	-0.606152	-0.00294377	-0.0470426	0.0527544	-0.250586
1	rs79063581	175097159	1:175128023:G:A	175128023	G	A	A	-0.435982	-0.00759301	-0.0204118	0.0187947	0.378222
1	rs10912891	175097331	1:175128195:G:A	175128195	G	A	A	0.422846	1.07731	-0.389608	1.2705	0.362987
1	rs6664308	175097911	1:175128775:T:A	175128775	T	A	A	-0.835866	0.21387	-0.649596	-0.419755	0.301666
1	rs115441680	175104952	1:175135816:C:T	175135816	C	T	T	0.104741	0.340667	0.0295821	0.427591	0.0115436
1	rs76088304	175105038	1:175135902:G:A	175135902	G	A	A	-0.493986	-0.0338826	0.0234565	0.0336088	0.413524
1	rs10158841	175105055	1:175135919:C:A	175135919	C	A	A	-0.389858	0.028451	-0.123818	-0.0062896	0.846533
1	rs10912897	175113578	1:175144442:T:C	175144442	T	C	C	-0.179056	-0.63632	0.29264	-0.567309	0.048677
1	rs35460270	175323594	1:175354458:G:A	175354458	G	A	A	-0.462	-0.0208046	0.0187779	0.0285107	-0.803365
1	rs112668786	175324717	1:175355581:G:A	175355581	G	A	A	-0.457209	0.0301979	-0.0250111	0.0493996	-0.128679
1	rs77426583	175325416	1:175356280:T:A	175356280	T	A	A	-0.308583	-0.00416318	-0.121885	-0.0644276	0.718301
1	rs116467052	175334450	1:175365314:C:T	175365314	C	T	T	-0.513241	-0.0709884	-0.00195069	0.0898365	-0.349775
1	rs859437	175355391	1:175386255:A:G	175386255	A	G	G	0.144092	-0.603514	-0.203309	-0.62181	0.2203
1	rs61731112	175372714	1:175403578:T:G	175403578	T	G	G	0.0929434	0.104903	0.554865	-0.389032	-0.000734096
1	rs2239818	175375635	1:175406499:G:A	175406499	G	A	A	0.449687	0.112996	-0.267726	1.13077	0.0113446
1	rs4233165	176012807	1:176043671:G:A	176043671	G	A	A	1.09899	-0.00665867	-0.370536	0.326058	-0.29534
1	rs186199345	176055048	1:176085912:C:A	176085912	C	A	A	0.0839871	0.257105	0.0400737	0.205983	-0.00636287
1	rs75771887	176132161	1:176163025:A:G	176163025	A	G	G	-0.759612	-0.000493255	-0.10936	0.0251635	-0.708362
1	rs150935097	176175819	1:176206683:A:C	176206683	A	C	C	0.0948484	0.360011	-0.226493	0.331501	0.00772173
1	rs190611676	176659237	1:176690101:T:C	176690101	T	C	C	0.0289307	0.178495	0.0147687	0.148118	0.0460498
1	rs10913241	176659463	1:176690327:C:T	176690327	C	T	T	-0.427136	1.11687	0.619535	-0.101385	0.172459
1	rs182831354	176659541	1:176690405:G:A	176690405	G	A	A	0.0783538	0.0958423	0.443813	-0.311418	-0.0135746
1	rs115416265	176661229	1:176692093:C:T	176692093	C	T	T	0.199839	0.752863	-0.265751	0.708142	0.0392684
1	rs143908361	176675479	1:176706343:A:G	176706343	A	G	G	-0.363343	0.0128583	0.124221	-0.0620874	-0.0300756
1	rs74781891	176679147	1:176710011:G:A	176710011	G	A	A	-0.366097	0.0352311	-0.0728736	0.0237638	0.579893
1	rs138892934	176679171	1:176710035:T:C	176710035	T	C	C	-0.353381	0.0310398	-0.0638734	0.0426402	-0.195838
1	rs61745526	176679311	1:176710175:T:C	176710175	T	C	C	0.115911	0.0697669	0.816588	-0.766674	-0.00333031
1	rs182946018	176738802	1:176769666:C:T	176769666	C	T	T	0.0634382	0.149864	-0.277517	-0.19352	-0.0254288
1	rs115406220	176740180	1:176771044:G:T	176771044	G	T	T	-0.468039	-0.0307031	-0.00718023	0.0249368	-1.46088
1	rs2072935	176857347	1:176888211:A:G	176888211	A	G	G	-0.16274	0.332349	1.29211	0.800595	-0.060147
1	rs6680908	176863842	1:176894706:C:T	176894706	C	T	T	-0.562039	0.559955	-0.460337	0.857749	0.391921
1	rs75899254	176912999	1:176943863:T:C	176943863	T	C	C	-0.469766	0.0438772	-0.14257	-0.000386892	-0.233568
1	rs35655504	176926763	1:176957627:C:G	176957627	C	G	G	-0.550198	0.400223	-0.356562	0.194996	0.513206
1	rs41267150	176983910	1:177014774:G:A	177014774	G	A	A	-0.651445	0.052007	-0.111269	-0.0987477	0.123242
1	rs172917	176992553	1:177023417:A:G	177023417	A	G	G	-1.07154	1.49856	-0.356605	0.219312	0.238552
1	rs3176441	177198998	1:177229862:T:C	177229862	T	C	C	-0.52753	1.3175	-0.376203	0.526878	0.235506
1	rs74706687	177225022	1:177255886:C:G	177255886	C	G	G	0.0962138	0.344009	-0.20304	0.325356	-0.00411457
1	rs3176443	177247854	1:177278718:C:G	177278718	C	G	G	-0.61029	0.0165752	0.15231	-0.0129837	0.208603
1	rs114943643	177250688	1:177281552:G:A	177281552	G	A	A	-0.376346	-0.0192825	0.00962465	0.0240805	0.219413
1	rs34329337	177902406	1:177933271:G:A	177933271	G	A	A	-0.404156	-0.0225409	-0.00781538	0.0213632	0.276201
1	rs3813648	177902482	1:177933347:G:A	177933347	G	A	A	-0.249442	0.796961	-0.0311386	-0.538072	-0.539774
1	rs114840329	177906507	1:177937372:G:A	177937372	G	A	A	-0.48019	0.00372206	-0.0325188	0.0542388	0.240449
1	rs138814449	177908807	1:177939672:T:C	177939672	T	C	C	-0.698872	0.0232959	-0.154124	-0.00233461	-0.808497
1	rs943762	177908852	1:177939717:C:T	177939717	C	T	T	0.58621	-1.1374	-0.544336	0.127879	-0.208197
1	rs115775155	177909720	1:177940585:A:G	177940585	A	G	G	-0.423022	-0.00515198	-0.0825645	-0.023362	0.713546
1	rs34857388	177927479	1:177958344:T:C	177958344	T	C	C	0.027129	0.234914	0.0364911	0.277213	0.0843281
1	rs34246968	177929501	1:177960366:C:G	177960366	C	G	G	0.167722	0.61552	-0.20742	0.444136	0.0179579
1	rs56212473	177930864	1:177961729:T:A	177961729	T	A	A	-0.502178	0.00774147	-0.0937058	0.00932869	0.537335
1	rs17850449	177930867	1:177961732:T:C	177961732	T	C	C	0.0893796	0.112099	0.291444	-0.203459	-0.0191187
1	rs3813651	177933443	1:177964308:G:A	177964308	G	A	A	-0.0750291	0.0623564	-0.0427375	0.966293	-0.110797
1	rs112624687	178310782	1:178341647:A:C	178341647	A	C	C	-0.296128	-0.00105912	-0.00900915	0.0149543	0.24546
1	rs73037549	178426989	1:178457854:G:A	178457854	G	A	A	-0.554332	-0.0206912	-0.103121	-0.0509018	0.0911989
1	rs12039605	178433368	1:178464233:C:T	178464233	C	T	T	-0.0587217	0.190667	-0.957359	-0.0440472	0.149644
1	rs79698496	178483223	1:178514088:C:T	178514088	C	T	T	-1.19148	0.000190154	-0.183472	0.0140523	-0.483009
1	rs10913563	178483231	1:178514096:G:A	178514096	G	A	A	0.603357	0.268416	-0.712268	0.298885	0.119067
1	rs56144332	178484958	1:178515823:T:C	178515823	T	C	C	-0.419926	0.013537	-0.218258	-0.0792503	-0.316718
1	rs16852957	178484998	1:178515863:A:G	178515863	A	G	G	-0.903547	-0.0426832	-0.0746969	0.027019	0.12047
1	rs202003188	178490309	1:178521174:T:G	178521174	T	G	G	0.0717416	0.135322	0.213644	-0.0401509	0.0185027
1	rs192741376	178754658	1:178785523:A:C	178785523	A	C	C	-0.415237	-0.0239969	0.0243524	0.0146037	-0.457285
1	rs34483360	178821840	1:178852705:G:A	178852705	G	A	A	-0.671551	-0.00926759	-0.120604	-0.0184759	-0.0321467
1	rs6689778	178834231	1:178865096:T:C	178865096	T	C	C	-1.30703	-0.0222384	-0.21823	-0.0457868	0.139583
1	rs34106916	178834603	1:178865468:T:C	178865468	T	C	C	0.0401701	0.129261	0.109475	0.0334043	-0.152578
1	rs6681891	178848062	1:178878927:A:G	178878927	A	G	G	-0.297667	0.0629267	-0.0409662	0.0926514	-0.053702
1	rs112670005	178863023	1:178893888:C:T	178893888	C	T	T	0.360947	-0.332696	0.950178	-1.0327	-0.00185329
1	rs116065010	178876054	1:178906919:A:G	178906919	A	G	G	-0.734294	0.209218	-0.00495689	-0.0351994	0.969344
1	rs12755539	179019519	1:179050384:G:T	179050384	G	T	T	0.105849	0.350801	-0.0755886	0.316077	0.000408024
1	rs111556501	179041031	1:179071896:A:G	179071896	A	G	G	-0.838167	-0.0279649	-0.0788204	-0.00900919	-1.66592
1	rs146459916	179041171	1:179072036:C:T	179072036	C	T	T	0.0598559	0.231078	-0.033163	0.301854	0.00456986
1	rs73045635	179041310	1:179072175:T:C	179072175	T	C	C	-0.779951	-0.0174015	-0.0525245	0.0317156	-1.14837
1	rs79207050	179054690	1:179085555:C:T	179085555	C	T	T	-0.471121	0.00115672	-0.0791796	0.00418135	0.0965958
1	rs12092348	179057117	1:179087982:G:A	179087982	G	A	A	-0.61333	-0.0109002	-0.0586498	0.080788	0.610561
1	rs142446654	179077109	1:179107974:C:T	179107974	C	T	T	-0.361791	-0.0058491	-0.0315938	0.0285747	0.0734448
1	rs35124879	179077558	1:179108423:G:A	179108423	G	A	A	-0.590255	0.0275616	-0.165015	-0.0283086	0.794486
1	rs17277288	179077613	1:179108478:T:C	179108478	T	C	C	0.107716	0.397961	-0.199856	0.222263	-0.139785
1	rs149374679	179089292	1:179120157:G:A	179120157	G	A	A	0.111959	0.320056	-0.313599	0.146382	0.0211383
1	rs10913726	179307047	1:179337912:T:A	179337912	T	A	A	-0.262722	0.941542	0.639473	0.051215	-0.199857
1	rs75102484	179310244	1:179341109:G:A	179341109	G	A	A	-0.574161	-0.0185779	-0.0343034	0.022117	0.390294
1	rs73048613	179310275	1:179341140:C:G	179341140	C	G	G	-0.602176	-0.00505494	-0.0430076	0.0672897	1.07803
1	rs144255785	179311323	1:179342188:A:G	179342188	A	G	G	0.0898715	0.254502	-0.0496348	0.0914947	0.00693216
1	rs143910632	179312009	1:179342874:T:C	179342874	T	C	C	0.177563	0.371177	0.42301	-0.416511	-0.0209287
1	rs10753191	179312752	1:179343617:C:T	179343617	C	T	T	-0.397576	-0.945721	-0.818533	-0.205535	-0.0485933
1	rs41314037	179322810	1:179353675:G:T	179353675	G	T	T	0.114198	0.421366	-0.207159	0.448404	-0.00707044
1	rs12385707	179338129	1:179368994:G:A	179368994	G	A	A	-0.418475	-0.0155525	-0.0165343	0.0152185	0.384847
1	rs78881093	179339229	1:179370094:A:C	179370094	A	C	C	-0.249566	-0.462775	-0.769418	-0.359315	-0.331771
1	rs111551536	179348656	1:179379521:C:T	179379521	C	T	T	-0.384072	-0.00978133	-0.00978221	0.055263	-0.409091
1	rs139341288	179363114	1:179393979:G:C	179393979	G	C	C	-0.379808	-0.00811149	0.00824125	0.0490434	-0.803593
1	rs116180193	179462099	1:179492964:T:C	179492964	T	C	C	-0.636172	0.0217151	-0.0786463	0.0502539	-0.17916
1	rs114144991	179587765	1:179618630:A:G	179618630	A	G	G	0.123479	0.45545	-0.306936	0.450552	0.0342566
1	rs72706738	179600042	1:179630907:G:A	179630907	G	A	A	0.323213	-0.885092	0.402545	0.827426	-0.0150499
1	rs147735255	179609549	1:179640414:C:T	179640414	C	T	T	0.102521	0.283098	0.112074	-0.0047112	-0.0213896
1	rs57174146	179815488	1:179846353:G:A	179846353	G	A	A	-0.516386	-0.0214789	-0.018404	0.0316722	-1.58368
1	rs78506845	179820143	1:179851008:T:C	179851008	T	C	C	-0.818517	0.0119518	-0.234567	-0.0741697	0.04837
1	rs189835019	179834060	1:179864925:T:C	179864925	T	C	C	0.0571377	0.226377	-0.176603	0.181583	-0.0207038
1	rs17279712	179877780	1:179908645:A:C	179908645	A	C	C	0.244143	0.947713	0.00185974	0.355206	0.148021
1	rs58749862	179956359	1:179987224:T:C	179987224	T	C	C	-0.186753	-0.415643	0.617396	0.0142221	-0.183662
1	rs115186595	179959724	1:179990589:C:G	179990589	C	G	G	-0.508994	0.0301474	-0.148164	-0.0263684	1.10861
1	rs17371159	179972337	1:180003202:A:C	180003202	A	C	C	0.423585	0.90034	0.433722	0.00313348	-6.95608e-05
1	rs111349041	179983153	1:180014018:A:G	180014018	A	G	G	-0.591583	-0.0119009	-0.021409	0.0364934	-0.811621
1	rs6692219	179989584	1:180020449:G:C	180020449	G	C	C	0.00903638	-0.234939	0.732345	-0.168992	0.0771905
1	rs12124336	180013235	1:180044100:T:G	180044100	T	G	G	-0.579339	0.320565	0.440535	-0.503201	0.291441
1	rs2298206	180145088	1:180175953:A:G	180175953	A	G	G	0.454646	0.718025	-0.620255	-0.293501	0.11802
1	rs201329109	180155172	1:180186037:C:T	180186037	C	T	T	0.0664963	0.191012	0.136935	0.132084	0.00205698
1	rs200431574	180159726	1:180190591:G:A	180190591	G	A	A	0.0945614	0.243588	-0.084232	-0.0460483	0.000211385
1	rs75857235	180199727	1:180230592:T:C	180230592	T	C	C	0.348362	-1.5815	-0.137494	1.62161	-0.011184
1	rs111822893	180241053	1:180271918:C:T	180271918	C	T	T	-0.354274	-0.00645337	-0.0554875	0.0067007	0.00755894
1	rs12078050	180772708	1:180803572:T:C	180803572	T	C	C	-1.2057	-0.000856542	-0.162145	0.0144568	-0.491216
1	rs144546884	180793944	1:180824808:G:T	180824808	G	T	T	0.0270034	0.21945	-0.0482757	0.194792	-0.21726
1	rs35706835	180794474	1:180825338:A:G	180825338	A	G	G	0.14072	0.624488	-0.191073	0.522311	-0.15152
1	rs74135840	180804199	1:180835063:A:T	180835063	A	T	T	-0.852448	-0.0199341	-0.128378	-0.0513653	-0.368105
1	rs61811250	180886039	1:180916903:C:T	180916903	C	T	T	-0.123467	-0.0109366	0.107875	0.424316	-0.3431
1	rs77695365	180886216	1:180917080:C:T	180917080	C	T	T	-0.00285728	0.621725	0.601474	-0.191403	-0.277229
1	rs79944107	180886252	1:180917116:T:C	180917116	T	C	C	0.279742	0.753582	0.331582	0.0652584	0.00900442
1	rs79422534	180886944	1:180917808:T:C	180917808	T	C	C	-0.510147	-0.00782661	-0.0657535	-0.00208729	0.137755
1	rs3747958	180897569	1:180928433:C:T	180928433	C	T	T	0.509514	-0.524521	-0.451531	0.900758	0.265427
1	rs140222211	180897634	1:180928498:G:A	180928498	G	A	A	0.0998216	0.166683	0.257922	-0.131243	0.00866141
1	rs3795505	180905352	1:180936216:C:T	180936216	C	T	T	0.810403	0.784043	0.701151	-1.12505	0.289029
1	rs201945338	180910200	1:180941064:A:G	180941064	A	G	G	0.151835	0.37089	-0.480909	-0.272935	-0.0156419
1	rs200483427	180945701	1:180976565:C:T	180976565	C	T	T	0.0735832	0.183124	0.112318	0.0599102	-0.00280064
1	rs3747957	180953853	1:180984717:A:G	180984717	A	G	G	0.299112	-0.24183	-1.60563	0.722812	-0.304479
1	rs34036241	180962526	1:180993390:C:T	180993390	C	T	T	-0.771569	0.20245	-0.230839	0.0662805	-0.140397
1	rs12125196	180974596	1:181005460:C:T	181005460	C	T	T	0.157662	0.533763	-0.239376	0.250508	-5.45488e-05
1	rs181639035	181003235	1:181034099:T:C	181034099	T	C	C	0.097335	0.315421	-0.340544	0.201734	0.0214648
1	rs41268456	181018212	1:181049076:G:A	181049076	G	A	A	0.103263	0.38246	-0.0183403	0.459024	0.0181768
1	rs2236410	181018236	1:181049100:A:G	181049100	A	G	G	0.372903	-1.04377	-0.535411	0.341054	-0.0324873
1	rs115981006	181022850	1:181053714:A:G	181053714	A	G	G	-0.311813	-0.0106066	-0.0791543	-0.0267078	0.452225
1	rs3747951	181058891	1:181089755:C:T	181089755	C	T	T	0.173023	-0.0112756	0.508386	0.241984	-0.207122
1	rs114108199	181546873	1:181577737:C:A	181577737	C	A	A	-0.348677	0.0367099	-0.0751629	0.0567655	-0.217181
1	rs17443123	181548341	1:181579205:A:G	181579205	A	G	G	0.361912	1.22932	0.0569382	0.447599	0.0812282
1	rs17743547	181680082	1:181710946:G:A	181710946	G	A	A	0.185137	0.756971	-0.731178	-0.935069	0.0401487
1	rs139092974	181687348	1:181718212:T:C	181718212	T	C	C	0.204416	-0.0478105	2.61931	-2.33804	0.302079
1	rs187650141	181690038	1:181720902:G:A	181720902	G	A	A	0.0957903	0.191305	0.0725474	-0.244712	0.00645205
1	rs41304253	181702616	1:181733480:G:A	181733480	G	A	A	0.219498	0.656111	-0.380925	0.0139747	-0.0491131
1	rs200952541	181702831	1:181733695:C:T	181733695	C	T	T	0.0837083	0.274636	0.0849894	0.260916	0.014412
1	rs74444271	181731703	1:181762567:T:C	181762567	T	C	C	-0.530504	-0.0206898	-0.000487174	0.0349402	0.865741
1	rs115093623	181732586	1:181763450:C:T	181763450	C	T	T	0.0654327	0.275543	-0.120687	0.123664	0.0563106
1	rs74919646	181735652	1:181766516:A:G	181766516	A	G	G	-0.378132	-0.0278865	0.0177132	0.0433403	0.866695
1	rs34741608	181759638	1:181790502:G:A	181790502	G	A	A	-0.644048	0.140346	0.182186	-0.109663	0.823305
1	rs115402112	182026052	1:182056917:G:C	182056917	G	C	C	0.128412	0.389723	0.0883215	0.195206	0.016692
1	rs12564283	182027022	1:182057887:C:T	182057887	C	T	T	0.468432	-0.769841	0.915042	-0.0473391	-0.285117
1	rs140378060	182354890	1:182385755:C:T	182385755	C	T	T	0.099647	0.373089	-0.273418	0.326946	-0.0323059
1	rs144341786	182369105	1:182399970:C:T	182399970	C	T	T	0.0827212	0.200024	-0.0520084	-0.292571	0.0117183
1	rs36053738	182544581	1:182575446:C:T	182575446	C	T	T	0.196412	0.655738	-0.223266	0.63506	0.0224669
1	rs36061971	182555603	1:182586468:A:G	182586468	A	G	G	-0.505289	0.00750669	-0.0433532	0.0329749	0.26043
1	rs151296858	182555767	1:182586632:C:T	182586632	C	T	T	0.0455256	0.205161	-0.27654	0.0316066	-0.00261077
1	rs1144566	182569626	1:182600491:T:C	182600491	T	C	C	0.148457	-0.40563	0.0804592	-0.276212	-0.115399
1	rs569956	182640851	1:182671716:T:G	182671716	T	G	G	-0.994864	-0.614526	-0.766613	-0.31337	0.35124
1	rs115894873	182763467	1:182794332:G:T	182794332	G	T	T	-0.655571	0.00424751	-0.0316726	0.091675	0.199058
1	rs12142654	182763605	1:182794470:A:T	182794470	A	T	T	0.128957	0.484513	-0.787739	-0.690283	0.323001
1	rs77446110	182781259	1:182812124:T:G	182812124	T	G	G	-0.131345	-0.595558	0.10454	0.353778	-0.432975
1	rs58343016	182787797	1:182818662:G:A	182818662	G	A	A	-0.675319	-0.0327258	-0.0799734	-0.0202729	1.62045
1	rs41268526	182797819	1:182828684:C:T	182828684	C	T	T	0.0804477	0.268709	-0.146575	0.295334	0.00514162
1	rs41272518	182798081	1:182828946:T:C	182828946	T	C	C	-0.482241	-0.39937	0.837031	-0.53964	0.297165
1	rs73063097	182827882	1:182858747:T:G	182858747	T	G	G	-0.102059	0.460524	-0.225101	0.422928	0.0427721
1	rs143434276	182873562	1:182904427:A:G	182904427	A	G	G	0.0896178	0.352067	-0.138079	0.480229	0.0274645
1	rs140013683	182874590	1:182905455:T:C	182905455	T	C	C	0.16323	0.193845	-0.423657	-0.803315	0.00519737
1	rs12064842	182908298	1:182939163:A:T	182939163	A	T	T	-0.671301	0.0174492	0.631708	-0.536874	-0.565013
1	rs10911194	182993025	1:183023890:C:T	183023890	C	T	T	0.81431	-0.374216	-0.403016	-0.688301	0.374944
1	rs12086878	183079650	1:183110515:G:A	183110515	G	A	A	-0.810248	0.0202785	-0.177498	-0.034531	-0.399333
1	rs77135055	183084643	1:183115508:T:C	183115508	T	C	C	-0.89712	-0.00920888	-0.0894331	0.0534718	-0.197089
1	rs35998781	183084683	1:183115548:C:T	183115548	C	T	T	-0.34778	-0.00999454	-0.0163225	0.0138831	0.149788
1	rs182421653	183086056	1:183116921:C:T	183116921	C	T	T	0.0769772	0.190313	-0.415703	-0.110868	-0.00824044
1	rs144411060	183095403	1:183126268:G:A	183126268	G	A	A	0.0925512	0.256463	0.0299866	-0.0143644	-0.019244
1	rs116448311	183096425	1:183127290:C:T	183127290	C	T	T	0.0902099	0.351412	-0.0902513	0.41846	0.0107187
1	rs20559	183099560	1:183130425:G:A	183130425	G	A	A	0.256548	0.779612	0.0897646	0.439402	0.0066572
1	rs114519271	183101495	1:183132360:A:G	183132360	A	G	G	0.197942	0.097008	1.37909	-1.25418	0.00398259
1	rs61749262	183101582	1:183132447:A:G	183132447	A	G	G	-0.12609	0.234303	0.938948	-0.882777	-0.554654
1	rs61809149	183177243	1:183208108:G:A	183208108	G	A	A	0.194423	0.531865	0.332454	0.323784	0.0200184
1	rs12085883	183184573	1:183215438:C:T	183215438	C	T	T	-0.425886	-0.0140591	0.00560886	0.0571418	0.854109
1	rs2274980	183184616	1:183215481:C:T	183215481	C	T	T	-0.425418	-0.754513	-0.17207	-1.13398	0.733864
1	rs17481405	183184663	1:183215528:G:A	183215528	G	A	A	0.118455	0.405927	-0.0153057	0.443056	0.0215786
1	rs11586699	183184690	1:183215555:C:T	183215555	C	T	T	0.293278	0.927111	-0.293063	-0.00880581	-0.336164
1	rs144572936	183192386	1:183223251:C:T	183223251	C	T	T	0.0542386	0.302804	-0.20196	0.18704	-0.31187
1	rs41314547	183212499	1:183243364:A:G	183243364	A	G	G	0.0855233	0.280124	-0.27354	0.0707953	0.0391108
1	rs75105337	183253970	1:183284835:A:C	183284835	A	C	C	-0.933999	-0.0126897	-0.140516	0.000248444	-0.310689
1	rs41314643	183255908	1:183286773:T:C	183286773	T	C	C	0.13941	0.489833	-0.210162	0.407204	-0.00588424
1	rs2301876	183262006	1:183292871:G:C	183292871	G	C	C	0.40769	-0.392653	-0.665548	-1.52561	-0.0969393
1	rs789169	183486859	1:183517724:G:A	183517724	G	A	A	-0.117145	-1.15439	0.230483	-0.686434	0.524746
1	rs144712473	183495812	1:183526677:A:G	183526677	A	G	G	0.112712	0.32404	-0.423808	-0.00306924	0.00507721
1	rs148022443	183514153	1:183545018:A:G	183545018	A	G	G	0.0693321	0.216892	-0.0703928	0.338094	0.0175124
1	rs2298083	183515428	1:183546293:G:A	183546293	G	A	A	-0.650738	-0.0665639	-1.32992	-0.888912	0.164305
1	rs115822943	183515511	1:183546376:G:A	183546376	G	A	A	-0.462786	-0.038406	-0.276098	-0.24016	1.15212
1	rs36113295	183533175	1:183564040:A:C	183564040	A	C	C	0.100821	0.437391	-0.0703584	0.505087	0.0339945
1	rs35504102	183534945	1:183565810:C:T	183565810	C	T	T	-0.638511	-0.0257434	-0.0528574	0.00151032	0.201737
1	rs17849501	183542323	1:183573188:C:T	183573188	C	T	T	0.261944	0.844043	-0.171378	0.616092	0.0001632
1	rs34009795	183559283	1:183590148:C:G	183590148	C	G	G	-0.363884	0.0201333	-0.0557602	0.0587378	-0.193328
1	rs2231241	183596703	1:183627568:G:A	183627568	G	A	A	-0.692433	-0.531168	0.357079	0.381147	-0.0463561
1	rs1174657	183616926	1:183647791:T:C	183647791	T	C	C	-0.484928	0.633981	-0.029309	0.307911	-0.305927
1	rs76778886	183616956	1:183647821:T:C	183647821	T	C	C	-0.652462	-0.0450754	-0.178693	-0.0938045	-0.202157
1	rs73047523	183816656	1:183847522:A:G	183847522	A	G	G	-1.13294	-0.0357903	-0.0934347	0.0374651	0.92005
1	rs10494570	183816683	1:183847549:G:T	183847549	G	T	T	-0.15163	0.20639	-0.0825809	-0.552102	-0.582546
1	rs10797919	183852914	1:183883780:G:C	183883780	G	C	C	-0.0864298	-0.381589	0.0111798	0.348029	-0.187372
1	rs11591089	183876182	1:183907048:C:T	183907048	C	T	T	0.00908771	1.1191	-0.339785	-0.36249	0.30301
1	rs113076859	183891379	1:183922245:C:T	183922245	C	T	T	0.0835829	0.312688	-0.0590199	0.45095	0.0256302
1	rs200271185	183909667	1:183940533:A:G	183940533	A	G	G	0.0680104	0.26071	-0.0617552	0.33412	0.0102655
1	rs185200430	183909692	1:183940558:G:A	183940558	G	A	A	0.0679672	0.251461	-0.152901	0.229427	-0.0372945
1	rs115941735	183933022	1:183963888:C:T	183963888	C	T	T	0.05844	0.211264	-0.0889706	0.236423	0.00548789
1	rs41263658	184041257	1:184072123:G:A	184072123	G	A	A	0.0944017	0.000412054	-0.0787174	0.457989	0.00469036
1	rs78657555	184588639	1:184619505:T:C	184619505	T	C	C	-0.950992	-0.0286379	-0.191711	-0.0774884	-0.732134
1	rs16823344	184588710	1:184619576:A:C	184619576	A	C	C	-0.372087	-0.299018	-0.0831649	0.256775	-0.38733
1	rs9425343	184663537	1:184694403:A:C	184694403	A	C	C	1.32264	-0.725105	1.13338	-0.0105839	0.105469
1	rs7513276	184672179	1:184703045:A:G	184703045	A	G	G	-1.48804	-0.246384	-0.278206	0.327706	-0.45272
1	rs76587034	184677496	1:184708362:T:C	184708362	T	C	C	-0.920925	0.0075839	-0.0973685	0.0268798	-0.707617
1	rs149454208	184679716	1:184710582:C:A	184710582	C	A	A	0.0823103	0.297221	0.0879475	0.160867	-0.00774577
1	rs114229293	184680973	1:184711839:A:G	184711839	A	G	G	-0.445127	0.0162074	-0.0322529	0.0529452	-0.228427
1	rs41264582	184702008	1:184732874:G:A	184732874	G	A	A	0.0914886	0.384455	-0.350763	0.269809	0.00428144
1	rs111263230	184764331	1:184795197:C:T	184795197	C	T	T	-0.400193	-0.0345544	-0.0301049	0.050847	-0.0816482
1	rs35601690	184764410	1:184795276:C:T	184795276	C	T	T	-0.707392	0.0828075	-0.149051	0.0730039	-0.0103877
1	rs76530866	184764601	1:184795467:C:T	184795467	C	T	T	-0.553962	-0.029298	-0.0509296	-0.0110123	0.296019
1	rs35545276	184764681	1:184795547:G:A	184795547	G	A	A	0.0173141	0.730802	0.0864879	0.0743091	0.388471
1	rs17313374	184764740	1:184795606:C:T	184795606	C	T	T	0.121037	0.41021	-0.0268727	0.29187	-0.0176403
1	rs114070602	184800973	1:184831839:C:T	184831839	C	T	T	-0.346479	0.0245736	-0.11643	-0.0426798	0.38609
1	rs114210266	185069119	1:185099987:T:C	185099987	T	C	C	-0.521193	-0.00707313	-0.0426037	0.0283117	-0.521127
1	rs1208531	185108460	1:185139328:T:C	185139328	T	C	C	0.129032	0.594913	-0.12263	0.788304	-0.154845
1	rs79124087	185109202	1:185140070:C:T	185140070	C	T	T	-0.281466	0.0161772	-0.123451	-0.0220638	0.717766
1	rs117998090	185119563	1:185150431:C:T	185150431	C	T	T	0.302848	-1.0565	0.436634	0.658303	-0.00479429
1	rs950327	185135745	1:185166613:A:G	185166613	A	G	G	-0.341585	0.706499	0.0387384	-0.683821	0.104142
1	rs74841171	185135747	1:185166615:C:A	185166615	C	A	A	-0.391065	-0.0168817	0.00737485	0.0258543	-0.747605
1	rs149583877	185240506	1:185271374:C:T	185271374	C	T	T	0.0957397	0.315665	-0.291931	0.238106	-0.00123133
1	rs58031282	185240571	1:185271439:T:G	185271439	T	G	G	-0.508568	-0.753538	-0.834761	0.0223582	-0.0825045
1	rs114346695	185267445	1:185298313:A:G	185298313	A	G	G	-0.28831	-0.00101536	-0.0205159	0.0329723	1.05478
1	rs138170199	185269532	1:185300400:C:T	185300400	C	T	T	0.142678	0.252583	0.685954	-0.46053	0.0379831
1	rs139483777	185278176	1:185309044:T:C	185309044	T	C	C	-0.194853	0.0610321	-0.0180685	0.103914	-0.181869
1	rs114170176	185703968	1:185734836:C:T	185734836	C	T	T	-0.454351	0.0702867	-0.0172218	-0.015928	1.33611
1	rs77068774	185878437	1:185909305:A:C	185909305	A	C	C	-0.631908	-0.071679	0.749381	-0.604373	0.51072
1	rs12068599	185902978	1:185933846:T:C	185933846	T	C	C	-1.20885	0.173035	-0.162188	0.174721	-0.00958832
1	rs41317471	185976370	1:186007238:A:G	186007238	A	G	G	0.0751484	0.280031	-0.0956877	0.363876	-0.0106305
1	rs74136003	186018004	1:186048872:G:T	186048872	G	T	T	-0.343974	0.0777133	-0.118439	0.0834829	0.0381591
1	rs149550536	186024570	1:186055438:T:C	186055438	T	C	C	-0.465627	-0.0193003	-0.03358	0.011305	-0.122462
1	rs116300191	186034508	1:186065376:T:C	186065376	T	C	C	-0.349285	-0.0129199	0.00236778	0.0377578	0.558081
1	rs77026548	186043899	1:186074767:T:C	186074767	T	C	C	-0.98752	-0.0401848	-0.0943048	0.00740256	0.731613
1	rs74136012	186047262	1:186078130:C:T	186078130	C	T	T	-0.506982	-0.00694652	-0.050071	0.0376624	0.625391
1	rs74967568	186052024	1:186082892:G:A	186082892	G	A	A	0.13131	0.323483	0.16763	-0.0916036	-0.00602769
1	rs41317493	186099636	1:186130504:C:T	186130504	C	T	T	0.133156	0.455403	-0.288606	0.34845	-0.0946063
1	rs114364265	186121995	1:186152863:A:T	186152863	A	T	T	0.0719259	0.256465	0.0175535	0.270263	0.00610283
1	rs76940083	186135907	1:186166775:C:T	186166775	C	T	T	-0.426776	-0.00367336	-0.00625369	0.0474728	-0.462962
1	rs12034495	186135927	1:186166795:C:T	186166795	C	T	T	0.169176	-0.813636	-0.115935	0.792794	-0.0027157
1	rs74136067	186157160	1:186188028:T:A	186188028	T	A	A	-0.733273	-0.000604207	-0.0957234	-0.0160214	-0.52016
1	rs1008840	186157184	1:186188052:T:G	186188052	T	G	G	-0.364618	-0.142645	-0.714174	-0.526656	-0.288747
1	rs1547084	186270894	1:186301762:A:G	186301762	A	G	G	0.377063	1.02635	-1.21119	-0.717773	0.41047
1	rs16825150	186275760	1:186306628:G:A	186306628	G	A	A	-0.759812	0.134919	0.462373	0.594593	-0.12364
1	rs75928540	186277527	1:186308395:T:C	186308395	T	C	C	0.148121	0.192689	0.384177	-0.642602	-0.00561157
1	rs144985922	186278219	1:186309087:A:C	186309087	A	C	C	0.241742	0.00414015	-3.00827	-2.53677	0.0197377
1	rs10158395	186278240	1:186309108:A:G	186309108	A	G	G	-1.27279	-0.0230543	-0.112232	0.0711803	0.0937077
1	rs138093894	186281392	1:186312260:T:C	186312260	T	C	C	0.0961119	0.365622	-0.164664	0.442884	-0.00751668
1	rs12134934	186281400	1:186312268:C:T	186312268	C	T	T	-0.133482	0.381563	0.670759	-0.308421	0.34585
1	rs35766045	186303520	1:186334388:T:C	186334388	T	C	C	0.0771518	0.236245	-0.116155	0.017012	0.0162579
1	rs3817586	186304298	1:186335166:C:T	186335166	C	T	T	0.724816	-1.73844	0.166792	1.63724	0.0607184
1	rs144311579	186304620	1:186335488:G:A	186335488	G	A	A	-0.338626	-0.00616703	0.00449356	0.0290631	1.08157
1	rs41302135	186310128	1:186340996:C:T	186340996	C	T	T	0.184476	0.655716	-0.276178	0.344593	-0.123019
1	rs201004855	186313197	1:186344065:C:T	186344065	C	T	T	0.0942648	0.0288855	0.496508	-0.72564	0.00887577
1	rs140137211	186315433	1:186346301:C:A	186346301	C	A	A	0.091782	0.40702	0.0440059	0.449029	0.0411506
1	rs3753566	186316436	1:186347304:G:A	186347304	G	A	A	0.179881	-0.776863	0.0636982	0.628058	-0.00871323
1	rs149367812	186337028	1:186367896:T:A	186367896	T	A	A	0.119276	0.204616	0.498283	-0.277076	-0.00218955
1	rs192045056	186343966	1:186374834:G:A	186374834	G	A	A	-0.36537	0.114573	-0.113271	0.11334	-0.520117
1	rs190275235	186375305	1:186406173:A:G	186406173	A	G	G	0.0795927	0.230784	-0.158014	0.137446	-0.006792
1	rs5278	186645669	1:186676537:A:G	186676537	A	G	G	-0.73769	-0.0397877	-0.0331127	0.12265	-0.80617
1	rs12720597	186908393	1:186939261:A:G	186939261	A	G	G	0.0919952	0.346587	-0.0950682	0.522931	0.0277086
1	rs2307195	186909090	1:186939958:T:C	186939958	T	C	C	0.13185	0.545895	-0.264678	0.361699	0.0257651
1	rs5007824	186925194	1:186956062:T:C	186956062	T	C	C	-0.263567	-0.748786	0.0491637	-0.506764	-0.00630792
1	rs12720687	186946722	1:186977590:T:C	186977590	T	C	C	0.104924	-0.597022	0.652903	-0.012704	0.101815
1	rs28395831	186946869	1:186977737:A:G	186977737	A	G	G	0.124148	0.44787	0.311923	0.210518	-0.138421
1	rs12720706	186957637	1:186988505:A:G	186988505	A	G	G	-0.418887	0.00687283	-0.0287905	0.024686	-0.207871
1	rs145578989	190068078	1:190098948:G:A	190098948	G	A	A	0.0619047	0.111922	-0.0554704	-0.133441	0.010605
1	rs60719978	192548245	1:192579115:C:T	192579115	C	T	T	-1.19694	-0.0455931	-0.00160784	0.0992047	-0.0767024
1	rs149567175	192627338	1:192658208:A:C	192658208	A	C	C	-0.382068	-0.0249575	0.0153844	0.00962461	-0.877246
1	rs41300867	192627431	1:192658301:G:A	192658301	G	A	A	-0.227755	0.23374	0.0813023	-0.544363	1.01634
1	rs17647363	192780498	1:192811368:A:G	192811368	A	G	G	0.53099	0.974785	-0.341943	0.965476	-0.264169
1	rs35085540	193045639	1:193076509:G:A	193076509	G	A	A	-0.657246	-0.00804777	-0.121524	-0.0163196	-1.69959
1	rs56055376	193053675	1:193084545:T:C	193084545	T	C	C	0.0763623	0.232295	0.768043	-0.672943	-0.0578167
1	rs35923929	193070257	1:193101127:C:G	193101127	C	G	G	-0.525625	-0.014052	-0.0145602	0.0593656	-0.528197
1	rs115964909	193107187	1:193138057:A:G	193138057	A	G	G	0.10027	0.420324	-0.137681	0.445833	0.0129584
1	rs116358657	193202153	1:193233023:A:G	193233023	A	G	G	-0.490558	-0.018716	0.00851902	0.0467033	0.0109726
1	rs74133643	196227299	1:196258169:A:G	196258169	A	G	G	-0.497351	-0.00873781	-0.00600965	0.0333481	0.86883
1	rs977157	196227526	1:196258396:A:G	196258396	A	G	G	0.572751	-0.00367926	0.12362	0.000718305	-1.6577
1	rs74133644	196227637	1:196258507:T:C	196258507	T	C	C	-0.522603	0.0329516	-1.72871	-1.32736	0.189102
1	rs116401401	196303117	1:196333987:C:T	196333987	C	T	T	-0.303923	0.0310213	-0.0574699	0.0338672	-0.0768716
1	rs145756671	196311253	1:196342123:A:G	196342123	A	G	G	0.0815386	0.289804	-0.0231334	0.288386	0.000999945
1	rs76577442	196398688	1:196429558:A:G	196429558	A	G	G	-0.770699	-0.00991855	-0.0250863	0.00916769	0.0321066
1	rs551397	196642072	1:196672942:C:T	196672942	C	T	T	-1.27994	-0.679788	-0.37379	-0.485071	-0.00167547
1	rs184188486	196646592	1:196677462:T:C	196677462	T	C	C	-0.121743	0.239517	-0.119918	0.256602	-0.749606
1	rs34940854	196646655	1:196677525:T:C	196677525	T	C	C	-0.714251	0.0130904	-0.0788533	0.0404543	-0.741501
1	rs35695425	196658763	1:196689633:T:G	196689633	T	G	G	-0.459688	0.0300456	-0.0186103	0.098742	0.0389167
1	rs34815383	196659178	1:196690048:T:C	196690048	T	C	C	-1.0907	-0.0280036	-0.0856248	0.0391235	0.307847
1	rs3753396	196695742	1:196726612:A:G	196726612	A	G	G	0.839531	-1.68222	-0.777361	1.44329	0.113968
1	rs7537967	196696078	1:196726948:T:A	196726948	T	A	A	-0.549124	0.0447865	-0.0698174	0.0559157	0.177017
1	rs35274867	196712596	1:196743466:A:T	196743466	A	T	T	-0.34207	0.271196	-0.0154804	0.155505	-0.389066
1	rs114727460	196875957	1:196906827:T:C	196906827	T	C	C	0.108476	0.335089	-0.164742	0.109059	-0.0263643
1	rs181498339	196882038	1:196912908:A:T	196912908	A	T	T	0.0778816	0.31587	-0.0410066	0.427053	0.019732
1	rs145405649	196920053	1:196950923:A:G	196950923	A	G	G	0.0840954	0.242686	-0.0970208	0.0286591	-0.00330012
1	rs41310132	196928188	1:196959058:A:G	196959058	A	G	G	0.189237	0.336565	0.736846	-0.485543	0.015674
1	rs12097550	196952092	1:196982962:C:T	196982962	C	T	T	-0.303963	0.142197	-0.127727	0.096996	0.706734
1	rs185709089	196953086	1:196983956:C:T	196983956	C	T	T	0.109812	0.377573	-0.241157	0.281282	-0.00626487
1	rs61745675	196953167	1:196984037:A:C	196984037	A	C	C	-0.612252	-0.0169656	-0.00285112	0.0476393	0.683169
1	rs140215003	196953266	1:196984136:T:C	196984136	T	C	C	-0.394486	-0.0207391	0.00852676	0.0380171	-0.0330391
1	rs35662416	196967354	1:196998224:G:A	196998224	G	A	A	0.207342	0.64615	-0.318822	0.353452	-0.00314258
1	rs7528827	197059382	1:197090252:T:C	197090252	T	C	C	-0.434368	-0.00103122	-0.0573713	0.040075	0.671428
1	rs12138336	197070521	1:197101391:C:G	197101391	C	G	G	0.310908	0.927822	-0.101482	0.475743	0.0331113
1	rs41310927	197070697	1:197101567:T:C	197101567	T	C	C	0.831182	1.17542	0.648245	0.550181	-0.00422445
1	rs41299623	197073196	1:197104066:G:A	197104066	G	A	A	0.11897	0.420549	-0.129606	0.225988	0.0333396
1	rs113161395	197097751	1:197128621:A:G	197128621	A	G	G	0.111235	0.402243	-0.126507	0.541606	0.0193762
1	rs61995747	197115345	1:197146215:C:T	197146215	C	T	T	-0.561062	-0.0233214	-0.11497	-0.0351009	0.202071
1	rs147255221	197128470	1:197159340:G:A	197159340	G	A	A	0.230658	-0.748838	-1.09195	-0.243028	0.00541642
1	rs2275251	197316644	1:197347514:C:T	197347514	C	T	T	0.391281	-0.465469	0.327072	-0.302551	0.00298803
1	rs2253346	197326259	1:197357129:G:A	197357129	G	A	A	-0.928943	-0.000940426	-0.0604056	0.0591337	-0.951758
1	rs35193230	197390428	1:197421298:C:T	197421298	C	T	T	-0.28874	-0.0152487	0.0484086	-0.021905	0.341971
1	rs75691013	197391101	1:197421971:A:C	197421971	A	C	C	-0.780672	-0.0375009	-0.0317868	0.0214723	-0.221655
1	rs73071678	197398571	1:197429441:C:T	197429441	C	T	T	-0.608032	-0.00896545	-0.00404811	0.0860183	0.194924
1	rs41302107	197447037	1:197477907:T:C	197477907	T	C	C	0.0789322	1.00982	-0.399586	0.734309	0.0974757
1	rs115238884	197479962	1:197510832:G:A	197510832	G	A	A	-0.449872	0.0147997	-0.0376583	0.0672017	0.731254
1	rs77063931	197586800	1:197617670:C:T	197617670	C	T	T	-0.824599	-0.0140229	-0.0206732	0.10696	0.0446937
1	rs183583048	197641199	1:197672069:C:T	197672069	C	T	T	-0.213284	0.0951749	-0.0928256	0.112071	-0.0899256
1	rs2270763	197874949	1:197905819:T:C	197905819	T	C	C	-0.210699	0.50193	-0.207027	-0.498115	0.430122
1	rs113303850	197889320	1:197920190:C:T	197920190	C	T	T	-0.481296	0.00292818	-0.0402277	0.0449905	-0.704568
1	rs12122995	197890422	1:197921292:C:G	197921292	C	G	G	1.09219	-0.256759	0.0795427	-0.272595	-0.512089
1	rs4600071	198201701	1:198232571:G:T	198232571	G	T	T	-0.26985	0.311026	0.324595	-0.1318	0.307198
1	rs191347826	198247217	1:198278087:A:G	198278087	A	G	G	0.0789289	0.261546	0.0887731	0.210908	0.00313526
1	rs116369607	198247229	1:198278099:C:A	198278099	C	A	A	0.16739	0.554819	-0.651293	0.219648	0.0545057
1	rs114231210	198492732	1:198523602:C:A	198523602	C	A	A	-0.333571	-0.0267517	0.0125035	0.0209691	0.137339
1	rs41269905	198668761	1:198699632:G:C	198699632	G	C	C	0.0625723	0.248071	0.229238	0.0269176	0.0830468
1	rs4915154	198671653	1:198702524:A:G	198702524	A	G	G	0.484116	-1.43623	-0.463167	-0.28743	-0.0428278
1	rs74134786	198672539	1:198703410:A:G	198703410	A	G	G	-0.550746	-0.0121377	-0.00992258	0.0452133	0.553885
1	rs6696162	198682178	1:198713049:C:T	198713049	C	T	T	-0.405036	-0.0114049	-0.025164	-0.00259334	0.0819579
1	rs10919562	198697596	1:198728467:T:A	198728467	T	A	A	-0.686215	-0.0167469	-0.0236941	0.0585161	0.257596
1	rs186650676	198703411	1:198734282:T:A	198734282	T	A	A	0.0816611	0.389377	-0.126184	0.28874	-0.0377642
1	rs73087370	198718692	1:198749563:T:C	198749563	T	C	C	-0.665925	0.00356998	-0.00598297	0.0733977	0.624367
1	rs61755053	199997003	1:200027875:T:A	200027875	T	A	A	-0.546049	-0.0443275	-0.104605	-0.0602947	1.08673
1	rs34231860	200014582	1:200045454:G:A	200045454	G	A	A	-0.772745	-0.0236362	-0.109714	-0.0117409	-0.421355
1	rs147866349	200017256	1:200048128:T:G	200048128	T	G	G	0.131844	0.289794	0.176786	-0.150629	-0.00672628
1	rs3762398	200090120	1:200120992:G:A	200120992	G	A	A	0.305744	0.238401	-0.787887	-0.899991	-0.658342
1	rs1060060	200143281	1:200174153:C:T	200174153	C	T	T	-0.0646554	-0.88974	-0.389768	0.999746	-0.176593
1	rs114847764	200182799	1:200213671:G:A	200213671	G	A	A	0.128529	-1.12605	0.335741	0.866433	-0.161105
1	rs12028402	200182834	1:200213706:A:G	200213706	A	G	G	-0.491493	-2.08403	-0.304282	-0.617454	0.069369
1	rs182166243	200183160	1:200214032:A:G	200214032	A	G	G	-0.352657	-0.00286067	-0.0106566	0.0312031	0.727254
1	rs113285043	200376239	1:200407111:C:G	200407111	C	G	G	-0.44207	-0.0307014	0.015915	0.00885312	-0.702138
1	rs74547203	200376608	1:200407480:T:G	200407480	T	G	G	0.102815	0.377451	-0.130591	0.465169	0.0116928
1	rs61734670	200377472	1:200408344:T:G	200408344	T	G	G	-0.492857	-0.00445178	-0.00675047	0.0817628	0.902792
1	rs16846879	200522495	1:200553367:A:G	200553367	A	G	G	-0.395193	1.95892e-05	-0.0530643	-0.00416716	-0.0946293
1	rs12120084	200522566	1:200553438:G:C	200553438	G	C	C	0.869013	0.807987	0.670367	0.967833	0.218756
1	rs115694135	200523550	1:200554422:T:C	200554422	T	C	C	0.253885	0.676674	0.241353	-0.0816349	0.0235012
1	rs74368765	200528567	1:200559439:T:A	200559439	T	A	A	-0.714658	-0.0382263	-0.116346	-0.0492672	0.256069
1	rs77157287	200534255	1:200565127:T:A	200565127	T	A	A	0.056552	0.250792	0.0195258	0.034468	0.0643682
1	rs75449932	200534651	1:200565523:T:G	200565523	T	G	G	0.108587	0.378714	-0.0140125	0.510634	0.0202638
1	rs115335190	200550369	1:200581241:C:T	200581241	C	T	T	-0.251474	-0.000728635	-0.0124846	0.0105582	0.369109
1	rs114276164	200569583	1:200600455:C:T	200600455	C	T	T	-0.457212	-0.00695925	-0.125868	-0.0389837	-0.336765
1	rs144267058	200574499	1:200605371:T:C	200605371	T	C	C	0.065076	0.208307	-0.390475	-0.00770337	0.0192729
1	rs41269919	200575053	1:200605925:A:G	200605925	A	G	G	-0.213797	0.0555839	-0.00601	0.102998	-0.621851
1	rs77828651	200586765	1:200617637:C:T	200617637	C	T	T	0.0897306	0.330646	-0.149644	0.299669	0.0267516
1	rs79080263	200586865	1:200617737:G:A	200617737	G	A	A	-0.15977	-0.130334	-0.0497914	0.180712	0.587188
1	rs150769040	200635040	1:200665912:T:C	200665912	T	C	C	0.0940392	0.253135	0.21803	0.10916	0.00835151
1	rs78479136	200635617	1:200666489:G:A	200666489	G	A	A	0.278315	1.07046	-0.239303	0.88186	-0.0764242
1	rs146060105	200635618	1:200666490:C:G	200666490	C	G	G	0.0631658	0.155397	-0.301723	-0.0825976	0.00232768
1	rs79456176	200776500	1:200807372:T:G	200807372	T	G	G	0.274817	0.807329	-0.0416559	0.491872	0.0277351
1	rs7552353	200776641	1:200807513:C:T	200807513	C	T	T	0.115073	-1.27914	-0.0292657	-1.60775	-0.575225
1	rs41306231	200801935	1:200832807:A:G	200832807	A	G	G	0.0886882	0.324693	-0.0688013	0.203417	-0.00134013
1	rs147164403	200811076	1:200841948:A:G	200841948	A	G	G	0.0684876	0.277651	0.281677	0.00980484	-0.198753
1	rs138176594	200842341	1:200873213:T:C	200873213	T	C	C	0.0982487	0.395255	-0.05856	0.39432	0.0344966
1	rs41314551	200860612	1:200891484:C:T	200891484	C	T	T	0.104299	0.32345	-0.401068	0.176307	-0.0129542
1	rs2271017	200867552	1:200898424:C:T	200898424	C	T	T	0.315445	-1.01439	0.267195	1.12036	0.0731395
1	rs296565	200944057	1:200974929:G:A	200974929	G	A	A	0.497187	0.379158	0.32454	0.6465	0.0642202
1	rs150961063	200945854	1:200976726:T:C	200976726	T	C	C	-0.152297	0.1428	-0.0309225	0.224721	-0.0456597
1	rs61740477	200945910	1:200976782:G:A	200976782	G	A	A	-0.164126	-1.04715	0.218481	-0.382505	0.341022
1	rs116835497	200950256	1:200981128:C:T	200981128	C	T	T	-0.414429	-0.0106369	-0.0665529	-0.0147011	0.242979
1	rs115384272	200959482	1:200990354:G:A	200990354	G	A	A	0.0715281	0.231821	0.0853731	0.168815	-0.00739314
1	rs61740468	200959728	1:200990600:C:T	200990600	C	T	T	-0.934589	0.0158589	-0.0920493	0.0694077	-0.545203
1	rs75193620	200959893	1:200990765:A:T	200990765	A	T	T	-0.104454	0.176147	0.526398	-0.381247	0.225671
1	rs140574060	200968453	1:200999325:A:T	200999325	A	T	T	-0.493805	-0.0239462	0.00376952	0.0448198	0.937331
1	rs6667956	200969942	1:201000814:A:G	201000814	A	G	G	-1.3589	-0.0411799	0.0245303	0.719375	-1.06526
1	rs144401048	200974595	1:201005467:G:T	201005467	G	T	T	-0.326626	-0.014271	0.000720751	0.0155554	0.60557
1	rs137984276	200977990	1:201008862:T:G	201008862	T	G	G	-0.319602	0.0198233	-0.0101879	0.0758416	-0.659326
1	rs149547196	201009066	1:201039938:G:A	201039938	G	A	A	0.0391164	0.175354	-0.122836	0.152592	0.00799597
1	rs3850625	201016296	1:201047168:G:A	201047168	G	A	A	0.550417	0.555483	1.06298	-1.19202	0.0307745
1	rs199507117	201017677	1:201048549:A:C	201048549	A	C	C	-0.355626	0.00698297	-0.0517166	0.0214085	-0.772717
1	rs6702590	201020105	1:201050977:A:G	201050977	A	G	G	-0.592929	-2.03973	0.377256	-1.0952	0.0303211
1	rs56183942	201022376	1:201053248:G:A	201053248	G	A	A	0.405191	-1.32907	-0.309459	0.810601	0.0723772
1	rs138144724	201022387	1:201053259:C:T	201053259	C	T	T	-0.338796	-0.0134463	-0.0141222	0.0177709	-0.299174
1	rs191611010	201028268	1:201059140:C:A	201059140	C	A	A	-0.13846	0.144562	-0.0960638	0.0488465	0.011896
1	rs56021911	201028299	1:201059171:G:A	201059171	G	A	A	0.109763	0.461393	-0.2105	0.496958	-0.0795988
1	rs4564170	201035098	1:201065970:A:G	201065970	A	G	G	-1.03575	0.0291641	-0.0886595	-0.0644588	0.531743
1	rs79984703	201043627	1:201074499:C:A	201074499	C	A	A	0.199268	0.510678	0.450292	-0.0800872	-0.0205006
1	rs1998721	201044748	1:201075620:A:G	201075620	A	G	G	1.23299	-0.84516	0.903922	0.00800249	0.411004
1	rs114440565	201046282	1:201077154:G:A	201077154	G	A	A	-0.353252	0.00880827	-0.0908591	-0.010735	-0.353636
1	rs16847669	201047078	1:201077950:C:T	201077950	C	T	T	-0.852222	-0.024139	-0.0338221	0.0503112	0.0418695
1	rs16847674	201047135	1:201078007:G:A	201078007	G	A	A	-0.259752	-0.742784	-0.846036	0.544382	0.565559
1	rs35856559	201058391	1:201089263:A:G	201089263	A	G	G	-0.379046	-0.0271487	0.0098053	0.0135638	0.21629
1	rs61734621	201058428	1:201089300:G:A	201089300	G	A	A	-0.651963	-0.0307189	-0.0291357	-0.0796001	-0.275319
1	rs114176807	201063192	1:201094064:G:A	201094064	G	A	A	-0.452597	-0.00975193	-0.00993349	0.0691528	0.83851
1	rs112868209	201079298	1:201110170:G:A	201110170	G	A	A	-0.366735	-0.0134175	0.00142212	0.0189322	-0.112619
1	rs115423794	201104757	1:201135629:G:A	201135629	G	A	A	-0.585356	-0.0271034	-0.00098852	0.0473008	-1.61742
1	rs8158	201112981	1:201143853:A:G	201143853	A	G	G	0.223314	0.579469	0.295739	-0.376671	0.0610533
1	rs61742375	201182609	1:201213481:G:A	201213481	G	A	A	0.185649	0.231442	0.512611	-0.505482	0.0264185
1	rs149805659	201182693	1:201213565:G:A	201213565	G	A	A	0.0786396	0.237686	-0.00885379	0.175841	-0.0153011
1	rs139450898	201183269	1:201214141:C:T	201214141	C	T	T	0.0700568	0.262544	-0.0664601	0.350989	0.00266379
1	rs1568810	201183402	1:201214274:T:C	201214274	T	C	C	0.562089	-0.032982	0.413703	-0.513731	0.395494
1	rs41304263	201183424	1:201214296:G:A	201214296	G	A	A	0.192976	0.654584	-0.316441	0.0553359	0.104411
1	rs41308361	201183436	1:201214308:C:T	201214308	C	T	T	0.0445399	0.162474	-0.0715136	-0.0539075	0.0521307
1	rs2282416	201183439	1:201214311:C:T	201214311	C	T	T	-1.19941	-0.480785	0.656946	-0.730755	-1.03924
1	rs143014998	201186501	1:201217373:G:A	201217373	G	A	A	0.0535193	0.235263	0.0863272	0.229275	0.0411186
1	rs151317984	201193849	1:201224721:C:T	201224721	C	T	T	-0.505378	-0.0242466	-0.033688	0.0022578	-1.02232
1	rs2268147	201252866	1:201283738:C:T	201283738	C	T	T	-1.06053	-0.14696	0.526927	-0.654167	-0.620037
1	rs35507614	201282573	1:201313445:A:G	201313445	A	G	G	-1.16398	0.418494	-0.00752348	0.10495	0.167678
1	rs78314242	201282592	1:201313464:G:A	201313464	G	A	A	0.0794097	0.250555	-0.31418	0.126236	-0.00153136
1	rs1794867	201286678	1:201317550:C:T	201317550	C	T	T	0.248989	-0.174305	-0.745546	0.80425	0.0290853
1	rs10920171	201289487	1:201320359:C:T	201320359	C	T	T	-0.43384	-0.0292722	0.00498288	0.035286	0.31048
1	rs78672252	201289498	1:201320370:T:C	201320370	T	C	C	0.0824694	0.371699	-0.0626095	0.349911	0.0230705
1	rs6427898	201289545	1:201320417:G:A	201320417	G	A	A	-0.913656	0.461925	0.99625	-0.878587	-0.765873
1	rs45576635	201328705	1:201359577:G:A	201359577	G	A	A	0.216229	0.545189	-0.10573	0.0101631	-0.0137167
1	rs45490292	201334731	1:201365603:C:T	201365603	C	T	T	-0.504701	0.00341366	-0.0666982	-0.00325907	-0.993256
1	rs115805892	201338981	1:201369853:T:C	201369853	T	C	C	-0.325699	0.0193096	-0.0365971	0.0356198	-0.174085
1	rs45553832	201341216	1:201372088:G:C	201372088	G	C	C	-0.276462	0.00501813	-0.0102248	0.0335995	0.0656074
1	rs45582534	201341225	1:201372097:C:T	201372097	C	T	T	0.0944783	0.270182	-0.272171	0.261639	0.00646139
1	rs142020279	201354981	1:201385853:A:G	201385853	A	G	G	-0.511275	-0.00292985	-0.0260865	0.045251	0.0973725
1	rs12088790	201355761	1:201386633:A:G	201386633	A	G	G	-1.51455	-0.101746	-0.0771186	0.285085	0.516217
1	rs12083297	201383615	1:201414487:C:T	201414487	C	T	T	-0.877455	-0.0365985	0.0120606	0.0386147	-0.159396
1	rs2026594	201383643	1:201414515:A:C	201414515	A	C	C	0.229146	0.638469	-0.750891	-0.162804	-0.262613
1	rs138506337	201386236	1:201417108:T:C	201417108	T	C	C	-0.462657	-0.0149977	-0.0241623	0.0362207	0.448285
1	rs138467738	201453829	1:201484701:G:A	201484701	G	A	A	0.0803874	0.390439	-0.133038	0.111765	0.0652914
1	rs41304273	201454385	1:201485257:C:A	201485257	C	A	A	-1.07061	0.113526	-0.295829	0.0280428	-0.176152
1	rs61738281	201458007	1:201488879:C:T	201488879	C	T	T	-0.559577	0.00810418	0.0240107	-0.09304	-0.91953
1	rs752756	201458143	1:201489015:C:T	201489015	C	T	T	-0.573327	-0.0139069	0.00164218	0.0636309	0.177745
1	rs504667	201459399	1:201490271:G:A	201490271	G	A	A	-0.842947	-0.0380477	-0.0456189	0.0482735	-0.17998
1	rs1267119	201618264	1:201649136:C:T	201649136	C	T	T	-0.337447	0.596298	0.166684	0.23487	1.01292
1	rs74136656	201618546	1:201649418:G:C	201649418	G	C	C	-0.502845	-0.0379108	-0.0237833	0.0134179	0.635433
1	rs61753857	201749691	1:201780563:C:T	201780563	C	T	T	0.0664275	0.269696	-0.245749	0.207077	0.0197116
1	rs75954862	201757794	1:201788666:G:A	201788666	G	A	A	-0.491974	-0.000679466	-0.0215768	0.0499237	-0.284952
1	rs34813054	201758872	1:201789744:C:T	201789744	C	T	T	-0.422497	-0.044974	-0.0176572	0.0415617	0.44259
1	rs2820289	201777250	1:201808122:C:T	201808122	C	T	T	0.602809	-0.906532	-1.21331	-0.779523	0.0550968
1	rs75689268	201777690	1:201808562:C:T	201808562	C	T	T	0.0553061	0.276992	-0.0386388	0.351376	0.0399262
1	rs116338160	201777751	1:201808623:G:A	201808623	G	A	A	-0.450646	0.0165212	-0.115486	0.00575262	0.332637
1	rs41270957	201778653	1:201809525:C:T	201809525	C	T	T	0.0900191	0.403344	-0.163386	0.403415	0.00614748
1	rs145643487	201779190	1:201810062:T:G	201810062	T	G	G	0.0631574	0.216311	-0.202827	-0.00296884	0.000511963
1	rs16849379	201779668	1:201810540:G:A	201810540	G	A	A	-0.346185	0.00659616	-0.0316539	-0.0179433	0.294361
1	rs150946974	201779677	1:201810549:C:T	201810549	C	T	T	-0.160188	0.0195513	-0.0882731	-0.026993	-0.786615
1	rs74136675	201780786	1:201811658:T:C	201811658	T	C	C	-1.39627	-0.0507644	-0.0784411	0.0569712	1.21422
1	rs74957953	201786444	1:201817316:A:G	201817316	A	G	G	0.113667	0.422131	-0.192362	0.460608	0.000608222
1	rs139186949	201798434	1:201829306:C:T	201829306	C	T	T	0.141904	0.0626407	0.911566	-1.01213	-0.00279328
1	rs151321512	201822098	1:201852970:A:G	201852970	A	G	G	-0.34212	-0.0171595	-0.0178602	-0.0140293	-0.0211173
1	rs2172935	201826340	1:201857212:C:T	201857212	C	T	T	0.0402859	0.970073	0.461796	-0.269318	0.232175
1	rs193220138	201832497	1:201863369:G:A	201863369	G	A	A	-0.305415	0.0250361	-0.0399959	0.0475753	0.0431514
1	rs73090423	201838686	1:201869558:A:G	201869558	A	G	G	-0.580968	-0.0154399	-0.0318954	0.0224829	-0.174198
1	rs10920267	201838870	1:201869742:A:C	201869742	A	C	C	-0.640583	-0.0214347	-0.0127597	0.0606594	-0.0812496
1	rs3738290	201868333	1:201899205:C:T	201899205	C	T	T	-0.240389	0.650317	0.96304	-0.696768	0.770727
1	rs79043888	201958136	1:201989008:G:A	201989008	G	A	A	-0.826292	-0.0336359	-0.0411149	0.0378027	-0.0935293
1	rs144549573	201966434	1:201997306:C:T	201997306	C	T	T	-0.393792	-0.00847986	-0.0139229	0.0161117	0.748186
1	rs115158470	201981233	1:202012105:T:C	202012105	T	C	C	-0.46506	-0.0126828	-0.0065895	0.0355573	-0.96726
1	rs74136712	201981335	1:202012207:G:A	202012207	G	A	A	-1.10949	0.109639	0.0359133	0.134929	0.0671378
1	rs35927825	201981805	1:202012677:C:T	202012677	C	T	T	-0.143651	0.156121	-0.0788545	0.170561	-1.18731
1	rs3795595	202092360	1:202123232:G:A	202123232	G	A	A	0.406328	0.434623	0.926501	0.117672	0.0123269
1	rs76841249	202097309	1:202128181:C:T	202128181	C	T	T	0.0844983	0.317239	-0.0114747	0.397489	-0.0128186
1	rs74745206	202104330	1:202135202:C:T	202135202	C	T	T	-0.709939	-0.00931893	-0.0170338	0.0750579	-0.90549
1	rs10920337	202121643	1:202152515:G:A	202152515	G	A	A	-1.13264	-0.437064	0.0459758	-0.618514	-0.242352
1	rs115136927	202128421	1:202159293:C:T	202159293	C	T	T	0.0882336	0.329286	-0.297149	0.246404	-0.0578875
1	rs72746693	202172943	1:202203815:A:G	202203815	A	G	G	-0.226579	-0.0773932	-1.8115	-0.584791	0.58769
1	rs77623639	202172963	1:202203835:T:C	202203835	T	C	C	-0.645095	-0.0191205	-0.014023	0.0485472	0.517304
1	rs144877858	202205170	1:202236042:G:A	202236042	G	A	A	0.073223	0.251498	-0.0290014	0.223602	0.00924081
1	rs788826	202266607	1:202297479:C:T	202297479	C	T	T	0.969424	-0.722999	-0.495384	-0.592146	-0.423135
1	rs141900117	202287118	1:202317990:G:A	202317990	G	A	A	-0.507126	0.000959055	-0.00311944	0.0624655	0.12654
1	rs75658797	202287754	1:202318626:G:A	202318626	G	A	A	0.198527	0.526308	0.207983	0.0607017	0.0919264
1	rs147728772	202287966	1:202318838:A:G	202318838	A	G	G	-0.422577	0.00832595	-0.00731806	0.035721	-0.331661
1	rs55936200	202288294	1:202319166:G:A	202319166	G	A	A	-0.462217	0.0122416	-0.00589505	0.0942275	1.42655
1	rs17490864	202302232	1:202333104:A:G	202333104	A	G	G	0.320579	1.23724	-0.434096	1.20558	0.0204008
1	rs117393441	202394883	1:202425755:G:T	202425755	G	T	T	0.22682	-1.0773	-0.00288756	1.08474	-0.00998297
1	rs16849995	202409940	1:202440812:A:G	202440812	A	G	G	-0.979911	0.0937713	-0.175258	0.107604	-0.0243579
1	rs7551180	202411746	1:202442618:A:G	202442618	A	G	G	-0.378066	-0.00178229	-0.101327	-0.0235847	0.878526
1	rs145838755	202464773	1:202495645:G:A	202495645	G	A	A	0.115136	0.435533	-0.0642986	0.480436	0.000865628
1	rs115267501	202569600	1:202600472:C:T	202600472	C	T	T	0.251121	0.797459	-0.313214	0.395598	-0.0123452
1	rs111793412	202701097	1:202731969:A:C	202731969	A	C	C	-0.769185	-0.0169864	-0.0633129	0.0400648	-0.0191202
1	rs55802892	202705562	1:202736434:C:G	202736434	C	G	G	0.076984	0.307504	-0.0840981	0.397946	-0.0159283
1	rs112284833	202710733	1:202741605:C:G	202741605	C	G	G	0.193982	0.743487	-0.406123	0.775161	-0.000176987
1	rs55798081	202711743	1:202742615:G:A	202742615	G	A	A	0.16645	0.662885	-0.245341	0.75406	0.0490428
1	rs61751237	202718069	1:202748941:T:C	202748941	T	C	C	0.0880187	0.287705	0.051483	0.222657	-0.00853806
1	rs61749325	202733178	1:202764050:A:G	202764050	A	G	G	0.171203	0.573283	-0.164455	0.305833	0.00195375
1	rs6688917	202850223	1:202881095:G:A	202881095	G	A	A	-0.542429	-0.0112585	-0.0211508	0.0364673	-1.45836
1	rs55724804	202861635	1:202892507:A:G	202892507	A	G	G	-0.575258	-0.00048094	-0.0685067	0.0190878	-0.0105922
1	rs114058403	202878229	1:202909101:T:C	202909101	T	C	C	-0.387752	-0.00419212	-0.00988944	0.04078	0.67413
1	rs7518457	202915536	1:202946408:A:G	202946408	A	G	G	-0.714129	-0.0299428	-0.0605023	0.0202182	0.670952
1	rs2275735	202915555	1:202946427:C:T	202946427	C	T	T	0.225292	-0.606031	1.09123	0.0182661	0.155565
1	rs144087568	202917382	1:202948254:G:A	202948254	G	A	A	0.0711267	0.320853	-0.609918	-0.027069	0.0639676
1	rs142877047	202917600	1:202948472:C:T	202948472	C	T	T	0.0794566	0.383745	-0.142348	0.453057	0.0188173
1	rs34357845	202920067	1:202950939:G:A	202950939	G	A	A	-0.674125	-0.0206664	0.00909597	0.071886	-0.246309
1	rs2232855	202931834	1:202962706:T:C	202962706	T	C	C	-1.00274	-0.0341773	-0.0277414	0.0616675	0.767817
1	rs2232854	202931839	1:202962711:G:A	202962711	G	A	A	0.560086	-0.270313	-0.895594	0.528276	-0.42358
1	rs2232848	202932750	1:202963622:G:A	202963622	G	A	A	0.0555668	0.339589	-0.186646	0.336341	0.0280274
1	rs2232842	202935911	1:202966783:T:C	202966783	T	C	C	0.250244	-1.94151	-0.582559	-0.504153	-0.507869
1	rs6678040	202977809	1:203008681:G:A	203008681	G	A	A	0.357202	-0.28929	-0.83555	-0.532566	-0.152705
1	rs61746231	203024692	1:203055564:G:A	203055564	G	A	A	0.206712	0.398906	0.482826	-0.554289	-0.00626767
1	rs3736314	203024767	1:203055639:C:T	203055639	C	T	T	-0.375416	0.174826	0.302839	0.735697	-0.460097
1	rs2270544	203030207	1:203061079:G:A	203061079	G	A	A	0.0834712	0.186626	0.249994	0.424049	-0.0584596
1	rs112470728	203053741	1:203084613:T:C	203084613	T	C	C	0.256816	1.00205	-0.256146	1.07265	0.0436875
1	rs61745017	203054651	1:203085523:G:A	203085523	G	A	A	0.171676	0.690161	-0.337459	0.509847	0.0561038
1	rs4950877	203055101	1:203085973:A:G	203085973	A	G	G	-0.0153605	0.11509	-1.39816	0.178323	-0.0571527
1	rs12239297	203138345	1:203169217:C:T	203169217	C	T	T	-0.251796	0.0271152	-0.0851806	-0.0202642	0.710831
1	rs12070378	203140554	1:203171426:C:G	203171426	C	G	G	-0.238647	-0.000895977	0.0151737	0.0236118	0.55655
1	rs3737875	203140671	1:203171543:G:A	203171543	G	A	A	0.342744	-1.59681	-0.0608653	1.06093	-0.231541
1	rs79053449	203140753	1:203171625:C:T	203171625	C	T	T	-0.606667	-0.0266486	-0.0185689	0.0205289	0.039323
1	rs880633	203152801	1:203183673:T:C	203183673	T	C	C	0.819742	0.689089	1.15708	0.784255	-0.540564
1	rs111768615	203155412	1:203186284:G:A	203186284	G	A	A	0.230919	0.560525	0.50079	-0.196057	-0.0101093
1	rs201586689	203155421	1:203186293:G:A	203186293	G	A	A	-0.393881	-0.00181997	-0.130927	-0.0342671	0.455932
1	rs56391640	203185898	1:203216770:G:A	203216770	G	A	A	0.104268	0.314944	-0.0935987	0.220405	-0.00226409
1	rs73066396	203186068	1:203216940:G:A	203216940	G	A	A	-0.520795	-0.0217377	0.00803304	0.0458467	-1.67842
1	rs150029675	203191306	1:203222178:C:T	203222178	C	T	T	-0.357504	-0.0139729	0.00656009	0.0350719	0.399052
1	rs2297950	203194186	1:203225058:C:T	203225058	C	T	T	0.0957729	0.156144	-0.549733	0.0530277	0.218919
1	rs35920428	203194935	1:203225807:C:T	203225807	C	T	T	-0.142926	-0.563807	0.310218	-0.027299	0.281125
1	rs116389839	203195006	1:203225878:G:A	203225878	G	A	A	0.0820216	0.281163	-0.0553488	0.439012	0.0226115
1	rs11800196	203198835	1:203229707:C:T	203229707	C	T	T	-0.597065	-0.00158865	-0.0640956	-0.00289696	-0.0428388
1	rs115551220	203198845	1:203229717:C:T	203229717	C	T	T	0.282525	0.640293	-0.26856	-0.295604	0.0164837
1	rs61749326	203276437	1:203307309:C:T	203307309	C	T	T	0.0894471	0.369323	-0.159354	0.417335	0.00295416
1	rs77856193	203316640	1:203347512:G:A	203347512	G	A	A	-0.512939	0.00841111	-0.0899918	0.00107113	0.090396
1	rs141499373	203316700	1:203347572:G:A	203347572	G	A	A	-0.38881	-0.0194621	-0.0921679	-0.0531024	-0.0700353
1	rs7543148	203317162	1:203348034:C:T	203348034	C	T	T	1.42692	0.826139	-0.706702	0.0870633	0.270011
1	rs2233726	203452781	1:203483653:A:G	203483653	A	G	G	0.0799626	0.434537	-0.0744129	0.380119	-0.173088
1	rs140111027	203453059	1:203483931:G:A	203483931	G	A	A	-0.429196	-0.0139626	-0.000565976	0.0252305	0.17035
1	rs78674036	203455838	1:203486710:C:A	203486710	C	A	A	-0.541616	-0.0169418	-0.0709161	0.0164741	-0.827314
1	rs2233732	203455861	1:203486733:A:G	203486733	A	G	G	0.171592	0.206352	0.920277	-0.693072	0.000152032
1	rs28446858	203465392	1:203496264:T:G	203496264	T	G	G	-0.579192	-0.737297	-0.163424	0.545905	-0.323996
1	rs77226125	203467791	1:203498663:G:A	203498663	G	A	A	-0.399399	0.00616495	-0.0176399	0.0181508	1.32577
1	rs114769450	203467938	1:203498810:G:A	203498810	G	A	A	-0.199843	-0.00172167	-0.000414381	0.0412689	0.476037
1	rs72743637	203472119	1:203502991:G:A	203502991	G	A	A	0.263742	-0.142418	0.0133803	-1.07209	0.0160907
1	rs56219555	203472822	1:203503694:C:T	203503694	C	T	T	0.0869894	0.20602	-0.0770428	0.479427	0.0193758
1	rs116126526	203472838	1:203503710:G:A	203503710	G	A	A	-0.206452	0.011893	-0.00619913	0.0210148	0.497126
1	rs1419114	203652444	1:203683316:A:G	203683316	A	G	G	1.21826	-0.473407	-0.687158	0.302982	-0.464306
1	rs75737190	203668890	1:203699762:T:A	203699762	T	A	A	-0.674567	-0.0436136	-0.037529	-0.0102403	1.03102
1	rs145963279	203672867	1:203703739:T:C	203703739	T	C	C	-0.365281	0.0494815	-0.0453424	0.0733065	0.0802162
1	rs12075370	203676947	1:203707819:C:T	203707819	C	T	T	-0.782716	-0.0361155	-0.135232	-0.0882735	-0.270843
1	rs114362667	203677220	1:203708092:C:T	203708092	C	T	T	-0.430609	0.0134472	-0.104321	0.00126623	-0.618148
1	rs3753036	203677250	1:203708122:G:A	203708122	G	A	A	0.746968	-0.100756	1.44996	-0.321832	-0.0186831
1	rs61731213	203690537	1:203721409:G:A	203721409	G	A	A	0.184673	0.513385	0.0526144	0.0374286	-0.0139586
1	rs144573878	203691555	1:203722427:C:T	203722427	C	T	T	0.125458	0.289548	-0.376473	0.00463184	0.0024231
1	rs74137883	203693149	1:203724021:C:T	203724021	C	T	T	-0.535086	-0.00615351	-0.0136455	0.0686431	0.0968928
1	rs16852227	203696513	1:203727385:T:C	203727385	T	C	C	-0.64239	-0.00736358	-0.052068	0.00707583	0.97789
1	rs148156799	203696548	1:203727420:C:T	203727420	C	T	T	0.0951528	0.409062	-0.119738	0.380459	0.0411128
1	rs41264257	203708772	1:203739644:C:T	203739644	C	T	T	0.232676	0.606036	0.633492	-0.0623767	0.0476713
1	rs41264259	203740057	1:203770929:G:A	203770929	G	A	A	0.153023	0.490575	-0.152986	0.19368	0.0343687
1	rs112115396	203740508	1:203771380:C:T	203771380	C	T	T	-0.55066	-0.0182605	-0.0223135	0.0422685	0.742044
1	rs75396540	203743520	1:203774392:G:C	203774392	G	C	C	0.193399	-0.801853	0.119647	0.647518	-0.0120507
1	rs41264261	203743798	1:203774670:C:T	203774670	C	T	T	0.176838	0.661625	-0.0896031	0.793947	0.00807858
1	rs16852383	203800930	1:203831802:A:G	203831802	A	G	G	-0.707332	-0.0369525	-0.0135363	0.0410037	-0.0930745
1	rs140404507	203816487	1:203847359:C:T	203847359	C	T	T	-0.406517	-0.0220416	0.00604948	0.045162	-0.66693
1	rs149781568	204083436	1:204114308:G:A	204114308	G	A	A	0.109252	0.440909	-0.0932883	0.410184	0.00567558
1	rs141072876	204085821	1:204116693:G:A	204116693	G	A	A	0.0533631	0.194219	-0.100949	0.146693	-0.00481736
1	rs144279050	204086324	1:204117196:C:T	204117196	C	T	T	0.179421	0.255355	-2.3204	-1.81699	-0.0196573
1	rs148336151	204086682	1:204117554:G:T	204117554	G	T	T	0.145137	0.227945	0.422106	-0.456729	0.0135703
1	rs12089381	204091014	1:204121886:T:C	204121886	T	C	C	-1.27622	0.208993	-0.123439	0.149858	-0.475244
1	rs34758764	204094987	1:204125859:C:T	204125859	C	T	T	-0.224978	0.169532	0.208246	-0.122313	-0.58224
1	rs34175169	204103751	1:204134623:C:G	204134623	C	G	G	-0.507001	-0.0349741	0.0225514	0.0215095	-0.544891
1	rs114520188	204103794	1:204134666:G:A	204134666	G	A	A	-0.595689	-0.0219899	-0.0346172	0.011773	-0.59458
1	rs74139467	204110380	1:204141252:C:T	204141252	C	T	T	-0.54636	-0.0163667	-0.0467753	0.0281366	0.648064
1	rs116285702	204110501	1:204141373:A:C	204141373	A	C	C	-0.348786	-0.0195128	-0.0576267	-0.00537739	0.614798
1	rs2293337	204115934	1:204146806:C:T	204146806	C	T	T	0.185057	0.756845	-0.240148	0.332738	-0.498117
1	rs149039804	204125093	1:204155965:C:T	204155965	C	T	T	0.141382	0.509917	-0.398699	0.411732	0.0419313
1	rs138032231	204126444	1:204157316:G:A	204157316	G	A	A	0.0976695	0.18575	0.163867	-0.0788328	0.00357352
1	rs11571117	204128567	1:204159439:C:T	204159439	C	T	T	-0.67571	0.00351815	-0.129665	0.00934853	0.0348829
1	rs5706	204129685	1:204160557:T:C	204160557	T	C	C	-0.497215	-0.0498392	-0.179425	-0.167994	-1.50979
1	rs5704	204135413	1:204166285:T:A	204166285	T	A	A	-0.487839	0.00342122	-0.00613978	0.0697922	0.110885
1	rs12998	204161947	1:204192819:C:T	204192819	C	T	T	0.256284	0.292441	0.00870301	0.306943	0.0473848
1	rs151293148	204210581	1:204241453:C:T	204241453	C	T	T	0.0921744	0.114346	0.487908	-0.293209	0.00453289
1	rs34737938	204217973	1:204248845:G:A	204248845	G	A	A	-0.485381	0.0170155	-0.0380138	0.053885	0.756503
1	rs61749327	204218006	1:204248878:C:T	204248878	C	T	T	-0.179897	0.0402303	0.642588	-0.629305	0.21399
1	rs34999478	204230565	1:204261437:G:A	204261437	G	A	A	-0.89572	-0.0326896	-0.0362738	0.0414433	-0.220846
1	rs111725786	204378654	1:204409526:G:C	204409526	G	C	C	-0.359494	-0.0136105	-0.0111776	0.0194922	0.15486
1	rs2089891	204379452	1:204410324:T:C	204410324	T	C	C	-0.112986	0.783543	0.164369	0.323692	-0.523617
1	rs11799830	204379532	1:204410404:T:C	204410404	T	C	C	0.149687	0.423393	0.451664	-0.687313	-0.315199
1	rs4492688	204380110	1:204410982:C:T	204410982	C	T	T	-0.303282	-0.0210769	0.0241608	-0.013821	0.0772942
1	rs34146119	204380483	1:204411355:C:G	204411355	C	G	G	-0.646112	-0.613601	-0.216285	-0.23288	0.207105
1	rs61758021	204393845	1:204424717:G:C	204424717	G	C	C	-0.423253	-0.00266731	-0.057104	0.0130178	-0.726578
1	rs115140808	204394081	1:204424953:C:T	204424953	C	T	T	-0.283181	0.0422648	-0.0630154	0.0631901	0.347151
1	rs2271421	204400783	1:204431655:A:G	204431655	A	G	G	0.846065	-1.71214	1.04591	0.450647	-0.0136675
1	rs61757994	204402879	1:204433751:A:G	204433751	A	G	G	-0.350639	0.00952605	-0.0120824	0.0535059	0.350581
1	rs41302549	204412588	1:204443460:T:C	204443460	T	C	C	0.0886722	0.353156	-0.0642076	0.466457	0.0126815
1	rs61762602	204426183	1:204457055:C:A	204457055	C	A	A	0.12098	0.42505	-0.0950068	0.462983	0.0126486
1	rs61740681	204429756	1:204460628:T:C	204460628	T	C	C	0.0642227	0.198855	-0.303845	0.0593884	-0.0220602
1	rs45492196	204434438	1:204465310:G:A	204465310	G	A	A	0.223079	0.674337	0.00476602	0.323005	-0.00854848
1	rs61761687	204438708	1:204469580:G:A	204469580	G	A	A	-0.348479	-0.0186174	-0.00728616	0.0252581	0.461129
1	rs140788137	204511870	1:204542742:G:A	204542742	G	A	A	-0.379189	-0.0126457	-0.014126	0.0270079	0.808994
1	rs2290854	204516025	1:204546897:A:G	204546897	A	G	G	1.30616	-0.0696676	-0.24992	0.723524	0.281698
1	rs4252742	204518741	1:204549613:G:A	204549613	G	A	A	-0.465967	-0.0013017	-0.0665983	-0.0141511	-0.608439
1	rs34771052	204587145	1:204618017:A:G	204618017	A	G	G	0.0123102	0.166233	-0.142014	0.0080364	-0.480616
1	rs35322898	204587918	1:204618790:C:T	204618790	C	T	T	0.0962744	0.394712	-0.0639838	0.50085	0.0149194
1	rs36012907	204589066	1:204619938:C:T	204619938	C	T	T	0.290234	1.03264	-0.672	0.778878	0.0242396
1	rs79130984	204913358	1:204944230:G:T	204944230	G	T	T	0.218083	-0.438424	-1.73062	-1.17843	0.0226822
1	rs74138674	204919752	1:204950624:A:G	204950624	A	G	G	-0.743652	-0.0235285	-0.0732636	0.000205888	-0.220961
1	rs61817572	204921282	1:204952154:G:A	204952154	G	A	A	-0.936373	-0.00583528	0.22346	-0.15332	0.549506
1	rs12068836	204923282	1:204954154:C:T	204954154	C	T	T	-0.449886	0.00197323	-0.0304628	0.0611344	0.165367
1	rs3795564	204924020	1:204954892:C:T	204954892	C	T	T	0.155886	0.0427139	0.225777	0.0908626	0.0063598
1	rs138173935	204926998	1:204957870:A:C	204957870	A	C	C	-0.376261	-0.0247286	0.0193872	0.0130809	-0.122803
1	rs73069110	204937349	1:204968221:C:T	204968221	C	T	T	-0.673779	-0.0289047	-0.0178797	0.0356125	-0.061022
1	rs6690894	204939763	1:204970635:C:T	204970635	C	T	T	-0.833346	-0.0453326	-0.00587501	0.0154521	-0.954789
1	rs147248519	204943362	1:204974234:C:T	204974234	C	T	T	0.0720142	0.377859	-0.159442	0.415638	0.086877
1	rs2246662	204943947	1:204974819:C:A	204974819	C	A	A	1.12365	-1.06924	0.135232	-1.20997	0.183086
1	rs17415240	204945871	1:204976743:C:T	204976743	C	T	T	0.0730325	0.414008	-0.271925	0.451898	0.0717115
1	rs6667633	204948735	1:204979607:A:G	204979607	A	G	G	-0.967326	0.35007	-0.0350982	0.284811	0.764542
1	rs79077032	204957768	1:204988640:G:C	204988640	G	C	C	0.11555	0.354888	-0.299989	0.162792	-0.0173311
1	rs1530744	204978643	1:205009515:C:A	205009515	C	A	A	1.00889	1.34163	0.232829	1.07587	0.0159188
1	rs74343389	204985423	1:205016295:T:C	205016295	T	C	C	-0.257305	0.0358147	-0.143124	-0.0307209	0.385483
1	rs143897854	204985634	1:205016506:G:A	205016506	G	A	A	0.0827736	0.202033	0.328895	-0.230517	0.0645223
1	rs12076297	205027156	1:205058028:G:A	205058028	G	A	A	-0.658204	-0.0224156	-0.0543474	0.000451391	0.511936
1	rs9787172	205027390	1:205058262:C:T	205058262	C	T	T	-0.214945	0.110171	1.56466	-1.24333	-1.00591
1	rs139732336	205030522	1:205061394:C:T	205061394	C	T	T	0.0767504	0.287242	-0.0292534	0.380061	0.00803594
1	rs2229866	205031116	1:205061988:C:T	205061988	C	T	T	0.917176	-2.06397	0.654693	-1.21554	-0.438118
1	rs79952847	205036412	1:205067284:C:G	205067284	C	G	G	-0.467348	-0.245703	-0.0154266	0.237223	-0.590768
1	rs116036521	205042273	1:205073145:T:G	205073145	T	G	G	-0.655585	-0.0275956	-0.0156266	0.0234972	-2.10272
1	rs74951008	205042928	1:205073800:G:A	205073800	G	A	A	-0.644782	-0.00682697	-0.00554117	0.0833421	0.744537
1	rs74849110	205052775	1:205083647:G:A	205083647	G	A	A	-0.213971	-0.013509	0.0639637	-0.0376559	-0.642476
1	rs35679882	205053023	1:205083895:G:C	205083895	G	C	C	-0.414739	-0.0230216	0.00371788	0.0461667	0.360392
1	rs145742596	205053407	1:205084279:C:A	205084279	C	A	A	0.0790919	0.331411	-0.130481	0.377585	-0.014979
1	rs77415331	205068857	1:205099729:T:C	205099729	T	C	C	0.21644	-0.794622	-0.692882	0.240221	0.0134268
1	rs79893318	205069250	1:205100122:T:C	205100122	T	C	C	-0.58945	0.0383484	-0.202192	-0.0100011	0.345405
1	rs61759884	205073039	1:205103911:C:T	205103911	C	T	T	-0.421662	0.0106125	-0.0310387	0.0472766	-0.207682
1	rs35845538	205138321	1:205169193:G:C	205169193	G	C	C	0.227566	0.780729	-0.237796	0.644145	-0.00631962
1	rs11240397	205211182	1:205242054:G:A	205242054	G	A	A	-0.581709	0.00874682	-0.0587335	0.0292932	0.788575
1	rs55679125	205272962	1:205303834:G:A	205303834	G	A	A	0.133957	0.377864	-0.585446	0.0116321	-0.0225194
1	rs56091501	205273100	1:205303972:G:A	205303972	G	A	A	0.305067	0.822832	-0.222013	0.160295	-0.0281373
1	rs4951197	205275421	1:205306293:A:G	205306293	A	G	G	0.756368	0.0217086	0.145385	0.0334895	0.656696
1	rs41264883	205277671	1:205308543:A:G	205308543	A	G	G	0.15202	0.557977	-0.335576	0.500715	-0.108591
1	rs2275868	205277781	1:205308653:C:T	205308653	C	T	T	0.182513	-0.316021	0.78573	-1.1034	-0.267405
1	rs3738746	205290794	1:205321666:G:A	205321666	G	A	A	-0.902359	0.859257	0.668477	-0.280408	-0.837043
1	rs7531012	205389592	1:205420464:G:A	205420464	G	A	A	-0.756456	0.150969	0.127054	-0.102766	-1.52807
1	rs4623769	205492679	1:205523551:G:A	205523551	G	A	A	-0.453252	0.0389767	-0.702773	-1.3182	-0.0788833
1	rs74141243	205495162	1:205526034:C:T	205526034	C	T	T	-1.24962	-0.0336639	-0.189893	-0.0580238	-0.806923
1	rs17850752	205495233	1:205526105:C:T	205526105	C	T	T	0.0719878	0.204001	0.360372	-0.0817901	-0.25323
1	rs56414525	205499458	1:205530330:T:A	205530330	T	A	A	-0.0166179	0.232148	-0.0417867	0.331926	0.121343
1	rs80248025	205553954	1:205584826:G:A	205584826	G	A	A	0.287015	-0.213319	-1.12466	-1.64794	0.0121883
1	rs55795602	205628355	1:205659227:A:G	205659227	A	G	G	-0.372991	-0.0247834	-0.0525001	-0.0335343	-0.412078
1	rs137949511	205628616	1:205659488:C:T	205659488	C	T	T	0.128424	0.321815	0.181016	0.0577877	-0.00836784
1	rs35201492	205628641	1:205659513:G:A	205659513	G	A	A	-0.504515	0.00984577	-0.0821326	0.00389776	0.946219
1	rs150525587	205631084	1:205661956:C:T	205661956	C	T	T	-0.00157346	0.0311989	-0.170255	-0.31499	-0.154818
1	rs141040181	205632727	1:205663599:G:A	205663599	G	A	A	-0.429365	0.00903842	-0.0807966	0.0113507	-0.914416
1	rs56927917	205633573	1:205664445:T:C	205664445	T	C	C	-0.331003	-0.243239	0.887278	-0.36079	0.234787
1	rs16856215	205693136	1:205724008:G:T	205724008	G	T	T	-0.603518	0.0876829	-0.102984	0.133052	0.897834
1	rs41302139	205740668	1:205771540:G:C	205771540	G	C	C	0.164584	0.282837	0.585641	-0.522821	0.0254895
1	rs112606738	205744122	1:205774994:T:G	205774994	T	G	G	-0.720601	-0.0251969	-0.171203	-0.0785109	0.0444952
1	rs823156	205764640	1:205795512:G:A	205795512	G	A	A	1.3007	0.271343	-0.103574	0.49381	0.296355
1	rs1361754	205801872	1:205832744:A:G	205832744	A	G	G	-0.253151	2.30941	-0.383869	1.01871	0.379924
1	rs11240573	205810947	1:205841819:C:T	205841819	C	T	T	-0.0979004	-0.874077	-0.0534022	0.933258	-0.508049
1	rs77052023	205813173	1:205844045:T:C	205844045	T	C	C	-1.08509	-0.00546744	-0.0476644	0.069956	0.491266
1	rs147397862	205813330	1:205844202:C:T	205844202	C	T	T	-0.347968	-0.00508055	-0.0579316	-0.0111416	0.572723
1	rs151112121	205814044	1:205844916:A:G	205844916	A	G	G	0.080096	-0.153901	-0.208072	0.284432	-0.0198863
1	rs1891460	205814497	1:205845369:T:C	205845369	T	C	C	-0.173992	1.06883	0.0257235	1.00062	0.21935
1	rs17348507	205814735	1:205845607:A:G	205845607	A	G	G	-0.284366	0.520617	0.50686	-0.203074	0.737255
1	rs11240591	205886381	1:205917253:C:T	205917253	C	T	T	0.733578	-2.0207	0.16471	0.619391	-0.106284
1	rs12759719	205890679	1:205921551:T:C	205921551	T	C	C	-0.0288765	0.0908951	-0.0337806	-1.10767	0.0857709
1	rs115338967	205890683	1:205921555:G:A	205921555	G	A	A	-0.643104	-0.0124461	-0.00301599	0.0606178	-0.47068
1	rs74146719	205890932	1:205921804:G:A	205921804	G	A	A	-0.609555	-0.0408822	0.457461	-0.619858	0.00737088
1	rs116616041	205892291	1:205923163:G:T	205923163	G	T	T	-0.295714	0.0481788	-0.0641404	0.0765575	-0.550277
1	rs12080362	205892782	1:205923654:T:C	205923654	T	C	C	-0.323689	0.049677	-0.0828174	0.0707731	0.29455
1	rs114007691	205896369	1:205927241:G:A	205927241	G	A	A	-0.401235	-0.0230689	0.00793366	0.0391395	1.20689
1	rs377521013	206566893	1:206393536:C:T	206393536	C	T	T	-0.515874	-0.0311297	-0.122248	-0.0955286	0.896608
1	rs2297539	206603535	1:206430185:G:A	206430185	G	A	A	0.411544	-0.992298	-0.320586	-0.426962	-0.0636758
1	rs61738371	206623842	1:206450497:C:T	206450497	C	T	T	-0.419399	-0.0022117	0.0321726	-0.0617963	-0.151802
1	rs376715581	206631950	1:206458604:T:C	206458604	T	C	C	0.103704	0.11478	0.515118	-0.334242	-0.000638055
1	rs184147168	206634648	1:206461303:G:A	206461303	G	A	A	-0.00347313	0.187642	-0.0826787	0.27729	-0.495495
1	rs1059704	206648378	1:206475035:G:A	206475035	G	A	A	0.633452	1.32291	0.641761	-0.467642	-0.00651033
1	rs1136841	206649528	1:206476185:C:T	206476185	C	T	T	-0.988743	-0.0294426	-0.0815645	0.033376	-0.241268
1	rs41296030	206649681	1:206476338:G:A	206476338	G	A	A	-0.414535	-0.01344	0.00177355	0.0292946	0.342791
1	rs41296034	206650065	1:206476722:A:G	206476722	A	G	G	0.260129	1.02197	-0.462507	1.03458	0.0578627
1	rs2297544	206651143	1:206477800:G:A	206477800	G	A	A	0.229533	-0.0311444	0.22207	0.340442	0.0316126
1	rs11587552	206651467	1:206478124:C:T	206478124	C	T	T	0.0981547	0.647981	0.451345	-0.0668303	0.170267
1	rs41296042	206651596	1:206478253:C:T	206478253	C	T	T	-0.5333	-0.0156567	0.0335731	0.0319988	0.75771
1	rs17021877	206652404	1:206479061:G:A	206479061	G	A	A	-0.344217	0.160605	0.735653	-0.718337	0.32385
1	rs41299037	206661263	1:206487926:T:G	206487926	T	G	G	-0.462466	-0.0386798	0.00622785	0.0214474	-1.30764
1	rs17024884	206666584	1:206493251:A:G	206493251	A	G	G	-0.663032	0.0647966	-0.177772	0.0210222	-0.0664503
1	rs79017047	206711610	1:206538281:G:A	206538281	G	A	A	0.182991	0.627448	-0.716847	0.241813	0.0113515
1	rs112833004	206731060	1:206557732:G:A	206557732	G	A	A	-0.819723	0.0325187	-0.0381346	0.124822	0.586411
1	rs117617854	206758092	1:206584760:G:A	206584760	G	A	A	0.287785	-0.16969	1.20132	-0.87949	-0.00451981
1	rs59679417	206758493	1:206585161:A:C	206585161	A	C	C	-0.545845	-0.00233187	0.0172394	0.0724108	-0.344593
1	rs11584983	206769047	1:206595698:T:C	206595698	T	C	C	-0.40654	0.305304	0.504664	0.0233325	-0.38272
1	rs41274816	206773089	1:206599735:C:T	206599735	C	T	T	0.073211	0.260016	-0.0133714	0.233643	-0.00320504
1	rs35252702	206776460	1:206603106:G:A	206603106	G	A	A	-1.39446	-0.0902739	0.192433	-0.32864	-0.740554
1	rs17013232	206810248	1:206636903:G:T	206636903	G	T	T	0.119727	0.424311	0.0307281	0.245318	0.0264538
1	rs17013271	206810946	1:206637601:C:T	206637601	C	T	T	0.179081	1.28979	1.11388	-1.38055	0.143778
1	rs80147352	206811131	1:206637786:T:C	206637786	T	C	C	-0.713266	-0.0265545	-0.0476328	0.0597674	0.553106
1	rs74147411	206822358	1:206649013:T:C	206649013	T	C	C	-0.66843	-0.0116335	-0.0599941	0.0221055	0.448027
1	rs113871244	206902337	1:206728992:C:T	206728992	C	T	T	-0.584793	0.00111788	0.0517531	0.0296905	0.230271
1	rs55712453	206902437	1:206729092:A:G	206729092	A	G	G	-0.170136	0.276551	-0.239998	0.110584	-0.797038
1	rs10863805	206904464	1:206731119:C:T	206731119	C	T	T	0.615621	-1.08861	-1.10053	1.2212	0.246986
1	rs34526867	206905040	1:206731695:C:T	206731695	C	T	T	-0.929688	0.118388	-0.201411	0.0445651	0.367023
1	rs1554286	206944233	1:206770888:A:G	206770888	A	G	G	0.102513	1.8868	-0.517269	-0.0643415	0.0498061
1	rs2243186	207014310	1:206840965:A:G	206840965	A	G	G	-0.425347	0.0154434	-0.103451	-0.0127459	0.703888
1	rs75970770	207041955	1:206868610:C:T	206868610	C	T	T	-0.586141	-0.0339612	-0.00233856	0.032272	-0.864894
1	rs75762018	207071206	1:206897861:T:C	206897861	T	C	C	-0.736891	-0.0239349	-0.11557	-0.0448101	-0.585918
1	rs115008149	207073709	1:206900364:A:G	206900364	A	G	G	-0.654413	0.0343939	-0.0991902	0.0504933	0.346445
1	rs56268528	207078331	1:206904986:C:T	206904986	C	T	T	0.0454117	0.222136	-0.031754	0.195059	0.0621329
1	rs114123219	207095192	1:206921847:A:C	206921847	A	C	C	-0.352454	-0.0081171	-0.111287	-0.0605749	0.264682
1	rs2275531	207109116	1:206935771:C:T	206935771	C	T	T	0.477149	0.490002	-0.577898	1.56667	-0.04123
1	rs12748810	207110449	1:206937104:C:T	206937104	C	T	T	0.10606	0.272137	0.0462065	0.0300463	-0.0159456
1	rs7554799	207133004	1:206959659:C:T	206959659	C	T	T	-0.642068	-0.00229732	-0.0738944	0.0249931	-0.903771
1	rs147389157	207135828	1:206962483:G:A	206962483	G	A	A	0.0584421	0.179977	0.277492	-0.0195889	0.044624
1	rs114867640	207195520	1:207022175:G:A	207022175	G	A	A	-0.390316	0.0337566	-0.0835325	0.0629428	-1.04228
1	rs34185174	207195561	1:207022216:G:A	207022216	G	A	A	0.115183	0.43238	-0.134862	0.278569	0.0404791
1	rs61743516	207195610	1:207022265:T:G	207022265	T	G	G	-0.615445	-0.0303487	-0.00524392	0.0639362	-1.19916
1	rs35487307	207196028	1:207022683:C:G	207022683	C	G	G	-0.196066	0.117566	-0.298727	-0.0318206	0.374188
1	rs79235823	207198235	1:207024890:G:A	207024890	G	A	A	-0.301252	-0.016874	-0.0207303	4.38054e-05	0.989523
1	rs2075863	207235954	1:207062609:G:A	207062609	G	A	A	0.315738	1.14536	0.210186	0.842214	-0.0624752
1	rs114463741	207237096	1:207063751:A:T	207063751	A	T	T	0.0640104	0.265638	-0.127038	0.101663	0.0295312
1	rs56412597	207269822	1:207096477:G:A	207096477	G	A	A	-0.396225	-0.0334171	-0.0675668	-0.0148973	-0.456533
1	rs3813948	207269858	1:207096513:T:C	207096513	T	C	C	-0.268524	-0.47636	0.597027	0.0502506	-0.0325524
1	rs138090175	207273311	1:207099966:T:C	207099966	T	C	C	-0.195804	0.170542	-0.348093	-0.0346477	-0.42845
1	rs74867186	207286409	1:207113064:A:G	207113064	A	G	G	-0.319273	0.100412	-0.0240435	0.0686086	0.137891
1	rs45574833	207300070	1:207126725:G:A	207126725	G	A	A	0.132624	0.359465	-0.113463	0.54983	0.00589416
1	rs2491393	207300259	1:207126914:A:G	207126914	A	G	G	-0.718197	0.337119	-0.336311	-0.815382	-0.315857
1	rs113069557	207314664	1:207141319:C:T	207141319	C	T	T	-0.739664	-0.0131229	-0.046122	0.065965	1.02583
1	rs2564979	207498939	1:207325594:T:A	207325594	T	A	A	-0.355667	-0.0116723	-0.00373375	0.0132049	-0.307171
1	rs142699191	207510633	1:207337288:T:C	207337288	T	C	C	-0.343943	-0.00498861	-0.00693428	0.0256871	-1.20912
1	rs145095346	207640274	1:207466929:A:G	207466929	A	G	G	-0.39994	-0.0255882	0.00233461	0.0380458	-0.168453
1	rs144075435	207646168	1:207472823:G:T	207472823	G	T	T	-0.356103	0.0236263	-0.0566429	0.0184327	0.543282
1	rs17615	207646462	1:207473117:G:A	207473117	G	A	A	-0.761641	0.789925	0.202522	0.459896	-0.054076
1	rs11587944	207680070	1:207506725:C:T	207506725	C	T	T	0.135202	0.446868	-0.131262	0.399613	0.00688295
1	rs55807214	207696913	1:207523568:T:A	207523568	T	A	A	0.119803	0.473142	-0.479818	0.158461	0.0193034
1	rs116806486	207696985	1:207523640:A:G	207523640	A	G	G	-0.21024	-0.0130809	0.0555737	0.0412325	-0.560886
1	rs2274567	207753621	1:207580276:A:G	207580276	A	G	G	0.291583	-0.582489	1.43616	-1.50916	0.286858
1	rs12144461	207760804	1:207587459:C:T	207587459	C	T	T	0.109378	0.281335	-0.186019	0.175002	0.0268535
1	rs61734513	207760906	1:207587561:T:C	207587561	T	C	C	0.0737814	0.223114	-0.203818	0.0435204	0.0087653
1	rs41274770	207791434	1:207618089:A:G	207618089	A	G	G	0.114136	0.470235	-0.216469	0.368932	0.0283421
1	rs141116919	207812789	1:207639444:C:T	207639444	C	T	T	-0.357939	-0.0152451	0.0066717	0.0097411	0.804196
1	rs41274776	207812791	1:207639446:A:G	207639446	A	G	G	0.643785	-1.60115	0.764421	1.1254	0.037241
1	rs115047031	207818658	1:207645313:T:G	207645313	T	G	G	-0.401883	0.0449416	-0.0357817	0.0728643	-0.083941
1	rs11118237	207818719	1:207645374:G:A	207645374	G	A	A	0.517615	0.239111	0.264404	0.759639	0.420397
1	rs115303620	207850764	1:207677419:T:C	207677419	T	C	C	-0.30299	-0.0145435	-0.0793161	-0.0416561	0.402059
1	rs149273627	207851555	1:207678210:G:A	207678210	G	A	A	-0.400294	-0.00405696	-0.0383703	0.0364356	1.1564
1	rs6677310	207888626	1:207715281:C:T	207715281	C	T	T	0.236613	1.40151	-1.2411	-1.01515	0.122275
1	rs12126088	207933011	1:207759666:A:G	207759666	A	G	G	0.0868474	0.380589	-0.0555287	0.39503	0.014586
1	rs145041158	207933047	1:207759702:C:T	207759702	C	T	T	0.0720984	-0.344988	-0.16551	0.188089	-0.0636743
1	rs35366573	207958446	1:207785101:C:T	207785101	C	T	T	0.0782867	0.382436	-0.0577842	0.585604	0.0707742
1	rs41317997	207963588	1:207790243:C:T	207790243	C	T	T	-0.696855	0.0325313	-0.143047	0.000159347	-0.604327
1	rs78876157	207975905	1:207802560:C:T	207802560	C	T	T	0.0794507	0.32427	-0.0548212	0.365486	0.0295309
1	rs62620011	208072305	1:207898960:C:T	207898960	C	T	T	0.268788	-0.375217	-0.386342	-0.519078	0.0197691
1	rs138753762	208204919	1:208031574:C:A	208031574	C	A	A	-0.0859837	0.124507	0.480695	-0.622889	0.410385
1	rs3736963	208207839	1:208034494:G:A	208034494	G	A	A	-0.35608	1.4663	-0.646332	1.24966	0.557808
1	rs114972723	208212131	1:208038786:T:A	208038786	T	A	A	-0.412664	-0.00436465	-0.091268	-0.033571	0.601828
1	rs34457681	208212224	1:208038879:C:T	208038879	C	T	T	0.170527	0.619156	-0.523186	0.426247	0.0422989
1	rs111507533	208212335	1:208038990:A:G	208038990	A	G	G	-0.722831	0.00859264	-0.067549	0.068818	-0.458426
1	rs41283120	208225674	1:208052329:G:A	208052329	G	A	A	0.198858	0.623845	-0.443449	0.356669	-0.0322249
1	rs2274447	208227814	1:208054469:C:T	208054469	C	T	T	0.185336	-0.122476	0.698093	-0.663327	-0.0102605
1	rs2498035	208233984	1:208060639:C:G	208060639	C	G	G	0.185006	0.613822	-0.294746	0.464878	0.00771568
1	rs149871348	208315692	1:208142347:G:A	208142347	G	A	A	0.123266	0.393231	-0.392292	0.224882	-0.0236882
1	rs73079947	208383706	1:208210361:G:A	208210361	G	A	A	-0.554596	-0.0188932	0.0100348	0.0666736	1.19627
1	rs4844657	208390155	1:208216810:C:T	208216810	C	T	T	0.467781	0.239928	-1.29198	0.0627383	0.18252
1	rs3748735	208390469	1:208217124:C:T	208217124	C	T	T	0.414431	0.369169	-0.241135	0.321914	-0.0612708
1	rs11119014	208391098	1:208217753:T:C	208217753	T	C	C	0.490996	-0.629868	0.357932	-0.771088	0.0738668
1	rs76008312	208391131	1:208217786:C:T	208217786	C	T	T	-0.777293	-0.0136928	-0.0904346	-0.00391154	-1.15532
1	rs74155498	209603782	1:209430437:C:A	209430437	C	A	A	-0.504156	-0.0109571	-0.022257	0.0140563	0.743544
1	rs35618105	209779010	1:209605665:A:G	209605665	A	G	G	-1.03638	-0.00105773	-0.194161	-0.00364949	-0.866704
1	rs35498535	209779652	1:209606307:T:G	209606307	T	G	G	-0.688231	0.157906	-1.29265	0.0728709	-0.225558
1	rs880783	209779805	1:209606460:G:A	209606460	G	A	A	-0.0144471	0.819379	0.451616	-0.390344	0.0668672
1	rs17316402	209785148	1:209611803:C:T	209611803	C	T	T	0.137244	0.464231	0.103867	0.490362	0.0329244
1	rs11119315	209785206	1:209611861:G:A	209611861	G	A	A	-0.70719	0.304955	-0.548234	0.421939	-0.0895995
1	rs2228342	209788687	1:209615342:G:A	209615342	G	A	A	-1.09395	-0.0288202	-0.0902432	0.0213918	0.335041
1	rs61753424	209791983	1:209618638:G:A	209618638	G	A	A	-0.59298	0.0218731	-0.0670986	0.047749	-0.267057
1	rs3179860	209795909	1:209622564:T:C	209622564	T	C	C	0.37979	1.03475	1.66402	-1.14757	0.412458
1	rs59260335	209796341	1:209622996:G:A	209622996	G	A	A	-0.657459	-0.0120096	-0.0272292	0.0438348	0.161018
1	rs2229466	209797253	1:209623908:T:C	209623908	T	C	C	0.607253	-1.63276	0.0276196	0.348006	0.00691004
1	rs2179402	209799253	1:209625908:A:G	209625908	A	G	G	-0.103806	-0.392479	0.350104	0.719055	0.145506
1	rs2229468	209800901	1:209627556:A:T	209627556	A	T	T	-1.13268	-0.0363124	-0.0338421	0.0566807	-0.0280311
1	rs115883756	209801480	1:209628135:G:A	209628135	G	A	A	0.0565209	-0.427692	-0.0444379	0.44936	-0.152663
1	rs52814161	209803199	1:209629854:A:G	209629854	A	G	G	0.152239	0.312504	0.426439	0.00355838	0.0104629
1	rs202219444	209879292	1:209705947:G:A	209705947	G	A	A	0.0556048	0.152659	-0.037884	-0.109266	0.014524
1	rs12086634	209880259	1:209706914:T:G	209706914	T	G	G	0.0981831	-0.221418	-0.626595	0.0711974	-0.42251
1	rs76991497	209933379	1:209760034:G:T	209760034	G	T	T	0.0737089	0.341248	-0.0811061	0.424409	-0.00688428
1	rs144881169	209933608	1:209760263:A:G	209760263	A	G	G	-0.610406	0.0355601	-0.124312	0.0160577	-0.942981
1	rs2076151	209933660	1:209760315:G:C	209760315	G	C	C	0.571319	-1.45681	-1.6547	-0.278616	0.0023392
1	rs41307652	209949055	1:209775710:C:T	209775710	C	T	T	0.134591	0.429726	-0.430102	0.239792	-0.0133435
1	rs41305104	209950848	1:209777503:G:A	209777503	G	A	A	0.389156	-0.532559	1.13625	0.42788	-0.0172355
1	rs61099902	209963038	1:209789693:A:G	209789693	A	G	G	-0.639097	-0.008109	-0.162081	-0.0483208	0.266371
1	rs41303263	209964141	1:209790796:A:G	209790796	A	G	G	0.0979735	-0.0202558	0.0600161	0.371055	0.0087153
1	rs143030946	210012467	1:209839122:A:C	209839122	A	C	C	0.0944933	0.0872951	0.399948	-0.52404	-0.01661
1	rs113151199	210015904	1:209842559:A:G	209842559	A	G	G	0.0750111	0.246333	-0.00919333	0.204272	0.0126688
1	rs61739641	210016929	1:209843584:A:G	209843584	A	G	G	-0.521209	-0.029987	0.00908682	0.014968	-1.43251
1	rs11589904	210024735	1:209851390:G:A	209851390	G	A	A	0.0719527	0.116402	0.308413	-0.183026	-0.025752
1	rs71515148	210194565	1:210021220:T:C	210021220	T	C	C	0.0518723	0.186803	0.00920523	0.0421978	0.0138818
1	rs140363425	210273336	1:210099991:A:G	210099991	A	G	G	0.117841	-0.265981	0.132794	0.302402	0.00515096
1	rs17015695	210334201	1:210160856:T:C	210160856	T	C	C	-0.625932	0.000852537	-0.00569465	0.0839194	-0.43908
1	rs181660015	210411506	1:210238161:C:T	210238161	C	T	T	0.134092	0.33451	-0.437081	-0.117069	0.0130812
1	rs61740848	210412843	1:210239498:C:T	210239498	C	T	T	0.0836255	0.384984	-0.139812	0.291321	0.0244106
1	rs11119469	210536278	1:210362934:C:A	210362934	C	A	A	0.302882	1.02818	0.364366	-0.375651	0.108439
1	rs2066721	210577873	1:210404529:G:C	210404529	G	C	C	-0.453256	0.589083	-1.0944	-0.783559	0.478333
1	rs116480428	210578058	1:210404714:A:T	210404714	A	T	T	-0.689027	-0.022574	-0.030903	0.0444521	0.243409
1	rs34362403	210637927	1:210464583:G:A	210464583	G	A	A	-0.311253	0.00492276	-0.0472568	0.0267392	0.128168
1	rs149597734	210761310	1:210587966:C:T	210587966	C	T	T	0.105376	0.372119	-0.0254011	0.390835	0.0141093
1	rs145923092	210761344	1:210588000:C:T	210588000	C	T	T	0.114731	0.358117	-0.0420023	0.110559	-0.0996576
1	rs35867665	210761365	1:210588021:A:G	210588021	A	G	G	-0.506543	0.0573545	-0.0890659	0.0734058	0.229169
1	rs3135473	210856585	1:210683243:G:T	210683243	G	T	T	-0.549001	0.176595	0.988113	-0.708289	0.00127042
1	rs115026899	210857116	1:210683774:C:A	210683774	C	A	A	0.189539	0.65902	-0.0845179	0.618191	0.031771
1	rs139659266	210857138	1:210683796:A:T	210683796	A	T	T	0.0557512	0.235227	-0.0826485	0.24856	-0.00257387
1	rs112668425	210948663	1:210775321:G:A	210775321	G	A	A	-0.956354	-0.0269856	-0.0552397	0.0395798	-1.01837
1	rs111629488	210970854	1:210797512:A:G	210797512	A	G	G	-0.236774	-0.00423735	-0.0112331	0.021282	-0.168597
1	rs3762452	211276828	1:211103486:C:T	211103486	C	T	T	0.047091	0.770783	0.205665	0.707836	0.643962
1	rs114833032	211486014	1:211312672:C:T	211312672	C	T	T	0.0755273	0.206615	-0.0497293	0.00607539	0.000959287
1	rs2230779	211533352	1:211360010:A:G	211360010	A	G	G	0.271037	0.245032	0.932951	-0.546163	0.155577
1	rs6664639	211542790	1:211369448:T:C	211369448	T	C	C	-1.01339	-0.000783772	-0.115817	0.0236572	0.577496
1	rs2230780	211544785	1:211371443:C:G	211371443	C	G	G	-0.431977	0.000232284	-0.0693857	-0.00191254	-0.270474
1	rs143207434	211652382	1:211479040:T:A	211479040	T	A	A	0.100597	0.312757	-0.0663352	0.35746	0.0037218
1	rs74782684	211652466	1:211479124:C:T	211479124	C	T	T	-0.848626	-0.00333318	-0.047613	0.0985161	-0.433764
1	rs61740158	211654674	1:211481332:C:T	211481332	C	T	T	-0.499673	-0.00535622	-0.00383272	0.0530788	-0.394539
1	rs12031285	211836789	1:211663447:T:C	211663447	T	C	C	-0.282729	-0.149294	-0.0873737	-0.989383	0.176607
1	rs2289725	211843609	1:211670267:C:A	211670267	C	A	A	0.580485	-1.47922	0.200166	1.13843	-0.0213159
1	rs150859900	211844535	1:211671193:C:G	211671193	C	G	G	0.0753428	0.272917	-0.0954612	0.328693	-0.0100126
1	rs45623136	211847646	1:211674304:G:C	211674304	G	C	C	0.103861	0.400099	-0.20909	0.422427	-0.00679835
1	rs11585946	211923435	1:211750093:G:A	211750093	G	A	A	0.418125	1.1166	0.46542	0.145345	0.0231551
1	rs116403042	211923441	1:211750099:C:A	211750099	C	A	A	0.165385	0.583502	-0.460855	0.356048	0.0171503
1	rs75245874	211924419	1:211751077:G:A	211751077	G	A	A	-0.930455	-0.0769439	-0.00970481	0.134164	-0.640395
1	rs149223221	211924441	1:211751099:T:C	211751099	T	C	C	-0.515927	-0.0298352	-0.0117634	0.0284466	0.513448
1	rs76573676	212118216	1:211944874:G:A	211944874	G	A	A	-0.92406	-0.012888	-0.0720857	0.0633869	-0.42618
1	rs41275374	212120045	1:211946703:G:A	211946703	G	A	A	-0.42451	0.242174	-0.0581948	0.336266	0.283414
1	rs146700490	212156041	1:211982699:A:G	211982699	A	G	G	0.0970689	0.223854	0.300209	-0.111617	-0.00956042
1	rs79016895	212220486	1:212047144:T:C	212047144	T	C	C	-0.560763	-0.032982	-0.0389958	-0.0266655	-1.51629
1	rs117030422	212220719	1:212047377:A:G	212047377	A	G	G	0.0800344	-0.189003	0.0983892	0.0743217	-0.0022014
1	rs139190048	212238213	1:212064871:G:A	212064871	G	A	A	0.135531	0.448631	-0.192218	0.291124	-0.0151303
1	rs74378223	212241948	1:212068606:A:G	212068606	A	G	G	0.0855346	0.347067	-0.0751291	0.504256	-0.013278
1	rs150750543	212254135	1:212080793:A:G	212080793	A	G	G	-0.371159	0.0270701	-0.126106	-0.0315888	-0.753468
1	rs35137676	212273606	1:212100264:G:A	212100264	G	A	A	0.181706	0.761996	-0.397641	0.699663	0.00793631
1	rs3135474	212273639	1:212100297:C:T	212100297	C	T	T	0.496769	-0.316956	-0.487334	0.039904	-0.131109
1	rs34070048	212274375	1:212101033:A:G	212101033	A	G	G	-0.435661	-0.0200482	-0.000488914	0.0433536	1.40424
1	rs17853180	212276276	1:212102934:A:G	212102934	A	G	G	0.591925	-0.827795	-0.192423	-0.222739	0.01704
1	rs11119917	212506790	1:212333448:A:G	212333448	A	G	G	-1.82419	-0.0372287	-0.148581	0.0827839	-0.43719
1	rs1774249	212515613	1:212342271:C:T	212342271	C	T	T	0.416823	0.229942	-0.124522	-0.0650255	0.00526174
1	rs115167362	212520793	1:212347451:T:C	212347451	T	C	C	-0.463803	0.324306	-0.324095	0.205063	0.844341
1	rs11556401	212558679	1:212385337:C:T	212385337	C	T	T	0.137817	0.472418	-0.146922	0.218556	0.0228289
1	rs115730869	212560300	1:212386958:A:G	212386958	A	G	G	-0.516776	-0.0209689	-0.0819993	-0.0122991	-0.651698
1	rs8192659	212791460	1:212618118:A:G	212618118	A	G	G	-0.585244	0.0941807	0.938554	-0.938886	-0.075902
1	rs111491824	212798648	1:212625306:C:T	212625306	C	T	T	-0.562984	-0.0292499	-0.00496021	0.0406323	-0.669548
1	rs114509113	212799535	1:212626193:G:A	212626193	G	A	A	0.184699	0.493896	-0.324377	0.0113964	-0.00244884
1	rs143861665	212799882	1:212626540:A:T	212626540	A	T	T	0.106366	0.35685	0.0679908	0.270591	-0.0159578
1	rs2233925	212870292	1:212696950:C:T	212696950	C	T	T	-0.154325	-0.279028	1.82341	-0.767365	0.64784
1	rs34978978	212957827	1:212784485:T:C	212784485	T	C	C	0.0771963	0.240236	-0.219508	0.221838	0.0098058
1	rs35464401	212965067	1:212791725:T:C	212791725	T	C	C	-0.681761	-0.014064	-0.0227392	0.0683765	0.318297
1	rs75874793	212977640	1:212804298:A:G	212804298	A	G	G	0.293982	0.403387	0.467847	-0.261929	0.00851972
1	rs185613087	213009337	1:212835995:G:A	212835995	G	A	A	0.0756268	0.239156	-0.0487795	0.406027	0.0212747
1	rs2252377	213037244	1:212863902:A:G	212863902	A	G	G	-1.18373	0.385492	-0.132531	0.329847	-0.747075
1	rs41297444	213046088	1:212872746:G:A	212872746	G	A	A	0.0877593	0.377757	-0.427995	0.20117	-0.0517371
1	rs17677416	213061308	1:212887966:T:C	212887966	T	C	C	0.164852	0.653227	-0.441096	0.495003	-0.112915
1	rs149124296	213124992	1:212951650:G:C	212951650	G	C	C	0.160539	0.570961	-0.215053	0.592842	0.028354
1	rs144856946	213134540	1:212961198:G:A	212961198	G	A	A	0.0649395	0.223046	-0.0464038	0.332184	0.0110255
1	rs61832446	213161834	1:212988492:T:C	212988492	T	C	C	0.106948	0.324883	-0.0549906	0.169629	0.0186714
1	rs6540772	213170484	1:212997142:A:G	212997142	A	G	G	-0.606424	0.266354	0.4561	-0.295817	0.271327
1	rs143386835	213173696	1:213000354:G:T	213000354	G	T	T	0.0832984	0.177937	-0.451504	-0.152719	-0.00826864
1	rs35494356	213178474	1:213005132:A:G	213005132	A	G	G	-0.469765	0.0133901	-0.0815483	0.0457261	0.151469
1	rs112003433	213180379	1:213007037:T:A	213007037	T	A	A	-0.379691	0.000414315	-0.142993	-0.06947	0.307685
1	rs74825882	213186688	1:213013346:C:G	213013346	C	G	G	-0.385763	-0.0242662	0.0140631	0.0123241	-0.294198
1	rs56369827	213349747	1:213176404:C:T	213176404	C	T	T	0.140589	0.495258	-0.28848	0.521212	0.00887073
1	rs116671995	213405593	1:213232250:C:T	213232250	C	T	T	0.0881573	0.2722	-0.22321	0.115904	-0.0240015
1	rs2841435	213405623	1:213232280:A:G	213232280	A	G	G	-0.788809	-0.00560819	-0.108953	0.0199386	-0.980112
1	rs35281247	213414455	1:213241112:G:C	213241112	G	C	C	-0.546126	-0.00900629	-0.0398343	0.0606812	0.0562467
1	rs56060894	213414543	1:213241200:A:G	213241200	A	G	G	0.376173	-0.685161	0.135615	-1.20504	-0.030066
1	rs181418262	213445854	1:213272511:C:T	213272511	C	T	T	0.0626539	0.144495	0.0383689	0.0790979	-0.00265702
1	rs74139075	214171624	1:213998281:C:G	213998281	C	G	G	-0.778276	0.00922081	-0.114002	0.0224192	-0.420359
1	rs1134647	214492286	1:214318943:G:A	214318943	G	A	A	-0.878789	1.44809	0.606548	0.429759	-0.0116605
1	rs7547464	214501082	1:214327739:A:G	214327739	A	G	G	-0.946794	0.0104284	-0.103865	0.0760123	1.16096
1	rs141849218	214507610	1:214334267:G:T	214334267	G	T	T	0.0686062	0.0255204	0.332037	-0.199296	-0.0058548
1	rs2291831	214531239	1:214357896:C:T	214357896	C	T	T	-0.194356	-0.076158	0.013992	0.701272	0.555225
1	rs61749332	214542891	1:214369548:G:A	214369548	G	A	A	-0.19647	0.161189	-0.0854883	0.0234853	-0.280085
1	rs80056850	214549699	1:214376356:T:C	214376356	T	C	C	-0.489199	-0.0118019	0.766944	-0.920566	-0.564493
1	rs72757962	214551420	1:214378077:C:T	214378077	C	T	T	0.121086	0.322535	-0.0709341	0.12153	0.00267368
1	rs114986084	214556810	1:214383467:C:T	214383467	C	T	T	0.12323	0.411365	-0.301303	0.317878	0.018268
1	rs61749334	214557196	1:214383853:G:A	214383853	G	A	A	0.054702	0.236322	-0.351367	0.212264	-0.0381122
1	rs139407701	214557312	1:214383969:G:A	214383969	G	A	A	-0.298711	-0.0115673	-0.0568496	-0.0357619	-0.523221
1	rs78710334	214557815	1:214384472:G:A	214384472	G	A	A	-0.514648	-0.000613863	-0.0591829	0.0389222	0.665629
1	rs2270703	214560293	1:214386950:G:T	214386950	G	T	T	0.250665	0.195749	2.26429	-1.76988	0.141322
1	rs144821853	214564432	1:214391089:T:C	214391089	T	C	C	-0.385019	0.0232991	-0.0714943	0.0357909	-0.432986
1	rs55801232	214576241	1:214402898:T:C	214402898	T	C	C	0.193915	0.636384	-0.279328	0.436635	-0.068741
1	rs17022856	214588012	1:214414669:T:C	214414669	T	C	C	-0.501719	0.000654012	-0.0530385	0.0337471	0.396888
1	rs114291934	214625111	1:214451768:C:T	214451768	C	T	T	-0.415927	-0.0191016	-0.00921353	0.0293496	-0.265723
1	rs2070064	214787130	1:214613787:G:A	214613787	G	A	A	0.883441	1.85778	0.103146	0.832191	-0.00537356
1	rs76226363	214791895	1:214618552:T:C	214618552	T	C	C	0.229435	0.733146	-0.203686	0.372064	0.0155942
1	rs17023281	214795454	1:214622111:C:T	214622111	C	T	T	-0.76156	-0.0318707	-0.0959134	0.00420139	-0.717281
1	rs114338555	214802465	1:214629122:G:A	214629122	G	A	A	-0.465466	-0.0130034	0.010768	0.0403352	-0.600798
1	rs61999278	214803925	1:214630582:A:C	214630582	A	C	C	-0.57944	-0.0154025	-0.0483523	0.0438734	1.36909
1	rs111909259	214805785	1:214632442:A:G	214632442	A	G	G	-0.568477	-0.00833983	-0.0121757	0.0651363	0.449294
1	rs2070066	214813487	1:214640144:A:G	214640144	A	G	G	-0.637547	-0.465888	0.323832	-0.501529	0.473778
1	rs61732045	214813695	1:214640352:A:C	214640352	A	C	C	0.17254	0.562612	-0.0775721	0.570342	0.0220821
1	rs61732042	214814059	1:214640716:T:G	214640716	T	G	G	0.363229	0.162817	-0.518505	-0.661439	0.0289943
1	rs61732041	214814354	1:214641011:C:T	214641011	C	T	T	-0.254902	0.0249889	-0.0877628	-0.0230064	-0.467754
1	rs62000407	214815492	1:214642149:A:G	214642149	A	G	G	0.0906972	0.340006	-0.207483	0.292985	0.0117474
1	rs150367049	214815863	1:214642520:A:G	214642520	A	G	G	0.0956396	0.23013	0.22645	0.0630879	0.017261
1	rs79313448	214818837	1:214645494:C:T	214645494	C	T	T	-0.486136	-0.0189278	0.0144013	0.0475119	-0.165902
1	rs41277192	214819897	1:214646554:G:A	214646554	G	A	A	0.132031	0.266365	0.202226	-0.200597	0.0271218
1	rs76222303	214820419	1:214647076:A:G	214647076	A	G	G	-0.440879	-0.00897605	0.00294007	0.0192235	-0.717103
1	rs62636591	214820666	1:214647323:G:A	214647323	G	A	A	-0.302448	-0.00465937	0.00250147	0.0189672	-0.0754929
1	rs186175358	214830253	1:214656910:A:T	214656910	A	T	T	0.0803576	0.231832	-0.233257	0.150838	0.0267317
1	rs74557452	214832311	1:214658968:C:T	214658968	C	T	T	-0.584073	-0.0251754	-0.00851458	0.0228677	0.166401
1	rs78980985	215179217	1:215005874:G:A	215005874	G	A	A	-0.44727	-0.0129643	-0.0462268	-0.00203701	0.109034
1	rs74143651	215260061	1:215086718:T:A	215086718	T	A	A	-0.629163	0.0153025	-0.0239518	0.096674	1.33915
1	rs17024342	215342573	1:215169230:C:T	215169230	C	T	T	-1.54787	0.216279	0.189051	-0.161355	0.162867
1	rs41283140	215342615	1:215169272:C:T	215169272	C	T	T	0.276415	-0.12704	1.21983	-0.77717	-0.0114278
1	rs73085425	215750980	1:215577637:G:A	215577637	G	A	A	-0.986726	-0.0198996	-0.0382436	0.0959094	-0.851156
1	rs41303271	215752315	1:215578972:T:C	215578972	T	C	C	0.128174	0.270954	0.150063	-0.31158	0.0542313
1	rs11803705	215753355	1:215580012:T:G	215580012	T	G	G	1.06685	-0.532064	1.76886	-0.448835	-0.27547
1	rs186686550	215777662	1:215604320:T:C	215604320	T	C	C	0.153834	0.0907932	1.0353	-0.90376	-0.000283876
1	rs77792891	215799210	1:215625868:A:G	215625868	A	G	G	-1.1083	0.00472675	-0.176712	0.0148424	-0.12167
1	rs113447586	215823944	1:215650602:G:T	215650602	G	T	T	-0.610135	-0.029864	-0.0151521	0.0619312	-0.242331
1	rs41302237	215844463	1:215671121:G:C	215671121	G	C	C	-0.474264	-0.0214981	0.0363675	0.0322915	0.927579
1	rs2009923	215848062	1:215674720:C:T	215674720	C	T	T	0.800396	-0.781983	0.969108	0.0396624	-0.300005
1	rs115884084	215848808	1:215675466:A:G	215675466	A	G	G	-0.56297	-0.013999	-0.00911966	0.0278267	0.482431
1	rs2820718	215901492	1:215728150:C:T	215728150	C	T	T	-0.326062	1.0255	0.247158	0.119533	-0.117675
1	rs61635304	215901531	1:215728189:T:A	215728189	T	A	A	-1.00876	0.0500642	-0.147974	0.120565	-0.270811
1	rs111033505	215901644	1:215728302:G:A	215728302	G	A	A	-0.271928	0.046295	-0.0921137	0.0526746	0.592882
1	rs140627449	215914923	1:215741581:G:A	215741581	G	A	A	-0.393775	0.0215221	-0.0480308	0.051993	-1.17663
1	rs61276761	215953288	1:215779946:G:T	215779946	G	T	T	-0.978743	-0.0307698	-0.0742406	0.0255982	-1.10099
1	rs75397806	215956113	1:215782771:C:T	215782771	C	T	T	-0.446187	-0.0272279	0.0176954	0.0127799	0.0753669
1	rs6660707	215987094	1:215813752:G:A	215813752	G	A	A	-0.424449	-0.00860107	-0.0119656	0.0111127	0.345804
1	rs4129843	215987222	1:215813880:T:C	215813880	T	C	C	-0.021366	-0.821392	0.150569	0.100719	-1.25879
1	rs11120645	215990479	1:215817137:C:T	215817137	C	T	T	-0.290882	0.422558	-0.18046	0.312608	0.219915
1	rs56056328	216011442	1:215838100:C:T	215838100	C	T	T	0.123372	0.394274	-0.23837	0.195799	-0.0201759
1	rs111033397	216017681	1:215844339:C:T	215844339	C	T	T	-0.598467	0.0128468	-0.0397582	0.0784644	0.528716
1	rs41277198	216051082	1:215877740:T:C	215877740	T	C	C	0.14581	0.510664	-0.154022	0.418504	0.0215764
1	rs55713064	216052066	1:215878724:G:T	215878724	G	T	T	0.0787467	0.431429	-0.138023	0.364393	-0.0441679
1	rs59174500	216052206	1:215878864:C:T	215878864	C	T	T	-0.409363	-0.0089046	-0.0286453	0.0511609	-1.14582
1	rs12401812	216073395	1:215900053:G:A	215900053	G	A	A	-0.0121194	0.678871	-0.716702	-0.469389	0.203363
1	rs78250390	216073427	1:215900085:G:A	215900085	G	A	A	-0.49152	0.00232614	-0.127806	-0.0391855	1.03195
1	rs41277206	216107915	1:215934573:G:A	215934573	G	A	A	-0.12757	-0.231048	0.173606	0.412211	0.571976
1	rs41277208	216107929	1:215934587:T:C	215934587	T	C	C	0.181594	0.5369	-0.2796	0.219451	-0.0238623
1	rs111033394	216108128	1:215934786:T:C	215934786	T	C	C	0.109321	0.424964	-0.145615	0.528238	-0.0130879
1	rs41277210	216144049	1:215970707:C:T	215970707	C	T	T	0.186408	0.607544	-0.0230236	0.499504	-0.0181883
1	rs79444516	216172299	1:215998957:C:G	215998957	C	G	G	-1.10173	0.00535992	-0.0296018	0.138911	-0.423655
1	rs79931267	216172444	1:215999102:A:T	215999102	A	T	T	-0.688729	-0.026496	0.00955694	0.0378767	0.275276
1	rs111033472	216173861	1:216000519:G:A	216000519	G	A	A	-0.58895	-0.0225919	-0.0521558	-0.0334732	-0.0128293
1	rs6657250	216219781	1:216046439:A:G	216046439	A	G	G	-0.790116	0.766885	0.557708	1.21345	-0.620696
1	rs56245532	216219828	1:216046486:T:C	216046486	T	C	C	0.0733871	0.317115	-0.0668485	0.499971	0.0481437
1	rs17026013	216243406	1:216070064:G:A	216070064	G	A	A	-0.75005	-0.000177246	-0.0619132	0.067106	-0.540079
1	rs41303287	216243517	1:216070175:T:C	216070175	T	C	C	0.067543	0.257198	-0.0451112	0.323297	0.0142806
1	rs111033421	216251486	1:216078144:C:T	216078144	C	T	T	-0.336281	-0.0240684	0.0122462	0.0151388	0.873307
1	rs148526078	216251745	1:216078403:G:A	216078403	G	A	A	0.0567675	0.15794	0.129402	0.0656897	0.0014628
1	rs75662936	216348562	1:216175220:C:A	216175220	C	A	A	-0.657202	0.00638802	-0.0241893	0.0603715	-0.444505
1	rs56013136	216363590	1:216190248:C:T	216190248	C	T	T	0.128102	0.460154	-0.122173	0.376562	0.0293827
1	rs447102	216370108	1:216196766:C:T	216196766	C	T	T	0.651043	0.00321117	0.0810744	-0.274547	-0.131108
1	rs41303257	216371793	1:216198451:A:G	216198451	A	G	G	0.17218	0.324925	0.316243	-0.295725	-0.00537979
1	rs111033481	216420190	1:216246848:C:T	216246848	C	T	T	-0.376021	0.00961329	0.0243938	0.0509761	1.04571
1	rs181777364	216424228	1:216250886:T:C	216250886	T	C	C	0.0636456	0.0736912	0.409983	-0.307826	-0.00726935
1	rs74329863	216500928	1:216327586:C:G	216327586	C	G	G	-0.120263	-0.6451	-0.0664735	0.711896	-0.62301
1	rs114613023	216591825	1:216418483:C:T	216418483	C	T	T	-0.516986	-0.0254456	0.00698778	0.0474146	1.17546
1	rs11572818	216692477	1:216519135:T:C	216519135	T	C	C	0.242149	0.848021	-0.479751	0.588583	-0.136026
1	rs11572766	216741314	1:216567972:C:T	216567972	C	T	T	0.559171	1.47531	0.664297	0.0539908	0.0265134
1	rs35436280	216824412	1:216651070:G:A	216651070	G	A	A	-0.78588	-0.0234233	-0.0408725	0.0352118	-0.208444
1	rs76532109	216850408	1:216677066:C:T	216677066	C	T	T	-0.498307	-0.0134574	-0.127709	-0.0654023	0.143726
1	rs115872542	217604535	1:217431193:T:C	217431193	T	C	C	-0.472546	0.0228514	-0.0801371	0.0154158	1.34835
1	rs140815718	217793484	1:217620142:C:T	217620142	C	T	T	0.0971457	0.401091	-0.166029	0.463934	0.0417635
1	rs149700392	217793610	1:217620268:T:C	217620268	T	C	C	0.0789555	0.236338	-0.0408644	0.0967508	0.0124098
1	rs34839777	217793718	1:217620376:A:G	217620376	A	G	G	-0.432942	0.0138392	-0.112325	-0.0279243	-0.00531464
1	rs34652544	217804767	1:217631425:A:G	217631425	A	G	G	0.244339	0.745749	0.324853	0.5268	0.065178
1	rs12035909	217856622	1:217683280:A:G	217683280	A	G	G	0.317003	-0.735755	0.735155	0.023335	-0.0218084
1	rs12068167	217856626	1:217683284:G:A	217683284	G	A	A	-0.705084	0.356015	0.119157	0.438201	0.779231
1	rs116780033	217915416	1:217742074:G:A	217742074	G	A	A	0.151216	0.525603	-0.398554	0.488098	-0.024042
1	rs6604561	217947738	1:217774396:G:A	217774396	G	A	A	0.177949	0.302119	0.398868	0.913189	0.224082
1	rs6658846	218036237	1:217862895:T:G	217862895	T	G	G	0.377377	1.04887	-1.1198	-0.747397	0.112988
1	rs114550993	218458715	1:218285373:C:A	218285373	C	A	A	0.114272	0.437082	-0.140828	0.473373	-0.0278864
1	rs34358288	218458753	1:218285411:C:T	218285411	C	T	T	-1.03528	0.00108462	-0.117488	0.0425548	-1.29516
1	rs7531245	218607563	1:218434221:A:C	218434221	A	C	C	-0.554393	-0.0152796	-0.0410934	-0.00136689	0.426989
1	rs73096783	219366639	1:219193297:T:C	219193297	T	C	C	-0.667299	0.0169455	-0.0225457	0.110385	1.11004
1	rs2795315	220145371	1:219972029:T:G	219972029	T	G	G	-0.638191	-0.746372	0.118075	0.163442	-0.0426097
1	rs1061160	220154768	1:219981426:C:T	219981426	C	T	T	-0.179186	-0.103963	-1.05686	-0.548796	0.262331
1	rs182399399	220156218	1:219982876:T:C	219982876	T	C	C	0.0835641	0.359647	-0.195176	0.311453	0.0477644
1	rs114089608	220161929	1:219988587:A:G	219988587	A	G	G	-0.433562	-0.0191992	-0.107748	-0.052936	0.0786183
1	rs2230302	220161969	1:219988627:T:C	219988627	T	C	C	0.151888	0.428518	-0.371656	0.0309669	-0.02587
1	rs148863776	220180648	1:220007306:A:G	220007306	A	G	G	-0.030602	0.190328	-0.163304	0.139654	0.0557138
1	rs145576996	220184243	1:220010901:T:C	220010901	T	C	C	-0.249615	0.0205742	-0.0608395	-0.00821293	-0.291957
1	rs3767661	220191746	1:220018404:G:A	220018404	G	A	A	0.420359	-1.22172	-1.39064	0.0408642	0.00902468
1	rs114015346	220193423	1:220020081:T:C	220020081	T	C	C	0.113481	0.329417	-0.0119039	0.20167	0.0101338
1	rs181521242	220208251	1:220034909:C:T	220034909	C	T	T	0.0514779	0.204164	0.098955	0.128818	0.0090946
1	rs146477542	220232324	1:220058982:G:A	220058982	G	A	A	0.100865	0.38763	-0.0475877	0.533428	0.0217917
1	rs116823205	220267669	1:220094327:G:C	220094327	G	C	C	0.150998	0.510918	-0.474048	0.394763	-0.0044857
1	rs3820455	220291487	1:220118145:T:C	220118145	T	C	C	-0.093114	-0.526817	0.0299212	0.716343	0.375778
1	rs143722284	220311332	1:220137990:G:A	220137990	G	A	A	0.0564508	0.0868487	0.300467	-0.183435	-0.00395039
1	rs114940727	220326494	1:220153152:G:C	220153152	G	C	C	-0.412315	-0.0242403	0.00106956	0.0256661	0.321997
1	rs200020786	220331117	1:220157775:T:A	220157775	T	A	A	0.0913126	0.316561	-0.223309	0.240496	-0.0319455
1	rs76473498	220375728	1:220202386:A:G	220202386	A	G	G	0.211374	0.553315	0.353086	-0.0772316	0.0174595
1	rs146505174	220777371	1:220604029:A:G	220604029	A	G	G	0.0869865	-0.0452285	-1.20671	-1.1682	0.0405918
1	rs2786599	220789236	1:220615894:C:T	220615894	C	T	T	1.40797	0.0046825	0.114627	-0.0924849	0.845225
1	rs35322308	220804451	1:220631109:G:A	220631109	G	A	A	0.233833	0.186689	0.869718	-1.27193	0.0010822
1	rs12048193	220928334	1:220754992:A:G	220754992	A	G	G	0.26898	-0.656415	0.64623	0.156017	0.0729244
1	rs3738178	220971339	1:220797997:T:A	220797997	T	A	A	0.217312	-0.538267	-1.88702	-1.38132	-0.088132
1	rs17596144	220978645	1:220805303:C:T	220805303	C	T	T	0.467663	0.751006	0.897618	-0.894607	0.0602107
1	rs111997659	220986624	1:220813282:C:T	220813282	C	T	T	0.0972411	0.333501	0.0172253	0.281927	-0.0121179
1	rs12141189	221053545	1:220880203:T:C	220880203	T	C	C	0.218509	0.133377	-0.642886	0.425024	-0.261651
1	rs149152615	221057528	1:220884186:G:A	220884186	G	A	A	0.0771799	0.245872	-0.241778	0.0361302	-0.0206007
1	rs77213368	221057757	1:220884415:G:A	220884415	G	A	A	-0.39357	-0.0053104	-2.27052e-05	0.0435209	0.57871
1	rs115597531	221912247	1:221738905:C:T	221738905	C	T	T	-0.324369	0.00266162	-0.0718343	-0.0206234	0.696341
1	rs61739371	222696004	1:222522662:C:A	222522662	C	A	A	-0.820747	-0.00768336	-0.00569223	0.0871978	0.141287
1	rs1487523	222700416	1:222527074:C:T	222527074	C	T	T	-0.454727	-0.32872	-0.279108	0.440038	-0.087211
1	rs116359984	222712108	1:222538766:G:T	222538766	G	T	T	0.0747064	0.251438	-0.319633	0.126613	-0.00483688
1	rs3748665	222713621	1:222540279:C:T	222540279	C	T	T	-0.611797	0.32662	-0.307107	0.707573	0.0789967
1	rs61740543	222721160	1:222547818:C:T	222547818	C	T	T	-0.413021	0.0242302	-0.0568986	0.0392163	-0.362806
1	rs183510189	222721162	1:222547820:G:A	222547820	G	A	A	0.124165	0.318674	0.222947	-0.0560067	-0.013534
1	rs76003336	222732027	1:222558685:T:C	222558685	T	C	C	0.221397	0.667094	0.0568827	0.313166	-0.0225157
1	rs115540438	222732140	1:222558798:T:G	222558798	T	G	G	-0.577152	-0.0332039	-0.0623914	-0.0320877	1.1437
1	rs145156580	222734774	1:222561432:C:T	222561432	C	T	T	-0.420293	-0.0145344	0.00689084	0.026694	-0.362357
1	rs113801105	222736483	1:222563141:T:C	222563141	T	C	C	-0.23772	0.00955588	-0.00493031	0.052677	0.381976
1	rs11485180	222736498	1:222563156:C:T	222563156	C	T	T	-1.11904	-0.0589137	-0.0446813	0.885511	0.698176
1	rs199961604	222737470	1:222564128:G:A	222564128	G	A	A	0.0632256	0.251384	-0.0917178	0.287601	0.0104378
1	rs3828060	222751002	1:222577660:G:A	222577660	G	A	A	0.263478	-1.19545	-0.0162316	1.16725	-0.0162849
1	rs2936033	222751034	1:222577692:T:C	222577692	T	C	C	0.713276	0.751599	0.474133	1.60034	0.140258
1	rs17163271	222753212	1:222579870:A:C	222579870	A	C	C	-0.815168	-0.0200728	-0.0823801	0.0304028	-0.154912
1	rs142088763	222801661	1:222628319:A:T	222628319	A	T	T	0.128495	0.483109	-0.301888	0.469216	0.0133292
1	rs2936052	222802376	1:222629034:A:G	222629034	A	G	G	-0.104985	-0.658626	-1.20161	-1.78515	-0.0757733
1	rs2291835	222833538	1:222660196:C:G	222660196	C	G	G	0.226347	0.276655	-0.273537	1.40383	-0.484684
1	rs61746477	223116240	1:222942898:G:A	222942898	G	A	A	0.218108	-0.4586	0.249616	-0.930741	-0.401218
1	rs144673025	223178026	1:223004684:T:C	223004684	T	C	C	0.067083	0.243251	-0.109354	0.268437	-0.018241
1	rs75283814	223283881	1:223110539:T:C	223110539	T	C	C	0.0883422	0.252936	-0.365652	0.0266249	0.00414717
1	rs56243703	223284069	1:223110727:G:A	223110727	G	A	A	0.088504	0.36078	-0.0702306	0.483515	-0.0124456
1	rs5744174	223284528	1:223111186:A:G	223111186	A	G	G	0.794313	0.962137	0.877952	-0.890817	0.12557
1	rs5744168	223285200	1:223111858:G:A	223111858	G	A	A	0.248611	0.219152	1.02156	-0.396203	0.16633
1	rs5744167	223285946	1:223112604:T:G	223112604	T	G	G	-0.758705	-0.0287817	-0.0629405	0.00844107	0.461033
1	rs5744165	223286191	1:223112849:G:A	223112849	G	A	A	0.200767	0.574659	-0.0736827	0.120377	0.012402
1	rs193141990	223401085	1:223227743:A:G	223227743	A	G	G	-0.336237	0.0166312	-0.101329	0.0133832	-0.0609349
1	rs6679661	223567267	1:223393925:C:T	223393925	C	T	T	-0.140921	-0.651644	-0.107089	-0.135778	0.374019
1	rs28370008	223900486	1:223712784:C:T	223712784	C	T	T	-0.430699	-0.0123278	-0.0803711	-0.0221025	-0.343783
1	rs2230083	223900544	1:223712842:A:G	223712842	A	G	G	0.460654	-1.46073	1.05095	0.356008	-0.0216313
1	rs17596	223905532	1:223717830:G:A	223717830	G	A	A	1.0235	0.759183	0.643078	-0.114898	0.850692
1	rs28370079	223939656	1:223751954:A:C	223751954	A	C	C	-0.906898	0.015707	-0.102822	0.0771899	-0.03774
1	rs28370081	223940528	1:223752826:T:C	223752826	T	C	C	0.084051	0.301595	-0.20985	0.271533	-0.00781541
1	rs28370113	223946879	1:223759177:A:G	223759177	A	G	G	-0.311511	0.02391	-0.0641797	0.0469412	0.000943798
1	rs114318533	223946945	1:223759243:C:T	223759243	C	T	T	0.138629	0.509372	-0.341955	0.40872	-0.0214387
1	rs9804140	223947081	1:223759379:A:G	223759379	A	G	G	-0.813317	-0.759935	-0.0121698	0.717197	-0.707601
1	rs6704537	223949349	1:223761647:T:C	223761647	T	C	C	-0.485461	-0.714331	-1.33386	-0.156671	0.857046
1	rs751128	223951841	1:223764139:T:C	223764139	T	C	C	-0.355856	0.0533614	-0.443573	0.10253	-0.229912
1	rs142602646	223957497	1:223769795:T:C	223769795	T	C	C	0.0621742	0.210009	-0.105898	-0.101493	0.126238
1	rs61749335	223971862	1:223784160:C:T	223784160	C	T	T	0.179874	0.574552	-0.359708	0.441925	0.0145479
1	rs61758080	223976870	1:223789168:T:C	223789168	T	C	C	-0.469035	-0.0220749	-0.0246374	0.0323766	0.616916
1	rs57830848	223981178	1:223793476:G:A	223793476	G	A	A	-0.758024	-0.01832	-0.0056958	0.0450138	0.778727
1	rs61824007	223985963	1:223798261:C:G	223798261	C	G	G	0.0998196	0.372589	-0.190785	0.368604	-0.0123314
1	rs141114880	223986266	1:223798564:G:A	223798564	G	A	A	0.0896565	0.235289	-0.263856	0.162867	0.0256436
1	rs77933928	223990623	1:223802921:G:A	223802921	G	A	A	0.247251	0.731171	0.186931	0.270869	0.0150736
1	rs1153932	223990946	1:223803244:A:G	223803244	A	G	G	-0.297305	0.000112477	0.0120207	0.0410525	0.0318536
1	rs6686449	224377724	1:224190022:C:T	224190022	C	T	T	-0.356488	0.266462	0.131778	-0.0808333	0.56521
1	rs77386096	224415287	1:224227585:G:A	224227585	G	A	A	0.167462	0.695122	-0.211886	0.790067	0.0501421
1	rs12123527	224463003	1:224275301:C:T	224275301	C	T	T	0.0814606	0.324023	-0.109118	0.379304	-0.00495114
1	rs150509891	224463074	1:224275372:C:T	224275372	C	T	T	0.0864586	0.276777	-0.0522605	0.300935	0.00778517
1	rs16846031	224473849	1:224286147:A:C	224286147	A	C	C	-0.485915	-0.570663	0.588671	0.36871	-0.703218
1	rs35958886	224581681	1:224393979:T:C	224393979	T	C	C	-0.61233	-0.0461983	0.00563254	0.0307772	-0.997783
1	rs7522956	224585958	1:224398256:A:C	224398256	A	C	C	-1.3179	1.07305	-0.0626939	0.483613	-0.357279
1	rs3738363	224872473	1:224684771:A:G	224684771	A	G	G	-0.991545	0.240996	-0.0221243	0.797686	-0.702036
1	rs41267347	225142710	1:224955008:A:T	224955008	A	T	T	0.324418	0.648477	0.271469	0.0769767	0.0554405
1	rs79645812	225152298	1:224964596:A:T	224964596	A	T	T	-0.404052	-0.0140627	-0.0406415	0.00491722	-0.407185
1	rs80299691	225592184	1:225404482:A:C	225404482	A	C	C	-0.435831	-0.00223088	-0.020378	0.0340963	0.329877
1	rs61749339	225603029	1:225415327:T:C	225415327	T	C	C	0.144147	0.359668	0.110438	0.153145	0.0168877
1	rs12410357	225609763	1:225422061:G:A	225422061	G	A	A	0.150347	0.483043	0.341041	-0.196146	0.0757634
1	rs2230416	225611688	1:225423986:G:A	225423986	G	A	A	0.125095	0.355104	0.0871419	0.108645	-0.0298399
1	rs151230297	225702610	1:225514908:A:G	225514908	A	G	G	0.357144	-0.668707	-1.65573	-0.0739311	-0.052578
1	rs150506040	225965605	1:225777903:A:G	225777903	A	G	G	0.185417	-0.841728	-0.0524275	0.606674	-0.0476564
1	rs2234698	226019500	1:225831799:T:C	225831799	T	C	C	0.142349	0.566839	-0.197698	0.598178	0.00555054
1	rs58623835	226019508	1:225831807:G:A	225831807	G	A	A	-0.427863	-0.0316377	0.0204982	0.0264316	1.26376
1	rs1051740	226019633	1:225831932:T:C	225831932	T	C	C	0.768206	-0.814833	0.0381151	-0.0353409	0.149159
1	rs1131873	226019653	1:225831952:G:A	225831952	G	A	A	0.339594	-0.58118	0.748828	-0.0460337	0.379072
1	rs2292567	226026616	1:225838915:G:A	225838915	G	A	A	0.550643	0.327416	0.862023	-0.710395	-0.00112808
1	rs35561387	226027569	1:225839868:A:G	225839868	A	G	G	-0.832932	-0.0207584	-0.0282332	0.0420781	-0.9102
1	rs45495897	226032903	1:225845202:C:T	225845202	C	T	T	-0.248639	-0.0133852	0.00649231	0.0299077	0.508202
1	rs4149229	226032928	1:225845227:G:A	225845227	G	A	A	-0.464355	-0.97603	-0.00168314	0.911594	0.289614
1	rs41441645	226034909	1:225847208:G:A	225847208	G	A	A	0.278847	-0.922688	-0.0254286	1.23882	0.0110303
1	rs58852301	226034913	1:225847212:G:A	225847212	G	A	A	-0.991596	0.01949	-0.125605	0.0214574	0.67892
1	rs12121252	226034920	1:225847219:A:G	225847219	A	G	G	0.0597732	0.168941	-0.442163	-0.111064	-0.0252315
1	rs7536284	226041302	1:225853601:G:A	225853601	G	A	A	-0.648944	-0.0109091	-0.0693149	-0.00939332	0.635695
1	rs2292556	226041438	1:225853737:C:T	225853737	C	T	T	0.496152	-0.885164	-0.142556	0.164467	0.00276487
1	rs61753643	226041489	1:225853788:G:A	225853788	G	A	A	0.0713949	0.372077	-0.181734	0.348944	0.0901545
1	rs184619392	226044767	1:225857067:C:T	225857067	C	T	T	0.0467119	0.236292	-0.0559569	0.355372	0.0322749
1	rs146868088	226054871	1:225867171:G:A	225867171	G	A	A	-0.368056	-0.0159055	-0.0532901	-0.0196507	1.31382
1	rs115600896	226055624	1:225867924:C:T	225867924	C	T	T	0.0705042	0.169109	-0.267999	-0.145895	0.017389
1	rs140085934	226058732	1:225871032:A:T	225871032	A	T	T	-0.307837	-0.0101376	-0.00378039	0.0115257	0.277658
1	rs360057	226074563	1:225886863:T:G	225886863	T	G	G	0.496231	0.839929	-0.463842	0.193007	0.313313
1	rs200651890	226075358	1:225887658:C:T	225887658	C	T	T	0.0770505	0.407423	-0.150683	0.497278	0.0553165
1	rs61731738	226125260	1:225937560:C:T	225937560	C	T	T	-1.0973	-0.0311976	-0.0259459	0.0417622	-1.19971
1	rs193190607	226173167	1:225985466:A:T	225985466	A	T	T	0.0839646	0.210532	-0.0321614	-0.0579229	-0.00369265
1	rs143911859	226352599	1:226164898:T:C	226164898	T	C	C	0.0804456	0.274999	-0.261494	0.15521	-0.0390956
1	rs138510303	226421157	1:226233456:T:G	226233456	T	G	G	0.0688913	0.208227	-0.221683	0.0454694	-0.00908815
1	rs144086241	226421195	1:226233494:T:C	226233494	T	C	C	0.107965	0.271487	-0.058264	-0.0900073	-0.0206256
1	rs11577454	226488826	1:226301125:A:G	226301125	A	G	G	0.438262	0.362253	0.0430357	-0.706639	0.449904
1	rs1136410	226555302	1:226367601:A:G	226367601	A	G	G	0.834792	-1.30192	-2.29131	0.233916	0.135109
1	rs3219123	226555348	1:226367647:G:A	226367647	G	A	A	0.300351	0.824648	0.125646	0.0797232	0.00592445
1	rs732284	226567008	1:226379307:C:G	226379307	C	G	G	-0.533417	-0.618631	0.329936	1.07723	0.233356
1	rs1805406	226567027	1:226379326:A:G	226379326	A	G	G	-0.424399	-0.0288415	-0.0419346	-0.0137197	-0.0404251
1	rs3219080	226567241	1:226379540:C:T	226379540	C	T	T	0.236787	0.425789	0.81617	-0.53927	-0.00449512
1	rs115632990	226568753	1:226381052:T:C	226381052	T	C	C	-0.398964	0.0147468	0.0436024	0.004939	0.500077
1	rs61731503	226568824	1:226381123:G:A	226381123	G	A	A	-0.394256	-0.00501046	-0.039355	0.0285246	-0.121598
1	rs2230484	226570767	1:226383066:G:A	226383066	G	A	A	0.084887	0.329817	-0.17755	0.315154	-0.00700282
1	rs61750986	226579963	1:226392262:A:G	226392262	A	G	G	0.0492062	0.132873	0.0521286	-0.10936	0.0104394
1	rs58473965	226784699	1:226596998:G:A	226596998	G	A	A	-0.500383	-0.0289138	0.00970205	0.0297716	-1.07208
1	rs56317152	226822573	1:226634872:G:C	226634872	G	C	C	-0.479148	-0.0232498	-0.0544477	-0.0184705	0.707506
1	rs1288931	226822625	1:226634924:C:T	226634924	C	T	T	-0.472965	0.0272614	-0.0486641	0.0439248	0.253265
1	rs2236604	226825341	1:226637640:G:A	226637640	G	A	A	-0.0981314	-0.596839	0.0155017	0.332334	-0.139101
1	rs115118723	226825488	1:226637787:C:T	226637787	C	T	T	-0.579679	-0.0142602	-0.0373523	0.0405554	-0.960073
1	rs41268735	226829845	1:226642144:G:A	226642144	G	A	A	0.14719	0.399544	0.354659	0.0656368	0.0171226
1	rs708775	226923264	1:226735563:G:A	226735563	G	A	A	0.127789	0.338125	-0.0962051	-0.113121	-0.169419
1	rs11405	227069677	1:226881976:T:C	226881976	T	C	C	-0.397465	1.10391	0.211937	-0.548754	-0.386551
1	rs59683545	227071383	1:226883682:C:T	226883682	C	T	T	-0.446413	0.0287996	0.296899	-0.493201	0.41304
1	rs140501902	227071475	1:226883774:C:T	226883774	C	T	T	0.0839244	0.261505	-0.0980726	0.184365	0.00897343
1	rs116003409	227073305	1:226885604:C:T	226885604	C	T	T	-0.310706	-0.000364063	-0.0342968	0.00738809	0.378602
1	rs114334281	227073323	1:226885622:C:T	226885622	C	T	T	-0.689414	-0.0164874	-0.069329	0.0121012	0.0244923
1	rs61730652	227076671	1:226888970:T:C	226888970	T	C	C	-0.736084	0.115474	-0.0327808	-0.0534665	-0.681975
1	rs143259081	227077691	1:226889990:G:C	226889990	G	C	C	-0.247401	0.0504329	-0.0574824	0.0528828	-0.260686
1	rs11549709	227149149	1:226961448:G:A	226961448	G	A	A	0.111124	0.428876	-0.218546	0.34257	0.00662548
1	rs11549708	227149203	1:226961502:G:A	226961502	G	A	A	0.40608	1.60181	-0.40159	0.747335	-0.227041
1	rs76249490	227152761	1:226965060:C:T	226965060	C	T	T	0.241905	-0.844302	0.47064	0.39488	-0.0105727
1	rs146526153	227153447	1:226965746:G:A	226965746	G	A	A	-0.294335	-0.0472527	-0.129567	-0.0302931	0.710729
1	rs55958233	227170708	1:226983007:C:T	226983007	C	T	T	0.135716	0.456234	-0.0969379	0.449927	0.00706687
1	rs12739480	227171210	1:226983509:G:A	226983509	G	A	A	0.527066	0.529975	1.52134	-0.452253	0.0663725
1	rs73087656	227182475	1:226994774:T:A	226994774	T	A	A	-0.542365	-0.0116197	-0.0114689	0.047995	0.530976
1	rs11582863	227221123	1:227033422:G:A	227033422	G	A	A	0.197883	0.180549	-0.116637	0.653766	0.257589
1	rs35369012	227223208	1:227035507:C:T	227035507	C	T	T	-0.281391	-0.0213138	-0.038622	-0.0267452	0.855055
1	rs35017425	227261648	1:227073947:C:T	227073947	C	T	T	0.0943962	0.274038	-0.229909	0.056375	0.00310872
1	rs147869916	227307652	1:227119951:A:G	227119951	A	G	G	0.0952018	0.322447	-0.208104	0.333886	0.0133338
1	rs56311356	227335084	1:227147383:T:C	227147383	T	C	C	0.107232	0.332433	-0.112812	0.187937	-0.00983431
1	rs77722489	227381471	1:227193770:T:G	227193770	T	G	G	-0.131108	0.415891	-0.394334	0.143535	0.134743
1	rs114392865	227381480	1:227193779:G:C	227193779	G	C	C	-0.357587	-0.032636	0.0140856	0.00499115	0.636756
1	rs61740826	227843003	1:227655302:G:A	227655302	G	A	A	0.170168	0.336334	0.672908	-0.590926	0.038293
1	rs3087908	227920103	1:227732402:G:A	227732402	G	A	A	0.225431	-0.236882	-1.22207	-0.58398	0.592417
1	rs41270157	227920427	1:227732726:G:C	227732726	G	C	C	0.198582	0.24825	0.748375	-0.810799	-0.0122581
1	rs41270159	227920665	1:227732964:A:G	227732964	A	G	G	0.251561	0.868027	-0.494167	0.75884	0.0184507
1	rs12239037	227935657	1:227747956:G:C	227747956	G	C	C	-0.688177	0.00591904	-0.0100012	0.0209548	0.503484
1	rs140543368	227946816	1:227759115:A:G	227759115	A	G	G	0.133015	0.0654079	0.937997	-0.852547	0.00455898
1	rs78405690	227954689	1:227766988:C:T	227766988	C	T	T	0.289461	-0.346189	0.392278	0.174831	-0.0133848
1	rs12568707	227968222	1:227780521:C:T	227780521	C	T	T	0.183242	-0.40478	0.76209	-0.292953	-0.00336292
1	rs41315595	228003508	1:227815807:G:A	227815807	G	A	A	0.137034	0.529096	-0.154112	0.613859	0.0432375
1	rs59917153	228003746	1:227816045:C:T	227816045	C	T	T	0.274306	-1.63753	-1.42232	0.98993	0.194833
1	rs77231815	228003777	1:227816076:C:T	227816076	C	T	T	-0.536488	-0.0172168	-0.00880525	0.0369209	-0.462315
1	rs112241411	228003879	1:227816178:C:T	227816178	C	T	T	-0.624163	-0.0255923	-0.00877817	0.0135467	1.09866
1	rs12121588	228003967	1:227816266:G:A	227816266	G	A	A	-0.152754	0.598092	0.156196	0.442931	-0.505743
1	rs61826983	228004966	1:227817265:C:A	227817265	C	A	A	0.209554	0.749994	-0.0930112	0.665972	0.0111789
1	rs76902368	228109663	1:227921962:G:A	227921962	G	A	A	0.106149	0.43269	-0.18814	0.487032	-0.025702
1	rs8192630	228112034	1:227924333:C:T	227924333	C	T	T	0.112035	0.383296	-0.095217	0.144939	0.0225259
1	rs4653889	228112121	1:227924420:A:G	227924420	A	G	G	-0.674915	0.452886	-0.716305	-0.156971	-0.475784
1	rs139664315	228285536	1:228097835:A:G	228097835	A	G	G	-0.489107	-0.0103072	-0.0786036	0.0236591	-0.277516
1	rs61737797	228285645	1:228097944:C:T	228097944	C	T	T	-0.0697507	-0.503856	0.0222972	0.456711	-0.322007
1	rs56280722	228333749	1:228146048:C:T	228146048	C	T	T	-0.505912	-0.0227433	-0.0244447	0.00728304	-0.806735
1	rs1803695	228335125	1:228147424:C:T	228147424	C	T	T	0.115944	-1.14919	-0.19807	0.623311	-0.0829512
1	rs112046759	228403487	1:228215786:C:T	228215786	C	T	T	-0.282945	0.0227699	0.0101125	0.0252011	0.553408
1	rs116554705	228404297	1:228216596:G:A	228216596	G	A	A	-0.736329	0.00624226	-0.081551	0.0319916	-0.49909
1	rs112729914	228404763	1:228217062:C:T	228217062	C	T	T	-0.684652	-0.0095114	-0.0362694	0.0350009	-0.437566
1	rs115777899	228404997	1:228217296:C:T	228217296	C	T	T	0.247652	0.508576	0.636924	-0.412811	0.0185947
1	rs59850477	228407056	1:228219355:G:A	228219355	G	A	A	-0.986665	-0.0256576	-0.0379789	0.0649074	-0.918571
1	rs41305731	228432264	1:228244563:A:T	228244563	A	T	T	0.246896	0.619512	0.474742	-0.0108762	0.0375834
1	rs75801409	228433346	1:228245645:C:T	228245645	C	T	T	0.247076	-1.66737	0.410684	1.08211	0.0750394
1	rs185523702	228452016	1:228264315:G:C	228264315	G	C	C	0.11429	0.411027	-0.0841375	0.348577	0.00279702
1	rs1188724	228461129	1:228273428:A:G	228273428	A	G	G	-0.642769	-0.408529	-1.45351	1.32516	-0.387074
1	rs185495392	228461187	1:228273486:T:C	228273486	T	C	C	0.165654	0.398419	0.138606	-0.246086	0.0242461
1	rs189809636	228461239	1:228273538:C:T	228273538	C	T	T	0.124873	0.388488	-0.389031	0.186468	-0.0217403
1	rs35509584	228462570	1:228274869:C:T	228274869	C	T	T	0.0761126	0.268513	-0.119198	0.333542	-0.0103742
1	rs185248802	228467072	1:228279371:C:G	228279371	C	G	G	0.0692973	0.275704	-0.131247	0.286489	0.0655835
1	rs200720682	228467095	1:228279394:T:C	228279394	T	C	C	0.0776656	0.193515	0.141701	0.086571	0.000625869
1	rs150312546	228469801	1:228282100:G:C	228282100	G	C	C	0.152497	0.605979	-0.34953	0.218813	-0.17109
1	rs113015177	228480441	1:228292740:G:A	228292740	G	A	A	-0.45924	0.0319383	-0.111859	-0.0393032	-0.322229
1	rs56122236	228482569	1:228294868:G:A	228294868	G	A	A	0.237259	0.839351	-0.718126	0.636962	-0.017651
1	rs41270183	228492220	1:228304519:C:T	228304519	C	T	T	0.144852	0.490541	-0.174596	0.474603	-0.0110278
1	rs142093978	228527685	1:228339984:C:T	228339984	C	T	T	0.0924916	0.342028	-0.0635457	0.46628	0.0109071
1	rs151322036	228547769	1:228360068:C:T	228360068	C	T	T	0.121868	0.297711	0.245946	0.0580105	-0.00156071
1	rs145597580	228557755	1:228370054:G:A	228370054	G	A	A	0.092578	0.158146	0.277186	-0.225932	0.0186524
1	rs113876855	228558952	1:228371251:T:G	228371251	T	G	G	0.0727264	0.370181	-0.0690072	0.539822	0.0300127
1	rs140279735	228562147	1:228374446:T:C	228374446	T	C	C	-0.284033	0.0272093	-0.112689	-0.0168326	-0.370798
1	rs55755045	228565208	1:228377507:C:T	228377507	C	T	T	0.152774	0.542374	0.168112	0.235812	0.0678829
1	rs61730829	228565329	1:228377628:G:A	228377628	G	A	A	0.14563	0.558568	-0.157152	0.678428	0.0165285
1	rs145835362	228584583	1:228396882:G:T	228396882	G	T	T	-0.576607	0.00434874	-0.0694738	0.0348447	-0.585725
1	rs56336130	228612892	1:228425191:G:A	228425191	G	A	A	0.373966	0.674437	0.632416	-0.268363	0.060657
1	rs61750988	228879367	1:228743620:C:T	228743620	C	T	T	0.193156	-0.559218	-0.00299187	0.454502	-0.0131511
1	rs2282083	229461024	1:229325277:C:T	229325277	C	T	T	0.622656	0.281635	-1.19025	-0.0887724	-0.33512
1	rs35006651	229462625	1:229326878:C:T	229326878	C	T	T	0.101559	0.327273	-0.182672	0.220213	-0.00434334
1	rs74897770	229567384	1:229431637:G:T	229431637	G	T	T	-0.801143	-0.0165691	0.00854229	0.0811426	0.535549
1	rs113043799	229580794	1:229445047:T:C	229445047	T	C	C	-0.403089	0.0218055	-0.126619	-0.00947036	0.797223
1	rs74971830	229596565	1:229460818:C:T	229460818	C	T	T	0.147986	0.452996	0.00312107	0.284848	0.0108404
1	rs35944758	229599414	1:229463667:C:T	229463667	C	T	T	0.0975678	0.35297	-0.166712	0.337501	-0.0191776
1	rs2904	229600336	1:229464589:A:C	229464589	A	C	C	-0.353277	0.0696317	-1.44511	-0.751523	0.03279
1	rs116262126	229613330	1:229477583:T:C	229477583	T	C	C	0.0720165	0.381375	-0.195623	-0.0595945	-0.743724
1	rs34971259	229623292	1:229487545:G:A	229487545	G	A	A	0.167217	0.571375	-0.439151	0.0489921	-0.0229288
1	rs148628311	229623359	1:229487612:G:A	229487612	G	A	A	0.114363	0.377747	-0.0843321	0.163584	0.00843182
1	rs115488729	229654053	1:229518306:T:C	229518306	T	C	C	0.238725	0.907186	-0.492684	0.969723	0.0210522
1	rs140426197	229666037	1:229530290:C:T	229530290	C	T	T	0.0905839	0.214961	0.221826	-0.122881	0.0017712
1	rs138482043	229685147	1:229549400:G:A	229549400	G	A	A	-0.423199	-0.0225014	0.0151369	0.0174114	-1.58379
1	rs2295625	229730452	1:229594705:G:A	229594705	G	A	A	0.907816	0.582865	1.16419	0.590996	-0.0668885
1	rs35015425	229730782	1:229595035:T:C	229595035	T	C	C	-0.716999	-0.0262134	0.00261664	0.0469725	0.259455
1	rs10218432	229730794	1:229595047:G:A	229595047	G	A	A	-0.726623	-0.0137416	-0.0526105	0.0345045	0.680228
1	rs55655740	229738193	1:229602446:C:T	229602446	C	T	T	0.120511	0.453435	-0.261732	0.333245	0.0403671
1	rs115984868	229750080	1:229614333:A:G	229614333	A	G	G	-0.454268	-0.0230424	-0.0535254	-0.0144795	0.163656
1	rs73101784	229771536	1:229635789:C:T	229635789	C	T	T	-0.888776	-0.01064	-0.134364	0.0089152	0.923771
1	rs116064886	229773692	1:229637945:G:A	229637945	G	A	A	-0.382458	-0.00596592	-0.0780508	-0.0282218	0.361031
1	rs12142450	229787030	1:229651283:G:A	229651283	G	A	A	0.152957	0.202692	0.412507	-0.522665	0.0219456
1	rs116315745	229787076	1:229651329:T:A	229651329	T	A	A	-0.445282	0.0363452	-0.022178	0.0800503	0.380451
1	rs3811486	230372061	1:230236315:A:G	230236315	A	G	G	0.0737208	0.609626	0.519632	-0.457726	-0.415003
1	rs111823613	230379208	1:230243462:G:A	230243462	G	A	A	-0.662757	-0.0167162	-0.0482993	0.0255682	0.467887
1	rs78164071	230386238	1:230250492:A:C	230250492	A	C	C	0.0495991	0.194358	-0.0690509	0.196733	-0.00356242
1	rs58148281	230390956	1:230255210:C:T	230255210	C	T	T	-0.880408	-0.0316668	-0.0514216	0.04658	-0.809245
1	rs78030300	230410150	1:230274404:C:T	230274404	C	T	T	-0.53004	-0.147541	-0.483283	-0.325038	1.06357
1	rs2273968	230415244	1:230279498:T:C	230279498	T	C	C	-0.117348	-1.67292	-1.27113	0.730764	0.128762
1	rs2306813	230461079	1:230325333:G:A	230325333	G	A	A	0.419176	-1.50013	-0.974167	0.93961	0.081637
1	rs73119536	230472954	1:230337208:C:T	230337208	C	T	T	-0.621387	0.00606583	-0.11995	-0.0161671	0.79089
1	rs137999451	230503777	1:230368031:G:A	230368031	G	A	A	-0.384243	-0.016839	-0.000688899	0.0377727	0.320132
1	rs1359866	230795177	1:230659431:T:C	230659431	T	C	C	-0.061021	-1.41325	-0.21739	-0.571433	0.344951
1	rs6681346	230810756	1:230675010:T:A	230675010	T	A	A	-0.827065	-0.305315	0.86036	-0.311838	0.721133
1	rs113173809	230810858	1:230675112:T:C	230675112	T	C	C	0.0657965	0.144281	0.235216	-0.0698721	0.00062005
1	rs11558606	230814668	1:230678922:A:G	230678922	A	G	G	0.0319368	0.117192	-0.0559707	-0.0300708	0.234727
1	rs143526339	230822832	1:230687086:C:G	230687086	C	G	G	0.0845466	0.30431	-0.248191	0.263429	-0.0281782
1	rs1805090	230840034	1:230704288:G:T	230704288	G	T	T	0.0602981	0.0941306	0.317947	-0.2056	-0.000765867
1	rs11568040	230841979	1:230706233:G:A	230706233	G	A	A	-0.493692	0.0244499	-0.132207	0.000667738	-0.534246
1	rs4762	230845977	1:230710231:G:A	230710231	G	A	A	0.325381	0.126438	-0.224029	-0.0383842	-0.247062
1	rs6690251	230883484	1:230747738:T:C	230747738	T	C	C	0.00468958	1.43915	-1.30029	1.27068	0.495056
1	rs28359597	230891181	1:230755435:G:A	230755435	G	A	A	-0.792142	-0.0393323	0.0217577	0.0491428	-1.38252
1	rs28359609	230895393	1:230759647:G:A	230759647	G	A	A	-0.385506	-0.00158238	-0.028151	0.0376444	0.612038
1	rs28359632	230898486	1:230762740:G:A	230762740	G	A	A	-0.643115	-0.0351526	-0.0110865	0.0299265	-1.6488
1	rs114772078	230898582	1:230762836:C:T	230762836	C	T	T	-0.326879	-0.0131516	-0.110447	-0.072236	0.682639
1	rs28359644	230903451	1:230767705:T:C	230767705	T	C	C	-0.440199	-9.69528e-05	-0.111741	-0.0171529	0.256371
1	rs28359647	230904935	1:230769189:G:A	230769189	G	A	A	0.16346	0.263801	-0.0976479	0.440806	-0.0100198
1	rs7517389	230910339	1:230774593:G:A	230774593	G	A	A	-0.0713786	-0.329679	0.068889	-1.43298	-0.144041
1	rs28359685	230916004	1:230780258:A:G	230780258	A	G	G	-1.04419	-0.0118074	-0.0806818	0.0520085	-0.758371
1	rs12731961	230923313	1:230787567:C:T	230787567	C	T	T	-0.644083	0.485056	0.344669	-0.28667	-0.636261
1	rs28359706	230925954	1:230790208:G:A	230790208	G	A	A	-0.512809	0.0197311	-0.0565425	0.081598	-0.17677
1	rs145939347	230930967	1:230795221:G:T	230795221	G	T	T	0.00112479	0.0515809	0.397923	-0.296168	-0.0141848
1	rs115775073	231004181	1:230868435:C:T	230868435	C	T	T	-0.492918	-0.00936949	-0.037701	0.038378	0.740694
1	rs3811502	231042732	1:230906986:T:A	230906986	T	A	A	0.413508	-0.0232545	-1.23736	-0.640254	-0.0651789
1	rs72762647	231044410	1:230908664:C:T	230908664	C	T	T	0.0824472	0.296824	-0.181995	0.253085	0.00190239
1	rs143999135	231056146	1:230920400:A:C	230920400	A	C	C	0.175667	-0.823834	-4.21012e-05	0.782606	-0.0100775
1	rs9432267	231067665	1:230931919:C:T	230931919	C	T	T	-0.310176	0.0271668	-0.0327789	0.0377872	1.03718
1	rs35764859	231125863	1:230990117:G:A	230990117	G	A	A	0.115584	0.206629	0.54917	-0.381879	0.0187357
1	rs112834858	231132820	1:230997074:T:C	230997074	T	C	C	-0.444694	-0.00726404	-0.00472926	0.0605001	0.338059
1	rs11122249	231334780	1:231199034:C:A	231199034	C	A	A	-1.08337	-0.0575953	0.356896	-0.281262	0.340317
1	rs11806609	231339713	1:231203967:C:T	231203967	C	T	T	-0.166201	-1.0635	1.09058	0.172936	0.126701
1	rs41307734	231351150	1:231215404:G:A	231215404	G	A	A	0.141556	0.464903	-0.102247	0.410456	0.0107376
1	rs34759016	231362795	1:231227049:C:T	231227049	C	T	T	-0.169819	0.0391275	-0.138634	-0.0324032	0.0668847
1	rs111900716	231374798	1:231239052:C:G	231239052	C	G	G	-0.691291	-0.0352037	-0.0226584	0.0336735	0.655462
1	rs518686	231377081	1:231241335:C:T	231241335	C	T	T	0.195681	-0.329793	-0.0414727	-0.787321	-0.413886
1	rs113480953	231377150	1:231241404:C:T	231241404	C	T	T	-0.610721	0.0144892	-0.0521545	0.0511571	0.807265
1	rs6659098	231398555	1:231262809:A:G	231262809	A	G	G	-0.493248	0.00192931	0.0869977	-0.123152	0.823351
1	rs35033351	231406703	1:231270957:C:T	231270957	C	T	T	-0.619694	0.00883917	-0.057228	0.0497732	-0.149574
1	rs112630019	231473111	1:231337365:C:G	231337365	C	G	G	-0.824149	-0.0123382	-0.0198395	0.0922985	0.0392227
1	rs114194409	231487019	1:231351273:A:G	231351273	A	G	G	-0.573181	-0.00953821	-0.0191762	0.0548742	-0.476979
1	rs144584692	231665034	1:231529288:A:G	231529288	A	G	G	0.0819673	0.207074	-0.0425903	0.048655	-0.00575811
1	rs34622148	231830492	1:231694746:C:T	231694746	C	T	T	-0.546536	-0.00202267	-0.0395197	0.0193253	-0.753697
1	rs75527620	231902850	1:231767104:T:C	231767104	T	C	C	0.153652	0.33835	0.0640403	-0.160434	0.00942065
1	rs2273890	231931048	1:231795302:T:C	231795302	T	C	C	-0.111324	-0.017238	-0.0361166	1.05242	-0.21772
1	rs12133766	231954145	1:231818399:G:A	231818399	G	A	A	0.260003	0.265879	0.00229393	0.41037	0.197794
1	rs821616	232144598	1:232008852:A:T	232008852	A	T	T	-0.573185	0.791668	1.0483	0.245849	0.365484
1	rs115112816	232144739	1:232008993:G:C	232008993	G	C	C	0.120835	0.408168	0.101452	0.382047	0.00489727
1	rs11122391	232144871	1:232009125:A:G	232009125	A	G	G	-1.27992	-0.188803	0.81703	-0.591681	-0.519197
1	rs138502412	232551218	1:232415472:C:T	232415472	C	T	T	-0.35925	0.0356492	-0.0170718	0.0900973	0.858773
1	rs41271519	232561396	1:232425650:T:C	232425650	T	C	C	0.100013	0.393551	-0.237277	0.404646	0.014681
1	rs184013125	232561520	1:232425774:G:A	232425774	G	A	A	0.0648877	0.241262	-0.0446319	0.333368	0.021689
1	rs61729754	232564288	1:232428542:T:G	232428542	T	G	G	0.0763818	0.278824	-0.409573	0.027264	-0.00228818
1	rs1547742	232568041	1:232432295:G:A	232432295	G	A	A	0.419163	0.525563	-1.02609	-0.548486	0.0626055
1	rs145513766	232568268	1:232432522:C:T	232432522	C	T	T	0.0261744	0.196466	0.0651449	0.173502	0.0282059
1	rs2275307	232574921	1:232439175:T:C	232439175	T	C	C	-0.21474	-1.04266	-0.421148	-0.406655	0.0851574
1	rs189356281	232575051	1:232439305:G:A	232439305	G	A	A	-0.400129	0.00582603	0.015777	0.0640371	0.962623
1	rs186239737	232577192	1:232441446:A:G	232441446	A	G	G	0.0656908	0.138113	-0.375226	-0.11673	0.00295138
1	rs1766574	232596653	1:232460907:A:G	232460907	A	G	G	0.289364	1.03716	-0.354322	1.07189	0.0170182
1	rs77184036	232596716	1:232460970:G:A	232460970	G	A	A	-0.464772	-0.011704	-0.054337	-0.00762016	-0.622057
1	rs74807360	232596728	1:232460982:G:A	232460982	G	A	A	0.298929	0.998425	-0.36107	0.54927	0.0179982
1	rs116585138	232600994	1:232465248:C:T	232465248	C	T	T	-0.586188	-0.049301	-0.0413321	0.0504659	-0.160246
1	rs137942096	232619760	1:232484014:G:A	232484014	G	A	A	0.109858	0.401631	-0.0960866	0.557409	0.0160217
1	rs143013457	232649877	1:232514131:G:A	232514131	G	A	A	0.087429	0.408595	-0.103393	0.572094	0.019942
1	rs16857502	232650941	1:232515195:T:C	232515195	T	C	C	-0.689283	0.0209652	-0.113127	0.0381609	0.987425
1	rs74927351	232940863	1:232805117:G:A	232805117	G	A	A	0.333455	-1.25842	-0.748773	0.404761	0.00866173
1	rs201625156	232940974	1:232805228:G:A	232805228	G	A	A	-0.367993	-0.0192525	0.0206151	0.0213097	-1.17773
1	rs12409898	232941153	1:232805407:C:T	232805407	C	T	T	1.76065	0.263913	1.08591	0.143497	-0.0883078
1	rs76557656	232942407	1:232806661:G:A	232806661	G	A	A	-0.492124	0.0156299	-0.0815192	0.0235708	0.724989
1	rs61735509	232943513	1:232807767:A:T	232807767	A	T	T	-0.774131	-0.0299307	-0.0285852	0.0490972	-0.723519
1	rs13381	233086456	1:232950710:T:C	232950710	T	C	C	-0.460481	0.133718	0.507374	0.287531	0.567148
1	rs12725558	233091463	1:232955717:T:A	232955717	T	A	A	0.657989	0.311741	0.352866	0.11908	0.00445143
1	rs12123482	233105677	1:232969931:G:A	232969931	G	A	A	0.14298	0.511102	-0.247694	0.631573	0.0124272
1	rs112315831	233120266	1:232984520:T:A	232984520	T	A	A	-0.381931	-0.00976747	0.0137424	0.0450389	-0.776457
1	rs41304133	233121884	1:232986138:T:C	232986138	T	C	C	0.129701	0.540557	-0.24525	0.598587	0.02119
1	rs61741004	233121898	1:232986152:T:A	232986152	T	A	A	-0.568513	-0.016925	0.0130614	0.0456235	0.675756
1	rs145621656	233225760	1:233090014:A:C	233090014	A	C	C	-0.340373	0.000888945	-0.0442291	0.0143767	-1.48833
1	rs12059884	233225848	1:233090102:T:C	233090102	T	C	C	-1.29448	0.591867	-0.387553	0.397993	0.527284
1	rs78414174	233231619	1:233095873:A:G	233095873	A	G	G	-0.744583	-0.00445597	-0.0595834	0.039207	1.40775
1	rs139867689	233270711	1:233134965:C:T	233134965	C	T	T	0.142603	0.522901	-0.222398	0.30726	0.015147
1	rs701176	233362930	1:233227184:G:A	233227184	G	A	A	0.314432	-1.29362	-1.77619	-0.439042	-0.0867162
1	rs6682865	233388242	1:233252496:A:G	233252496	A	G	G	-0.435593	0.0673314	0.477143	-0.132945	-0.0342535
1	rs7546784	233388281	1:233252535:G:C	233252535	G	C	C	-1.39339	0.0103076	-0.00310808	0.0283024	-0.468306
1	rs41520446	233388538	1:233252792:A:G	233252792	A	G	G	-0.980663	-0.0325744	0.0288095	0.020701	0.48744
1	rs6701073	233397752	1:233262006:T:C	233262006	T	C	C	0.296318	0.910588	1.6623	-0.560713	-0.00113676
1	rs7549137	233489529	1:233353783:G:A	233353783	G	A	A	-0.0199689	-0.633094	-1.17872	-1.29004	-0.0284096
1	rs56268427	233489682	1:233353936:G:A	233353936	G	A	A	-1.18184	-0.00138211	-0.119939	0.031831	-0.125033
1	rs56052041	233498026	1:233362280:C:T	233362280	C	T	T	0.215868	0.732194	-0.572642	0.401729	0.0204166
1	rs35758282	233511675	1:233375929:A:C	233375929	A	C	C	0.0756192	0.266739	-0.173104	0.223095	-0.0067778
1	rs139378773	233512214	1:233376468:C:G	233376468	C	G	G	-0.285075	0.0193279	-0.012628	0.0221843	-0.503115
1	rs1294248	233512313	1:233376567:C:T	233376567	C	T	T	-1.032	0.465184	-0.311394	0.260548	-0.385957
1	rs1402815	233515413	1:233379667:G:A	233379667	G	A	A	0.992657	-0.0122209	0.886801	1.27581	0.0232412
1	rs34794284	233518291	1:233382545:C:T	233382545	C	T	T	0.0916317	0.350668	-0.258385	0.305561	-0.00862281
1	rs113720045	233518500	1:233382754:C:A	233382754	C	A	A	-0.146576	0.0504375	-0.32314	-0.151627	-0.542101
1	rs147325030	233807174	1:233671428:G:A	233671428	G	A	A	-0.456994	-0.00491935	-0.0187241	0.0115021	-0.870291
1	rs57010808	234041422	1:233905676:G:C	233905676	G	C	C	0.0270167	0.116998	1.67179	0.53162	-0.212779
1	rs6657486	234452338	1:234316592:G:A	234316592	G	A	A	-0.686376	-0.0102759	-0.0646916	0.03118	0.910971
1	rs139270194	234452492	1:234316746:C:T	234316746	C	T	T	0.308273	-0.421351	-2.36481	-1.30537	3.90198e-05
1	rs113627094	234509586	1:234373840:G:A	234373840	G	A	A	-0.41468	0.0252516	-0.049052	0.0554946	0.918506
1	rs73101919	234529065	1:234393319:G:T	234393319	G	T	T	-0.690011	-0.0301659	-0.0722001	-0.0205758	0.427256
1	rs1802871	234529519	1:234393773:C:T	234393773	C	T	T	-1.516	0.015112	-0.171637	-0.567739	-0.320746
1	rs143561161	234536986	1:234401240:G:A	234401240	G	A	A	-0.49533	-0.0260065	-0.0014245	0.0481668	-0.861742
1	rs2271444	234541622	1:234405876:G:T	234405876	G	T	T	0.536292	-0.426401	-0.214938	-0.401758	0.487846
1	rs443685	234563060	1:234427314:T:C	234427314	T	C	C	-0.250264	-0.460165	1.10822	-0.12648	-0.199827
1	rs149121974	234565877	1:234430131:G:A	234430131	G	A	A	0.0100969	0.113344	-0.387542	-0.155741	-0.37635
1	rs2236587	234566085	1:234430339:A:G	234430339	A	G	G	-0.100925	-0.532015	-0.146403	-0.37441	-0.365412
1	rs6693478	234593403	1:234457657:T:C	234457657	T	C	C	0.122284	1.3077	-0.329348	0.277222	0.657609
1	rs60079444	234603322	1:234467576:A:T	234467576	A	T	T	0.369414	-1.09857	0.0211499	-1.70208	0.301097
1	rs114506194	235285711	1:235122396:T:A	235122396	T	A	A	-0.553196	0.0381101	-0.0931008	0.0661672	-0.531425
1	rs2295815	235324298	1:235160983:T:C	235160983	T	C	C	-1.25697	0.570193	0.0282458	0.170685	0.0848135
1	rs61730875	235345357	1:235182042:G:A	235182042	G	A	A	0.180717	0.538029	-0.185265	0.0780069	-0.00587981
1	rs4659654	235383188	1:235219873:A:G	235219873	A	G	G	0.054142	0.913989	0.352598	-1.97386	0.0775055
1	rs61740940	235420493	1:235257178:G:A	235257178	G	A	A	0.152314	0.338674	0.113032	0.199633	0.0439009
1	rs17543709	235564924	1:235401609:G:T	235401609	G	T	T	0.359914	1.25855	-0.652276	0.879292	-0.00702338
1	rs12131040	235600605	1:235437290:C:T	235437290	C	T	T	0.197521	0.659371	-0.418088	0.396219	0.0626759
1	rs35663526	235600723	1:235437408:A:G	235437408	A	G	G	-0.408905	0.00040348	-0.0157145	0.0409674	0.543744
1	rs6666168	235600741	1:235437426:A:G	235437426	A	G	G	-0.671117	0.153078	0.102395	-0.0256549	0.217385
1	rs35346732	235715532	1:235552232:G:A	235552232	G	A	A	0.124789	0.436054	-0.23309	0.139697	0.0222711
1	rs12088737	235827945	1:235664645:G:A	235664645	G	A	A	-1.59025	0.00355976	0.0408956	-0.143502	-0.494993
1	rs112232674	235856609	1:235693309:C:T	235693309	C	T	T	-0.415324	-0.0163847	0.0109748	0.0234974	0.491693
1	rs75969672	235878694	1:235715394:T:C	235715394	T	C	C	-0.809177	-0.0153378	-0.0445461	0.0467853	0.543812
1	rs144475533	235894381	1:235731081:A:G	235731081	A	G	G	-0.37811	0.0181999	-0.0413443	0.037162	0.353304
1	rs112601869	235922341	1:235759041:T:C	235759041	T	C	C	-0.411229	0.0016974	0.010337	0.0347846	-0.0881723
1	rs34466404	235922523	1:235759223:T:C	235759223	T	C	C	-1.24691	-0.0159373	-0.187311	-0.0513511	0.0183589
1	rs147756847	235922671	1:235759371:T:G	235759371	T	G	G	0.0818474	0.369155	-0.247225	0.294636	-0.136864
1	rs146591126	235929555	1:235766255:G:A	235766255	G	A	A	0.0658453	0.328625	-0.0958899	0.416856	0.0214251
1	rs148035743	235976236	1:235812936:T:A	235812936	T	A	A	-0.331334	0.0204471	-0.042246	0.0479427	-0.182141
1	rs78672331	235993490	1:235830190:A:G	235830190	A	G	G	-0.879554	-0.0386325	-0.0140185	0.0796022	-0.246611
1	rs33998267	235993709	1:235830409:G:A	235830409	G	A	A	0.142504	0.512884	-0.202605	0.324096	0.0345852
1	rs6662744	236141234	1:235977934:G:A	235977934	G	A	A	-0.36624	-0.00904883	-0.0613932	-0.018903	0.0162363
1	rs11580785	236142411	1:235979111:C:T	235979111	C	T	T	0.139645	0.494716	-0.280602	0.477549	-0.00271242
1	rs114355234	236143100	1:235979800:C:T	235979800	C	T	T	-0.521005	-0.0118264	-0.111126	-0.00887089	0.294592
1	rs12037671	236148649	1:235985349:A:G	235985349	A	G	G	0.180157	-0.876574	-0.0702706	0.899804	-0.00877002
1	rs17854360	236157123	1:235993823:T:C	235993823	T	C	C	0.0859685	0.359458	-0.101723	0.450369	0.023048
1	rs3738531	236175327	1:236012027:C:A	236012027	C	A	A	0.415908	-0.775143	-0.863121	-2.16552	-0.275684
1	rs35714220	236176845	1:236013545:C:T	236013545	C	T	T	-0.0688852	0.0202926	-0.0157051	0.16802	0.407575
1	rs143743775	236187413	1:236024113:G:A	236024113	G	A	A	0.108342	0.340719	-0.0182479	0.101474	0.0196166
1	rs73115261	236193093	1:236029793:G:A	236029793	G	A	A	-0.478687	0.0188118	-0.120444	0.0167046	-0.78482
1	rs75483313	236205502	1:236042202:G:A	236042202	G	A	A	-0.812729	0.00815909	-0.184277	-0.0172004	-0.404732
1	rs10733133	236208773	1:236045473:C:T	236045473	C	T	T	-0.192836	-1.01872	-0.134688	-0.362891	0.655256
1	rs111493675	236212037	1:236048737:C:T	236048737	C	T	T	-0.462519	-0.0290287	0.0071828	0.0282533	0.632849
1	rs35912664	236306060	1:236142760:C:T	236142760	C	T	T	-0.779293	-0.00764557	-0.0830834	0.0282589	-0.500003
1	rs61736438	236381824	1:236218524:T:C	236218524	T	C	C	-0.427859	0.0256454	-0.109788	-0.017654	0.0583674
1	rs41305554	236385173	1:236221873:G:A	236221873	G	A	A	0.424785	-2.02113	0.347423	1.04203	-0.204894
1	rs3768092	236388346	1:236225046:G:A	236225046	G	A	A	0.414564	-0.0170332	-0.342785	-1.56389	-0.196291
1	rs1749589	236415347	1:236252047:T:C	236252047	T	C	C	0.34273	-0.589123	-0.830803	0.804596	-0.385744
1	rs669710	236572475	1:236409175:A:G	236409175	A	G	G	0.0259992	1.11237	0.380343	-0.16136	0.488885
1	rs114632254	236645609	1:236482309:C:T	236482309	C	T	T	0.221956	0.753801	-0.266931	0.546792	0.00321717
1	rs604070	236645670	1:236482370:C:T	236482370	C	T	T	0.482179	0.883667	0.342967	1.11615	-0.0395666
1	rs116494694	236689342	1:236526042:G:T	236526042	G	T	T	-0.464946	-0.0153932	0.00876063	0.0488344	-0.360187
1	rs74151923	236700770	1:236537470:G:A	236537470	G	A	A	-0.144457	0.0225649	0.281329	-0.188069	-0.166042
1	rs1126407	236700807	1:236537507:T:A	236537507	T	A	A	0.249649	0.738693	-0.406476	1.47494	0.389324
1	rs59538033	236700936	1:236537636:A:G	236537636	A	G	G	-0.872829	-0.017037	-0.0906041	-0.00636791	-0.0510507
1	rs542753020	236703847	1:236540547:C:T	236540547	C	T	T	-0.489834	-0.0183775	-0.094521	-0.0393958	-0.0253178
1	rs35968435	236706234	1:236542934:A:G	236542934	A	G	G	-0.834908	0.0273992	-0.0532794	0.0887772	0.179225
1	rs56351858	236720467	1:236557167:G:A	236557167	G	A	A	0.0575135	0.601132	-0.0148178	0.478787	0.267858
1	rs16833884	236721780	1:236558480:C:T	236558480	C	T	T	0.12836	0.426673	-0.0949025	0.350264	0.00919822
1	rs142154689	236722261	1:236558961:A:T	236558961	A	T	T	-0.448931	-0.0282658	-0.0318025	-0.00881252	0.530019
1	rs115054974	236722318	1:236559018:T:C	236559018	T	C	C	0.0872165	0.279822	0.0543265	-0.0301033	-0.00574579
1	rs115684254	236730157	1:236566857:A:G	236566857	A	G	G	0.100863	0.238648	0.326147	-0.0337899	-0.00336224
1	rs16833953	236740135	1:236576835:T:C	236576835	T	C	C	0.365671	0.100391	-1.90347	-1.79472	0.0621022
1	rs147383856	236744626	1:236581326:C:T	236581326	C	T	T	0.123119	0.452534	-0.18207	0.414575	0.0321697
1	rs115068559	236746012	1:236582712:G:A	236582712	G	A	A	0.0867086	0.226371	0.247567	0.0160356	0.0240685
1	rs140128139	236750683	1:236587383:A:G	236587383	A	G	G	-0.294707	-0.0165224	0.0213356	0.000905857	-0.397665
1	rs142192790	236755855	1:236592555:T:C	236592555	T	C	C	-0.386622	0.00354909	-0.16609	-0.0842104	0.209164
1	rs73114880	236759168	1:236595868:G:T	236595868	G	T	T	-0.476527	0.04331	-0.13157	0.0371478	0.17916
1	rs12135515	236760181	1:236596881:G:A	236596881	G	A	A	-0.271479	0.103426	0.182637	-0.215949	0.367345
1	rs141219516	236889330	1:236726030:C:T	236726030	C	T	T	-0.321602	-0.0383171	-0.150095	-0.127485	0.706905
1	rs819640	236894647	1:236731347:G:A	236731347	G	A	A	-0.393674	-0.949611	1.2284	-0.342892	0.0145144
1	rs79971593	236911122	1:236747822:C:T	236747822	C	T	T	0.310775	-0.837255	0.665985	-0.214151	-0.0588828
1	rs35997569	236914923	1:236751623:A:G	236751623	A	G	G	-0.685801	0.0088395	-0.0903353	0.0232478	0.353608
1	rs12063382	236925844	1:236762544:G:A	236762544	G	A	A	-0.00969369	-0.261002	0.180574	0.0192982	0.0297773
1	rs74146254	236925965	1:236762665:C:T	236762665	C	T	T	-0.370202	-0.0151144	-0.0914045	-0.0479628	-0.608005
1	rs113809927	236958893	1:236795593:C:T	236795593	C	T	T	-0.492287	-0.0172079	-0.0328068	-0.00452043	-1.30751
1	rs12749581	236966848	1:236803548:G:A	236803548	G	A	A	0.074335	0.275983	-0.0612272	0.3888	0.00214519
1	rs7526063	236971998	1:236808698:C:T	236808698	C	T	T	-0.481032	-0.222364	0.674299	-0.502333	0.462507
1	rs2229274	236990141	1:236826841:G:A	236826841	G	A	A	0.0553835	0.566975	-0.270273	0.501588	0.0790758
1	rs115186224	236995258	1:236831958:C:T	236831958	C	T	T	0.0734457	0.233301	-0.184201	0.158986	0.0176703
1	rs3820568	237001926	1:236838626:A:G	236838626	A	G	G	0.718137	-0.145747	-1.10086	0.169943	0.358917
1	rs2297964	237057882	1:236894582:G:A	236894582	G	A	A	-0.473453	-0.0665074	1.164	-1.28778	0.241605
1	rs117061132	237058729	1:236895429:C:T	236895429	C	T	T	0.238816	-1.13011	-0.0606186	1.11096	-0.00880517
1	rs61739582	237060372	1:236897072:A:G	236897072	A	G	G	-0.732256	-0.00950543	-0.0382211	0.0785015	-0.364172
1	rs77288560	237580314	1:237417014:C:T	237417014	C	T	T	-0.422628	-0.0195791	-0.0306624	0.0151526	-0.126168
1	rs16835237	237586384	1:237423084:T:C	237423084	T	C	C	0.601781	-1.22955	-1.34114	-0.916171	0.147001
1	rs182050281	237608842	1:237445542:C:T	237445542	C	T	T	0.157057	0.168754	0.869187	-0.726348	-0.0076794
1	rs3765097	237617757	1:237454457:C:T	237454457	C	T	T	1.03005	-0.584506	0.0132911	0.368405	-0.508205
1	rs78281932	237620034	1:237456734:G:A	237456734	G	A	A	-1.3023	-0.0229336	-0.137386	-0.00051424	0.906739
1	rs17686573	237656289	1:237492989:C:T	237492989	C	T	T	0.0826296	0.301986	-0.124052	0.331749	0.00223388
1	rs147479514	237664004	1:237500704:C:G	237500704	C	G	G	0.120764	0.45281	-0.0819167	0.59299	-0.00368052
1	rs78165942	237666583	1:237503283:C:T	237503283	C	T	T	-0.501001	-0.0131718	0.313499	-0.265897	-0.435959
1	rs138064129	237711854	1:237548554:T:C	237548554	T	C	C	0.167759	-0.750233	0.0805205	0.666472	-0.00862869
1	rs72549415	237730059	1:237566759:C:T	237566759	C	T	T	0.0962986	0.35339	-0.159019	0.386933	0.01446
1	rs2805396	237732395	1:237569095:G:A	237569095	G	A	A	0.981448	1.78291	-0.149788	-2.05032	0.339612
1	rs3820216	237777828	1:237614528:A:G	237614528	A	G	G	-0.529951	-0.475742	0.581563	-0.319012	-0.151544
1	rs115755128	237791400	1:237628100:C:T	237628100	C	T	T	-0.582507	-0.0108573	-0.00874115	0.0462367	-1.46798
1	rs79862521	237801796	1:237638496:G:A	237638496	G	A	A	-0.619242	0.0011285	-0.0702522	0.0358426	-0.765429
1	rs76678214	237806763	1:237643463:A:G	237643463	A	G	G	-0.119077	-0.405918	0.367433	0.0229678	-0.0613473
1	rs72549416	237811766	1:237648466:C:T	237648466	C	T	T	0.0961204	0.397305	-0.077873	0.518976	0.00862318
1	rs143906555	237811889	1:237648589:C:T	237648589	C	T	T	0.0266212	0.184244	-0.0229587	0.183185	0.0179708
1	rs10925485	237823256	1:237659956:A:C	237659956	A	C	C	-0.57428	0.440139	-0.326716	0.372775	0.0493937
1	rs144876996	237829823	1:237666523:C:T	237666523	C	T	T	0.181042	0.186705	-1.47343	-1.24544	0.014788
1	rs114806261	237838001	1:237674701:G:A	237674701	G	A	A	0.08954	0.336163	-0.162202	0.371304	-0.00289233
1	rs73099963	237841317	1:237678017:G:A	237678017	G	A	A	-0.33291	0.0139198	0.00174824	0.0860754	0.952242
1	rs34967813	237841390	1:237678090:A:G	237678090	A	G	G	0.586722	1.94986	-1.26228	1.048	0.0559453
1	rs60777199	237865367	1:237702067:T:A	237702067	T	A	A	-0.780971	-0.0286615	-0.0921074	-0.00741691	-0.619735
1	rs150353512	237870203	1:237706903:C:T	237706903	C	T	T	0.133253	0.318375	0.0608147	-0.163724	-0.00900519
1	rs138073811	237875068	1:237711768:C:T	237711768	C	T	T	0.101887	0.10065	0.603848	-0.629217	-0.00800325
1	rs78665423	237880691	1:237717391:C:T	237717391	C	T	T	-0.71566	-0.023475	-0.117056	-0.0424947	0.242301
1	rs2685293	237919725	1:237756425:T:G	237756425	T	G	G	0.116752	-0.0840698	-0.167422	0.478331	-0.0121557
1	rs78939657	237942025	1:237778725:C:T	237778725	C	T	T	-0.497343	-0.109026	-0.0864109	0.0569748	-0.900212
1	rs2256242	237951451	1:237788151:A:G	237788151	A	G	G	-0.675452	-0.778138	0.242106	0.68861	0.0311897
1	rs78369334	237961357	1:237798057:G:A	237798057	G	A	A	-0.6203	-0.0394629	0.00548409	0.03928	-0.500965
1	rs138333572	237972152	1:237808852:T:C	237808852	T	C	C	0.18377	0.265819	0.772441	-0.760265	-0.00898013
1	rs76289511	237993798	1:237830498:C:T	237830498	C	T	T	0.0864963	0.281165	-0.0424178	0.258986	-0.00730861
1	rs140988296	237993968	1:237830668:T:C	237830668	T	C	C	-0.324538	0.0757982	-0.0997485	0.0828314	-0.89336
1	rs35187146	238046056	1:237882756:G:A	237882756	G	A	A	-0.675863	0.0123109	-0.156196	-0.0375727	0.583714
1	rs35651972	238048466	1:237885166:G:A	237885166	G	A	A	-0.370078	0.0127218	0.0128461	0.0981455	0.916783
1	rs35484380	238048560	1:237885260:A:G	237885260	A	G	G	-0.43787	-0.0292008	-0.00272403	0.00637426	-1.82896
1	rs36017138	238050081	1:237886781:T:C	237886781	T	C	C	-0.00676641	0.248927	-0.0775463	0.23861	0.331106
1	rs73112215	238050627	1:237887327:C:A	237887327	C	A	A	-0.437286	0.0115533	-0.0223063	0.0603438	-0.490285
1	rs2067481	240070944	1:239907644:G:A	239907644	G	A	A	0.214162	0.120959	0.625945	-0.232989	0.0176315
1	rs16839102	240072043	1:239908743:T:C	239908743	T	C	C	-0.458193	-0.00592805	-0.0172186	0.0468814	0.361422
1	rs112904598	240255772	1:240092472:C:T	240092472	C	T	T	-0.715511	-0.0150465	-0.0106735	0.0241578	0.35584
1	rs10926124	240256822	1:240093522:C:A	240093522	C	A	A	1.00062	0.966381	1.04627	0.313826	0.425918
1	rs3738434	240286453	1:240123153:T:C	240123153	T	C	C	0.086778	0.0291029	-0.655715	-1.22802	0.648843
1	rs3765588	240341268	1:240177968:A:G	240177968	A	G	G	-0.369755	-0.199213	1.21801	-0.0349459	-0.347643
1	rs74784382	240351514	1:240188214:A:G	240188214	A	G	G	-0.99091	-0.0152388	0.000729161	0.0822149	0.410958
1	rs114291166	240370702	1:240207402:A:G	240207402	A	G	G	0.18898	0.753275	-0.314213	0.715325	0.0162863
1	rs191088346	240374354	1:240211054:T:C	240211054	T	C	C	0.141577	0.0468057	1.04144	-0.880967	0.0417141
1	rs10926181	240421383	1:240258083:G:A	240258083	G	A	A	-0.869115	-1.01182	-1.40679	0.477801	-0.0440218
1	rs6677726	240492414	1:240329114:T:C	240329114	T	C	C	-0.355766	-0.539713	-0.792305	-1.08657	0.0841209
1	rs144268251	240601561	1:240438261:G:A	240438261	G	A	A	-0.386236	0.00774219	-0.0164379	0.0370604	-0.324883
1	rs9287244	240637391	1:240474091:T:A	240474091	T	A	A	-0.447018	-0.0278598	0.0158265	0.023606	-0.288834
1	rs76724708	240637499	1:240474199:C:T	240474199	C	T	T	0.207599	0.483988	0.369511	0.00226342	0.0165397
1	rs11806449	240656797	1:240493497:G:A	240493497	G	A	A	0.75395	-0.651246	1.14678	-0.23506	0.170899
1	rs58250726	240990384	1:240827084:A:C	240827084	A	C	C	-0.458014	-0.0134665	0.0224362	0.0149731	-1.01385
1	rs181453607	241031841	1:240868541:C:T	240868541	C	T	T	0.0604743	0.154246	0.046245	0.0678703	-0.00697818
1	rs111371604	241032182	1:240868882:T:C	240868882	T	C	C	-0.498813	-0.180356	-0.131095	0.178719	-0.116385
1	rs3912109	241093972	1:240930672:C:G	240930672	C	G	G	-1.99771	-0.0891904	-0.0858734	0.277148	0.57207
1	rs115500158	241099870	1:240936570:A:G	240936570	A	G	G	-0.388422	0.00491014	-0.0540654	-0.00816546	0.422589
1	rs77379720	241099872	1:240936572:T:C	240936572	T	C	C	0.0644156	0.577741	0.0596243	0.150327	0.259538
1	rs4659599	241519098	1:241355798:T:A	241355798	T	A	A	1.0024	0.000441189	-0.0756294	-0.111304	0.670775
1	rs2070080	241663825	1:241500525:G:A	241500525	G	A	A	-1.05783	-0.0457879	-0.0883611	-0.0011085	-0.674595
1	rs145209119	241669256	1:241505956:C:T	241505956	C	T	T	0.12743	0.345675	-0.190473	-0.0140697	-0.000517645
1	rs2275162	241677035	1:241513735:T:A	241513735	T	A	A	0.217493	-0.110574	1.08726	-0.706118	0.150656
1	rs11556464	241712134	1:241548834:C:T	241548834	C	T	T	-0.611294	0.0476417	-0.793294	-0.570064	0.879556
1	rs142152979	241729889	1:241566589:G:A	241566589	G	A	A	0.0945149	0.359113	-0.0411462	0.500487	0.0252343
1	rs16841866	241750062	1:241586760:T:C	241586760	T	C	C	0.27174	-0.469615	0.576943	0.253406	0.0200752
1	rs6688525	241753265	1:241589963:A:G	241589963	A	G	G	-0.739435	-0.0262157	0.0208819	0.0581688	-2.62493
1	rs79315448	241753442	1:241590140:T:C	241590140	T	C	C	-0.474157	0.00930014	-0.0116909	0.0649471	0.650853
1	rs632966	241767930	1:241604628:G:A	241604628	G	A	A	-0.0913359	0.869775	0.925905	0.164181	0.51922
1	rs80336474	241797819	1:241634517:C:T	241634517	C	T	T	-0.694603	-0.0338087	0.00994783	0.067811	-1.3156
1	rs146199039	241798451	1:241635149:T:G	241635149	T	G	G	-0.373963	-0.0104289	-0.00938631	0.0291623	-1.63046
1	rs75208052	241850713	1:241687411:T:C	241687411	T	C	C	0.175854	-0.790369	1.18266	-0.279334	0.245042
1	rs74605173	241850851	1:241687549:A:G	241687549	A	G	G	-0.508156	-0.0209477	-0.0978779	-0.0292627	-0.192139
1	rs78465062	241875193	1:241711891:C:T	241711891	C	T	T	-0.560291	0.0434487	-0.12106	0.0402783	0.219531
1	rs10926549	241886764	1:241723462:A:G	241723462	A	G	G	0.278499	0.31261	-0.394629	-1.71567	-0.553406
1	rs56403213	241886790	1:241723488:T:C	241723488	T	C	C	0.494865	-0.47641	-0.117853	1.23809	-0.0424606
1	rs10802990	241907817	1:241744515:T:C	241744515	T	C	C	-0.933233	-0.174025	-0.384548	-0.228084	0.0260411
1	rs6429313	241951106	1:241787804:A:G	241787804	A	G	G	-0.14677	-0.102745	-0.297931	0.101139	-0.100643
1	rs79636668	241958518	1:241795216:T:C	241795216	T	C	C	-0.555693	-0.0311382	0.0245003	0.0152995	-0.0977596
1	rs4149857	242013826	1:241850524:C:T	241850524	C	T	T	-0.509305	-0.00861737	-0.0299666	0.0254649	0.582735
1	rs148384257	242016633	1:241853331:T:C	241853331	T	C	C	-0.346721	0.0159387	-0.207977	-0.118736	-0.181671
1	rs4149896	242020804	1:241857502:A:G	241857502	A	G	G	0.567373	-0.00255989	-1.3698	-1.51325	-0.00696154
1	rs4149910	242023958	1:241860656:A:G	241860656	A	G	G	-0.384743	0.0092327	-0.0105025	0.065608	0.209894
1	rs735943	242030151	1:241866849:A:G	241866849	A	G	G	0.0914132	-0.926649	-1.10003	0.535319	-0.0989652
1	rs1047840	242042301	1:241878999:G:A	241878999	G	A	A	-0.480493	0.571977	-0.801461	-0.204577	0.280318
1	rs4149984	242045283	1:241881981:T:A	241881981	T	A	A	0.403355	-0.900934	0.678173	0.460697	-0.0805716
1	rs4150001	242048680	1:241885378:G:A	241885378	G	A	A	0.122739	0.428854	-0.132107	0.479012	0.0131551
1	rs147920150	242159552	1:241996250:G:A	241996250	G	A	A	0.134594	-0.0138585	0.809484	-0.59634	0.0104797
1	rs55813237	242159614	1:241996312:C:T	241996312	C	T	T	0.140508	0.330067	0.112253	-0.332742	-0.00109421
1	rs114367814	242159710	1:241996408:G:T	241996408	G	T	T	0.246619	0.833587	-0.25539	0.734762	-0.00555058
1	rs61737761	242162275	1:241998973:G:A	241998973	G	A	A	-0.744696	0.0246728	0.359744	-0.352225	-0.494123
1	rs116347326	242253157	1:242089855:T:C	242089855	T	C	C	-0.283823	0.0187095	-0.0267053	0.0464354	0.430309
1	rs148125417	243319611	1:243156309:T:C	243156309	T	C	C	0.182125	0.589662	-0.276148	0.247596	0.00782104
1	rs376582295	243328457	1:243165155:T:C	243165155	T	C	C	-0.642011	-0.00953066	-0.016491	0.0899191	0.398531
1	rs182591395	243332978	1:243169676:G:T	243169676	G	T	T	0.249185	0.190265	-2.8247	-2.19642	0.0186146
1	rs10157680	243354673	1:243191371:G:A	243191371	G	A	A	-0.90315	-0.00722644	-0.121096	0.0442684	-0.453256
1	rs976529	243471462	1:243308160:C:T	243308160	C	T	T	0.165548	0.687298	-0.351154	0.50369	-0.144993
1	rs137903012	243480036	1:243316734:A:G	243316734	A	G	G	0.214325	0.305196	0.653206	-0.931979	0.0273528
1	rs2275155	243493907	1:243330605:A:T	243330605	A	T	T	0.407182	0.475767	1.8051	-1.16956	0.13235
1	rs115947874	243708763	1:243545461:T:C	243545461	T	C	C	-0.529782	-0.0341383	-0.00176586	0.00980976	1.26374
1	rs2168812	243777066	1:243613764:G:A	243613764	G	A	A	-0.306555	-0.133589	-0.143367	-0.510876	-0.156503
1	rs151264221	244217415	1:244054113:C:T	244054113	C	T	T	0.0562317	0.183752	-0.0917452	-0.0268754	-0.0415487
1	rs35108413	244218402	1:244055100:G:A	244055100	G	A	A	-0.0688709	-0.340072	0.184235	0.116662	-0.303641
1	rs55648210	244583585	1:244420283:T:C	244420283	T	C	C	0.223553	0.362607	0.972557	-0.654708	0.0130294
1	rs6679230	244587729	1:244424427:A:C	244424427	A	C	C	0.169549	-2.24612	-0.0354444	1.9637	0.265162
1	rs58602830	244640894	1:244477592:A:T	244477592	A	T	T	-0.643103	-0.0215888	-0.0076605	0.0379388	-1.15645
1	rs34510134	244715882	1:244552580:A:G	244552580	A	G	G	-1.38193	-0.0293993	-0.0985371	0.0644199	-0.67138
1	rs75105221	244723989	1:244560687:C:A	244560687	C	A	A	0.224166	-0.793221	-0.0978061	1.09647	-0.00486873
1	rs116279771	244724264	1:244560962:A:G	244560962	A	G	G	-0.599833	-0.00774415	-0.0287024	0.054174	0.297359
1	rs41269387	244754961	1:244591659:C:A	244591659	C	A	A	0.628355	-1.57591	-0.88378	0.112497	0.0149031
1	rs4658645	244773514	1:244610212:C:T	244610212	C	T	T	0.0168914	0.0521739	0.458284	-0.47572	0.0885642
1	rs142468447	244869045	1:244705743:C:T	244705743	C	T	T	0.090653	0.165628	-0.014493	0.117653	-0.000583372
1	rs190342818	244869110	1:244705808:A:G	244705808	A	G	G	0.0860686	0.404395	-0.161757	0.461453	-0.0118612
1	rs61749963	245006474	1:244843172:A:G	244843172	A	G	G	0.109811	0.398446	0.0648298	0.261791	0.00566567
1	rs57080269	245018712	1:244855410:T:A	244855410	T	A	A	-0.760278	-0.0320715	-0.070354	-0.0158564	0.864429
1	rs11537737	245018909	1:244855607:G:A	244855607	G	A	A	0.126487	0.129277	-0.233907	0.464238	0.015267
1	rs111518952	245027469	1:244864167:G:A	244864167	G	A	A	-0.244026	0.0223279	-0.0136938	0.054769	0.594561
1	rs150327819	245180677	1:245017375:G:T	245017375	G	T	T	0.110873	0.422536	-0.0327968	0.367074	0.004932
1	rs10927387	245245402	1:245082100:C:T	245082100	C	T	T	0.178126	1.06398	0.31192	0.642433	0.1266
1	rs150921857	245530645	1:245367343:C:T	245367343	C	T	T	-0.373286	-0.0159739	-0.0545362	-0.0335285	0.119356
1	rs148234227	245583009	1:245419707:T:C	245419707	T	C	C	-0.303335	0.0271661	-0.0397739	0.0474936	-0.250349
1	rs74154474	245766135	1:245602833:C:T	245602833	C	T	T	-0.926567	-0.0161785	-0.0459998	0.0677896	-0.384164
1	rs7555351	245772529	1:245609227:A:G	245609227	A	G	G	0.245002	-0.709042	-1.65364	-0.682137	-0.412212
1	rs61754955	245772651	1:245609349:C:G	245609349	C	G	G	0.235174	-0.191254	-1.16155	-0.622489	-0.251832
1	rs61741293	245775265	1:245611963:C:T	245611963	C	T	T	-0.620739	-0.000983336	-0.0624091	0.0302655	0.268095
1	rs144325629	245775287	1:245611985:G:A	245611985	G	A	A	0.119183	0.403061	0.0126296	0.506979	0.0241448
1	rs61831276	245847622	1:245684320:C:T	245684320	C	T	T	0.309613	0.0743865	1.24562	-0.774473	0.00464795
1	rs61744485	245849000	1:245685698:C:T	245685698	C	T	T	0.0737982	1.06678	-0.413674	1.0012	0.160598
1	rs201841118	245849444	1:245686142:C:T	245686142	C	T	T	0.0985513	0.155763	0.486821	-0.263654	0.00527969
1	rs114246649	245849516	1:245686214:G:A	245686214	G	A	A	-0.567812	-0.0272488	-0.10601	-0.0343552	0.765423
1	rs3820246	245849729	1:245686427:G:A	245686427	G	A	A	0.383324	-0.847946	-2.03595	-1.43222	0.0188668
1	rs140210772	245849857	1:245686555:C:T	245686555	C	T	T	-0.34766	-0.0159651	0.0177628	0.0287352	-0.562316
1	rs61740108	245849993	1:245686691:C:T	245686691	C	T	T	0.205228	0.653125	0.40845	0.445248	0.067908
1	rs142809905	245850610	1:245687308:T:G	245687308	T	G	G	-0.619677	0.000513412	-0.0283024	0.0427146	0.636187
1	rs147259470	245850686	1:245687384:G:A	245687384	G	A	A	-0.311394	-0.00239079	-0.0778775	-0.0428674	0.414271
1	rs7530669	245861565	1:245698263:C:T	245698263	C	T	T	-0.987476	0.0466978	-0.128939	0.0882651	-0.905408
1	rs3205034	245861571	1:245698269:C:T	245698269	C	T	T	0.297107	0.738715	-0.601945	1.17064	0.442703
1	rs8025	245912840	1:245749538:C:T	245749538	C	T	T	0.0990466	-0.875525	0.451181	-0.181508	-0.0267489
1	rs34527613	246021851	1:245858549:G:A	245858549	G	A	A	0.228835	0.660941	-0.153253	0.20842	-0.00239789
1	rs12065652	246078824	1:245915522:C:T	245915522	C	T	T	-0.590007	-0.0433437	-0.122118	0.275695	-0.0660953
1	rs61750995	246078847	1:245915545:G:A	245915545	G	A	A	-0.451729	0.0110549	-0.0799606	-0.0145653	0.194612
1	rs143461843	246078961	1:245915659:G:A	245915659	G	A	A	0.0885113	0.401499	-0.0949225	0.519244	0.00487074
1	rs41305945	246078968	1:245915666:G:A	245915666	G	A	A	-0.408848	-0.741525	0.0937064	-1.0715	0.254836
1	rs140568346	246091193	1:245927891:T:C	245927891	T	C	C	0.0805426	0.0707577	0.364267	-0.38939	-0.0108097
1	rs3737247	246490452	1:246327150:G:A	246327150	G	A	A	-0.0757165	1.96428	-0.430171	0.372952	0.280192
1	rs150276748	246518410	1:246355108:A:C	246355108	A	C	C	0.0859121	0.3053	-0.128233	0.219913	-0.0163761
1	rs143882766	246704348	1:246541046:G:A	246541046	G	A	A	0.0599828	0.265693	-0.180114	0.233292	-0.0166792
1	rs3129568	246707858	1:246544556:A:G	246544556	A	G	G	-0.108767	1.63768	-0.334437	0.713885	0.369024
1	rs73148070	246714487	1:246551185:C:T	246551185	C	T	T	-0.643677	0.015122	-0.0944577	0.0442857	-0.0896861
1	rs34587495	246727672	1:246564370:G:A	246564370	G	A	A	0.117088	0.3691	-0.00780176	0.222925	-0.0221729
1	rs143880306	246729251	1:246565949:C:T	246565949	C	T	T	0.105232	0.336793	-0.0369237	0.200929	-0.0105323
1	rs6702823	246755124	1:246591822:T:C	246591822	T	C	C	0.54423	0.0662641	0.0846149	-0.606303	0.76782
1	rs12091148	246784899	1:246621597:A:G	246621597	A	G	G	-0.676834	-0.0203891	0.0141941	0.0611232	-0.0258676
1	rs144292011	246823662	1:246660360:C:T	246660360	C	T	T	0.109821	0.357254	-0.0915717	0.24138	-0.0220781
1	rs34677128	246890158	1:246726856:T:C	246726856	T	C	C	-1.0568	-0.530883	-1.06404	-0.363119	0.373736
1	rs143813373	247006019	1:246842717:C:T	246842717	C	T	T	0.0938316	0.280605	-0.168289	0.066306	-0.00496273
1	rs41308156	247013203	1:246849901:G:A	246849901	G	A	A	-1.14513	-0.0325589	-0.027354	0.0728544	-0.0957369
1	rs12123173	247016386	1:246853084:T:C	246853084	T	C	C	0.19856	0.531416	0.458102	0.182873	0.00745448
1	rs61734008	247019061	1:246855759:G:A	246855759	G	A	A	-0.497007	0.0110547	-0.0464477	0.0306649	-0.737588
1	rs41304151	247024326	1:246861024:G:A	246861024	G	A	A	0.218615	0.782443	-0.343325	0.616598	-0.00608276
1	rs146607238	247027197	1:246863895:T:C	246863895	T	C	C	-0.294594	-0.0100158	-0.0900062	-0.0922401	0.469936
1	rs139868397	247027382	1:246864080:A:G	246864080	A	G	G	0.107021	0.399142	-0.203504	0.211874	0.0433417
1	rs61734012	247040571	1:246877269:T:C	246877269	T	C	C	0.07645	0.266726	0.0309625	0.234026	-0.00415127
1	rs144599339	247051714	1:246888412:A:G	246888412	A	G	G	0.11355	0.234029	0.113856	-0.091583	-0.0111819
1	rs35004695	247053348	1:246890046:C:T	246890046	C	T	T	-0.663666	0.0358904	-0.14729	0.0125744	0.309933
1	rs142686289	247081686	1:246918384:A:G	246918384	A	G	G	-0.0528329	0.198476	-0.222625	0.112589	-0.229664
1	rs55762230	247151487	1:246988185:C:T	246988185	C	T	T	-0.286504	0.304479	-0.234359	0.167313	0.315216
1	rs75505229	247162607	1:246999305:C:T	246999305	C	T	T	0.0932028	0.308039	-0.194729	0.228602	-0.0141315
1	rs11807434	247163303	1:247000001:C:T	247000001	C	T	T	-0.867817	0.00690272	-0.0898249	0.0156552	0.0933648
1	rs55978076	247201612	1:247038310:A:G	247038310	A	G	G	0.130963	0.458587	-0.047471	0.409414	0.0223791
1	rs41305955	247241850	1:247078548:G:C	247078548	G	C	C	-1.14922	0.366112	1.0931	-0.703177	0.174223
1	rs114386382	247263639	1:247100337:C:G	247100337	C	G	G	-0.925686	-0.0345203	-0.00527022	0.060901	0.574126
1	rs7533935	247263693	1:247100391:C:T	247100391	C	T	T	-0.421632	-0.0318819	-0.00679101	0.031964	0.299128
1	rs35316550	247263973	1:247100671:T:C	247100671	T	C	C	0.237243	0.821944	-0.383388	0.651214	0.0203531
1	rs74152921	247264997	1:247101695:C:G	247101695	C	G	G	-0.330725	-0.0150308	-0.152624	-0.128043	-0.391049
1	rs138317650	247265294	1:247101992:G:A	247101992	G	A	A	-0.415185	-0.0200595	0.0128102	0.0327558	1.38314
1	rs41304032	247320258	1:247156956:A:G	247156956	A	G	G	-0.685461	0.477581	-1.66508	-0.882016	0.16524
1	rs150468780	247464244	1:247300942:G:A	247300942	G	A	A	0.125506	0.417219	-0.276439	0.426657	0.00285385
1	rs75453877	247473095	1:247309793:G:A	247309793	G	A	A	0.127438	0.430454	-0.0832849	0.344231	-0.0110046
1	rs61747077	247486528	1:247323226:C:T	247323226	C	T	T	0.191595	0.551617	-0.263814	0.0108395	0.0368614
1	rs56710146	247587174	1:247423872:C:T	247423872	C	T	T	-0.474034	-0.0191193	-0.0313343	0.00261644	-0.183388
1	rs34298354	247588053	1:247424751:C:T	247424751	C	T	T	0.48921	0.390489	0.53933	0.321105	0.0280483
1	rs116054301	247588351	1:247425049:C:T	247425049	C	T	T	-0.420713	0.00266789	-0.109927	-0.0290139	-0.476187
1	rs45624634	247608167	1:247444865:C:A	247444865	C	A	A	0.0112143	0.252356	0.42441	-0.322495	-0.145268
1	rs112807572	247615148	1:247451846:T:C	247451846	T	C	C	-0.490615	0.0358291	-0.0830584	0.0306455	-0.0585258
1	rs76706327	247654439	1:247491137:G:A	247491137	G	A	A	-0.515025	0.00780135	-0.0948538	0.00335232	-0.515299
1	rs79802002	247654493	1:247491191:G:T	247491191	G	T	T	-0.718395	0.0130691	-0.112353	0.00312856	-0.706894
1	rs61070846	247654498	1:247491196:G:A	247491196	G	A	A	-0.133714	0.907443	-1.08979	-0.365098	-0.0210821
1	rs140009076	247654976	1:247491674:G:A	247491674	G	A	A	-0.480213	-0.0151487	0.00081414	0.038356	0.597915
1	rs10925061	247654993	1:247491691:T:C	247491691	T	C	C	-0.575697	0.277484	0.301026	0.764181	-0.0329
1	rs6702693	247694949	1:247531647:G:C	247531647	G	C	C	0.196787	0.399733	1.17157	-0.305805	0.0607852
1	rs34220133	247695427	1:247532125:C:G	247532125	C	G	G	0.316261	1.08279	0.982314	-0.223564	0.0152268
1	rs143056604	247712343	1:247549041:G:A	247549041	G	A	A	-0.428528	0.0297386	-0.116373	-0.00508658	0.342875
1	rs115796168	247737493	1:247574191:A:C	247574191	A	C	C	0.127168	0.402051	-0.460106	0.216371	-0.000400738
1	rs12737801	247751731	1:247588429:C:G	247588429	C	G	G	0.100991	0.935218	0.372486	-0.311123	-0.00685649
1	rs1151687	247752019	1:247588717:G:C	247588717	G	C	C	1.68632	-0.136712	0.314658	-0.158786	0.0831355
1	rs61732336	247752109	1:247588807:A:G	247588807	A	G	G	-0.194875	0.744882	-1.1219	-0.432198	-0.10117
1	rs10925085	247752161	1:247588859:T:C	247588859	T	C	C	1.06294	-0.401198	-0.442445	1.3681	-0.0835651
1	rs61751929	247768948	1:247605646:C:T	247605646	C	T	T	-0.84489	-0.011999	-0.0878529	0.0278154	0.120975
1	rs147517990	247769412	1:247606110:C:A	247606110	C	A	A	-0.14287	0.0763214	-0.0944368	0.0415936	0.37386
1	rs61737569	247769786	1:247606484:C:A	247606484	C	A	A	-0.478495	0.00274276	0.00168624	0.0578678	0.310305
1	rs28446289	247835674	1:247672372:G:A	247672372	G	A	A	0.15177	-0.116743	1.04018	0.918418	-0.0212788
1	rs61997172	247835768	1:247672466:A:G	247672466	A	G	G	-0.613222	0.00751177	-0.0413497	0.0542493	0.731296
1	rs61730474	247875313	1:247712011:G:A	247712011	G	A	A	0.123303	0.407343	-0.209774	0.350717	-0.00721837
1	rs41268353	247875314	1:247712012:C:A	247712012	C	A	A	0.34136	0.872888	0.00153019	-0.0825192	-0.0276059
1	rs114674271	247875598	1:247712296:C:T	247712296	C	T	T	-0.380803	-0.0182685	-0.0144016	0.00632969	0.347541
1	rs75170791	247921174	1:247757872:A:G	247757872	A	G	G	-0.440826	-0.0243537	-0.0161534	0.0192375	-0.144266
1	rs116453035	247921509	1:247758207:G:A	247758207	G	A	A	-0.759576	-0.0205931	-0.0475667	0.0336157	0.152491
1	rs75017395	247978586	1:247815284:T:C	247815284	T	C	C	-0.498103	-0.108743	0.540006	-0.485735	-0.556629
1	rs61740923	247978768	1:247815466:G:A	247815466	G	A	A	-0.58367	0.0432979	0.063219	-0.00628732	0.329305
1	rs10888256	248004775	1:247841473:C:T	247841473	C	T	T	0.705902	-0.784334	-0.0183872	-0.0547029	0.458841
1	rs78126803	248005044	1:247841742:C:T	247841742	C	T	T	-0.718269	-0.010943	-0.0925184	0.00307615	0.0468095
1	rs3737277	248023966	1:247860664:C:T	247860664	C	T	T	-0.335516	0.39899	-0.244066	0.20535	-0.465335
1	rs77620393	248027960	1:247864658:C:T	247864658	C	T	T	-1.13579	0.036983	-0.0462657	0.0424112	-0.110976
1	rs6661947	248028162	1:247864860:G:A	247864860	G	A	A	-0.742836	-0.0146898	-0.0334957	0.0291062	0.54747
1	rs1339847	248039294	1:247875992:G:A	247875992	G	A	A	0.256857	-0.272354	-0.775289	-1.16434	0.120343
1	rs148369481	248039789	1:247876487:T:C	247876487	T	C	C	0.0555603	0.243471	-0.255701	0.131691	-0.138932
1	rs61748698	248059150	1:247895848:T:C	247895848	T	C	C	-0.939174	-0.00444783	-0.0558003	0.07242	-0.793087
1	rs10888267	248059423	1:247896121:C:T	247896121	C	T	T	1.01641	-0.144361	0.519371	1.64343	0.309802
1	rs61756679	248059483	1:247896181:G:A	247896181	G	A	A	-0.49277	0.00142625	-0.0157332	0.0386364	0.530232
1	rs77494867	248059804	1:247896502:C:T	247896502	C	T	T	0.611561	-1.05299	0.125121	-1.21509	0.0207897
1	rs139468459	248112703	1:247949401:G:A	247949401	G	A	A	-0.350547	-0.021561	0.0141477	0.0198329	-0.14224
1	rs10888280	248112915	1:247949613:A:G	247949613	A	G	G	0.727841	-0.548172	0.360383	-0.637559	0.026688
1	rs113862338	248153901	1:247990599:C:T	247990599	C	T	T	-1.17477	-0.0262576	-0.103536	0.0164724	-0.514906
1	rs4925586	248154224	1:247990922:C:T	247990922	C	T	T	0.217096	0.653238	0.0554922	0.184415	0.0215651
1	rs112299283	248154308	1:247991006:G:A	247991006	G	A	A	-1.27225	-0.0248853	-0.129515	0.0567517	0.404513
1	rs12753585	248185951	1:248022649:A:G	248022649	A	G	G	0.188316	0.58772	0.125236	0.393469	-0.013773
1	rs140850093	248201856	1:248038554:G:A	248038554	G	A	A	-0.41025	0.03391	-0.0657262	0.101917	-0.000251492
1	rs73141397	248201892	1:248038590:T:G	248038590	T	G	G	-0.815177	-0.00324434	-0.0825044	0.0468068	-0.292609
1	rs146249174	248224227	1:248060925:T:C	248060925	T	C	C	0.081244	0.302748	-0.128339	0.308127	-0.00871886
1	rs113496703	248224455	1:248061153:C:T	248061153	C	T	T	-0.599202	0.00313778	-0.125899	-0.0246071	-0.259186
1	rs45577033	248263471	1:248100169:G:A	248100169	G	A	A	0.185387	0.639993	-0.451143	0.432989	0.0114122
1	rs79701352	248263524	1:248100222:A:G	248100222	A	G	G	-0.489075	-0.0282233	-0.101624	-0.0469633	-0.647285
1	rs73141235	248286039	1:248122737:C:T	248122737	C	T	T	-0.651944	-0.0159436	-0.0377903	0.0151118	0.686735
1	rs114069249	248309094	1:248145792:C:T	248145792	C	T	T	-0.340741	0.0342495	-0.0104774	0.00872172	0.176001
1	rs61156873	248343547	1:248180245:C:G	248180245	C	G	G	-0.507604	0.0248144	-0.0428107	0.0458803	-0.057114
1	rs41303133	248403015	1:248239713:C:A	248239713	C	A	A	0.0721634	0.339573	-0.0772635	0.401429	0.0174269
1	rs74153159	248487186	1:248323884:C:G	248323884	C	G	G	-0.604541	-0.00537614	-0.0848106	0.034344	-0.490993
1	rs62621369	248512684	1:248349382:G:C	248349382	G	C	C	0.0869359	0.301486	0.0686564	0.316673	0.0131512
1	rs41308198	248525353	1:248362051:C:T	248362051	C	T	T	0.0782468	0.312366	-0.0816829	0.421103	0.00501706
1	rs61299560	248525536	1:248362234:T:C	248362234	T	C	C	-0.416181	-0.0150334	-0.019314	0.00707465	0.185756
1	rs114135727	248844695	1:248681394:A:T	248681394	A	T	T	-0.666356	-0.0211313	-0.0045937	0.0400017	0.631608
1	rs35046918	249106414	1:248812215:G:A	248812215	G	A	A	-0.54473	0.000479268	-0.0673126	-0.0138475	-0.144887
1	rs12031808	249108640	1:248814441:C:T	248814441	C	T	T	-1.19252	-1.36263	-0.00226585	1.65723	0.0358349
1	rs113149175	249142361	1:248848162:C:T	248848162	C	T	T	-0.449307	0.0028143	-0.00599022	0.0561263	0.566079
1	rs34561371	249148163	1:248853964:G:A	248853964	G	A	A	-0.436205	-0.0226695	-0.0582068	-0.0178819	1.08349
1	rs73152349	249149747	1:248855548:T:C	248855548	T	C	C	-0.842668	-0.696385	0.403686	-0.880677	-0.332106
1	rs56106447	249149869	1:248855670:G:T	248855670	G	T	T	0.0713996	0.274677	0.00100215	0.0893056	0.0441356
1	rs12145419	249152001	1:248857802:C:G	248857802	C	G	G	0.113772	0.369912	-0.0567487	0.248896	-0.00503742
1	rs80272402	249210924	1:248916725:C:T	248916725	C	T	T	-0.60952	-0.0192536	-0.00174374	0.0463666	-0.137581
1	rs74157349	249211096	1:248916897:G:A	248916897	G	A	A	-0.311613	-0.963409	0.174108	0.859385	-0.146693
2	rs77179864	41647	2:41647:A:G	41647	A	G	G	0.0519898	0.30646	-0.0526449	0.423596	0.0621473
2	rs200415885	45611	2:45611:C:T	45611	C	T	T	0.199756	-0.921104	-0.0604349	0.902462	-0.015422
2	rs2290912	224970	2:224970:C:T	224970	C	T	T	0.710687	-0.56871	0.473453	2.20929	-0.190665
2	rs116051772	265015	2:265015:G:A	265015	G	A	A	-0.404164	0.0102755	-0.0344362	0.00707201	0.648672
2	rs11553742	272051	2:272051:C:T	272051	C	T	T	0.228436	0.81741	-0.548828	0.751057	0.0200388
2	rs55709515	277250	2:277250:G:A	277250	G	A	A	0.11626	0.406062	-0.0867324	0.616223	0.0327103
2	rs116833857	277326	2:277326:G:A	277326	G	A	A	-0.437025	-0.0196735	0.00369649	0.0546423	0.56081
2	rs139333170	283180	2:283180:G:A	283180	G	A	A	-0.409987	-0.00487415	-0.124534	-0.0868122	-1.10003
2	rs3210390	677295	2:677295:C:T	677295	C	T	T	-0.774391	0.539045	0.391791	-0.29108	0.3441
2	rs142024310	1079280	2:1083594:A:C	1083594	A	C	C	0.119556	0.439008	-0.197144	0.54179	-0.00341169
2	rs4971432	1079320	2:1083634:C:T	1083634	C	T	T	0.456496	0.525451	-1.35014	0.552188	0.643179
2	rs78763815	1079356	2:1083670:T:C	1083670	T	C	C	-0.686257	-0.0207905	-0.186501	-0.0693901	-0.62522
2	rs191935151	1094130	2:1098444:A:G	1098444	A	G	G	-0.373734	0.0120153	-0.00824184	0.0294537	0.739006
2	rs77583450	1094142	2:1098456:G:A	1098456	G	A	A	-0.863624	0.0043537	0.19768	-0.295313	-0.462652
2	rs79642551	1133367	2:1137681:G:A	1137681	G	A	A	0.382634	0.506591	-1.00686	-0.441369	0.201694
2	rs115114500	1161206	2:1165520:A:G	1165520	A	G	G	0.0600978	0.317901	-0.049511	0.343467	0.000205776
2	rs61744694	1161290	2:1165604:G:A	1165604	G	A	A	-0.486888	-0.00915691	-0.0169378	0.0307508	-0.926622
2	rs61744692	1161295	2:1165609:C:T	1165609	C	T	T	0.138205	0.536799	-0.309222	0.520337	0.0124773
2	rs6751090	1204796	2:1209110:C:T	1209110	C	T	T	-1.373	-0.248932	0.864643	-0.629901	-0.0236732
2	rs144956380	1241830	2:1238058:C:T	1238058	C	T	T	-0.353996	-0.0255927	0.010481	0.01352	-0.300599
2	rs138930557	1263235	2:1259463:G:C	1259463	G	C	C	0.0885833	0.326259	-0.178171	0.327906	-0.0163624
2	rs1473936	1437163	2:1433391:A:C	1433391	A	C	C	-0.448204	-0.0498684	1.00222	-1.87358	-0.857034
2	rs116244210	1437411	2:1433639:G:A	1433639	G	A	A	-0.459039	-0.0478423	0.01705	0.0423785	0.296406
2	rs182021224	1457610	2:1453838:C:T	1453838	C	T	T	0.038476	0.239343	-0.0311779	0.305566	0.00187508
2	rs28910597	1481070	2:1477298:C:G	1477298	C	G	G	-0.722858	-0.0231206	-0.0346591	0.0246582	0.554149
2	rs149718460	1488520	2:1484748:C:T	1484748	C	T	T	-0.539854	-0.0164686	0.00473928	0.058371	0.00612546
2	rs191583790	1507672	2:1503900:G:A	1503900	G	A	A	0.1021	0.158845	0.517499	-0.314005	0.00881928
2	rs200021961	1507688	2:1503916:C:T	1503916	C	T	T	-0.208921	0.0140409	-0.0249481	0.0124985	-0.49278
2	rs28912997	1507708	2:1503936:T:C	1503936	T	C	C	-0.408179	-0.0108048	-0.00360742	0.0421696	-0.524981
2	rs28913012	1520613	2:1516841:C:T	1516841	C	T	T	-0.549511	0.0191677	-0.0538454	0.0633589	-0.023953
2	rs28915687	1546280	2:1542508:A:T	1542508	A	T	T	-0.342733	-0.00144371	-0.0119758	0.00336967	0.984233
2	rs61747868	1642736	2:1638964:C:T	1638964	C	T	T	-0.48544	0.000669515	-0.0887127	-0.0164765	-0.220142
2	rs7578605	1643208	2:1639436:A:G	1639436	A	G	G	-0.761952	0.390131	-0.877517	-0.107292	-0.294572
2	rs114656406	1643240	2:1639468:C:A	1639468	C	A	A	0.0658222	0.256208	0.17983	0.134617	0.0285057
2	rs139025351	1643243	2:1639471:C:T	1639471	C	T	T	0.0699615	-0.451783	-0.0441578	0.508288	0.17656
2	rs147066927	1647242	2:1643470:C:A	1643470	C	A	A	0.17484	0.124294	1.08583	-1.25116	0.0532483
2	rs6723697	1651959	2:1648187:C:T	1648187	C	T	T	-0.598057	0.00423075	-0.0253235	0.0558029	0.0535646
2	rs115076385	1652354	2:1648582:G:A	1648582	G	A	A	0.165096	0.312154	0.508806	-0.316934	0.00991212
2	rs28678571	1658151	2:1654379:G:A	1654379	G	A	A	-0.389997	-0.00919449	-0.0884446	-0.0189908	0.114433
2	rs17841813	1664654	2:1660882:A:G	1660882	A	G	G	0.427401	-1.40306	0.0489959	-0.708723	0.479998
2	rs73910815	1664685	2:1660913:G:A	1660913	G	A	A	-0.332658	0.0271923	-0.0892797	0.017742	0.147654
2	rs191647762	1668758	2:1664986:C:T	1664986	C	T	T	-0.383601	-0.0292767	0.0158485	0.0180784	-0.0599656
2	rs2288178	1805430	2:1801658:G:A	1801658	G	A	A	0.4601	-0.303543	0.13928	-1.19863	0.0209395
2	rs59128763	1843130	2:1839358:G:A	1839358	G	A	A	-1.07058	-0.00551003	-0.0674134	0.0758631	-0.133102
2	rs71442304	1893049	2:1889277:G:A	1889277	G	A	A	-0.413303	0.304586	0.145042	-0.0184326	0.399413
2	rs75247762	1893133	2:1889361:C:T	1889361	C	T	T	0.528991	-1.13773	-0.206337	1.42804	-0.0339609
2	rs180992065	1913997	2:1910225:A:C	1910225	A	C	C	0.0715352	0.140613	0.235258	-0.0834018	0.00335772
2	rs2241686	1926617	2:1922845:G:A	1922845	G	A	A	0.325738	-0.093746	1.60495	-1.00518	0.0123498
2	rs3762596	3217896	2:3214125:C:T	3214125	C	T	T	0.201858	-0.914374	-0.0254503	0.81404	-0.0144109
2	rs11682452	3217908	2:3214137:G:C	3214137	G	C	C	0.774576	-0.0597191	-0.374684	0.205521	0.420722
2	rs7581127	3358281	2:3354510:C:T	3354510	C	T	T	-0.680008	-0.0208226	-0.0035594	0.0810635	-0.447327
2	rs12612251	3358295	2:3354524:T:C	3354524	T	C	C	-0.0509973	0.22673	0.22179	0.283064	0.467978
2	rs200941005	3391458	2:3387687:G:A	3387687	G	A	A	0.0174337	0.181431	0.128623	0.0721101	-0.307736
2	rs140551015	3392021	2:3388250:C:T	3388250	C	T	T	0.0820139	0.354196	-0.0827556	0.444703	0.0192445
2	rs11686212	3392295	2:3388524:A:G	3388524	A	G	G	0.22637	-0.815956	1.60865	0.49457	-0.253926
2	rs115767701	3405667	2:3401896:A:G	3401896	A	G	G	-0.45748	-0.0187195	-0.0375642	-0.00662169	0.882836
2	rs1132171	3425729	2:3421958:C:T	3421958	C	T	T	0.673586	-1.75917	1.40959	-0.202875	0.0108688
2	rs35775829	3425731	2:3421960:G:A	3421960	G	A	A	-0.436975	-0.0222482	0.0171548	0.0451797	0.515572
2	rs76610791	3461476	2:3457705:G:A	3457705	G	A	A	0.106312	0.23866	0.264047	-0.230169	0.0129615
2	rs10182502	3463978	2:3460207:G:A	3460207	G	A	A	-1.83658	-0.111252	-0.154739	0.19004	-0.517977
2	rs35407737	3469412	2:3465641:T:C	3465641	T	C	C	0.164082	0.608481	-0.304656	0.59957	0.00350112
2	rs73910562	3481451	2:3477680:A:C	3477680	A	C	C	-0.655192	0.00389798	-0.174559	-0.0275649	-0.0742978
2	rs11548215	3481531	2:3477760:T:C	3477760	T	C	C	-0.485151	0.32483	0.122195	0.263237	1.18983
2	rs149600945	3504615	2:3500844:C:A	3500844	C	A	A	-0.0724556	0.194907	-0.00751396	0.178778	0.0769942
2	rs112209496	3517751	2:3513980:A:C	3513980	A	C	C	-0.621312	-0.172028	-0.0371916	0.263656	-0.187047
2	rs143510329	3595593	2:3548003:T:C	3548003	T	C	C	0.0860495	0.321713	-0.0622797	0.448039	0.0179061
2	rs75789502	3596217	2:3548627:T:C	3548627	T	C	C	0.279322	0.0577985	1.48345	-1.15984	-0.0365852
2	rs10186193	3597974	2:3550384:T:C	3550384	T	C	C	-1.00308	0.415699	0.805106	0.399347	0.484063
2	rs80103345	3624303	2:3576713:G:A	3576713	G	A	A	0.38183	0.124056	1.28648	-0.454847	-0.0295822
2	rs145852027	3627927	2:3580337:C:T	3580337	C	T	T	-0.384082	0.0114508	0.000780386	0.0779123	-0.767389
2	rs7567724	3660856	2:3613266:G:A	3613266	G	A	A	-0.174734	0.503912	0.250932	-0.0974687	0.482881
2	rs67826307	3661002	2:3613412:G:A	3613412	G	A	A	-0.772676	0.0701197	0.509696	-0.384915	-0.149485
2	rs76490827	3673609	2:3626019:A:G	3626019	A	G	G	0.223696	0.192123	0.938231	-1.09778	-0.0120196
2	rs10170348	3673648	2:3626058:G:A	3626058	G	A	A	0.678759	-0.949522	-0.214382	2.32664	0.0919511
2	rs112274120	3673680	2:3626090:A:G	3626090	A	G	G	-0.655627	0.0561887	-0.113758	0.0733516	0.212564
2	rs147333490	3685073	2:3637483:C:T	3637483	C	T	T	-0.400047	-0.0122456	-0.07755	-0.0421499	0.62718
2	rs141691492	3691324	2:3643734:C:T	3643734	C	T	T	0.113748	0.0697768	0.726562	-0.562158	0.00175138
2	rs2043080	3726163	2:3678573:T:C	3678573	T	C	C	-1.02316	0.344203	0.142328	1.88325	-0.519769
2	rs114738439	3727630	2:3680040:T:G	3680040	T	G	G	-0.784132	-0.0369494	0.0173792	0.0551483	0.119347
2	rs6730396	3749119	2:3701529:T:C	3701529	T	C	C	-0.624532	-0.0220301	-0.0491949	0.0330861	0.0270144
2	rs142516533	3750061	2:3702471:C:T	3702471	C	T	T	-0.381618	-0.00249858	-0.00554275	-0.0121874	0.332175
2	rs114857686	6989988	2:6849857:T:C	6849857	T	C	C	-0.546205	-0.0228003	0.0166	0.0606228	1.68735
2	rs79692126	6991551	2:6851420:G:A	6851420	G	A	A	0.15223	0.527649	-0.118634	0.529077	0.00721006
2	rs77719173	7003680	2:6863549:T:C	6863549	T	C	C	-1.434	-0.0467962	-0.108996	-0.00771635	-0.32709
2	rs9917321	7027323	2:6887192:T:A	6887192	T	A	A	0.869277	-0.0832692	-0.631231	0.650902	0.684735
2	rs364891	7137067	2:6996936:A:G	6996936	A	G	G	-0.151088	0.0751561	1.09321	-1.13636	-0.458247
2	rs6709878	7164483	2:7024352:C:T	7024352	C	T	T	-0.995872	-1.4011	1.1137	-0.137305	0.6278
2	rs13406422	8870862	2:8730732:T:C	8730732	T	C	C	0.663319	-2.13943	-0.966518	0.612916	-0.0134987
2	rs1044280	8871342	2:8731212:C:A	8731212	C	A	A	-0.0498464	0.540716	-0.0321723	-0.212783	-0.156337
2	rs61742863	8877042	2:8736912:G:A	8736912	G	A	A	0.26028	0.901239	0.586368	-0.10279	0.139306
2	rs139887022	8877136	2:8737006:A:G	8737006	A	G	G	0.065156	0.0922399	0.281485	-0.232112	-0.000964867
2	rs79399794	8897788	2:8757658:C:A	8757658	C	A	A	-0.945823	0.0306365	-0.0647162	0.113083	-0.568443
2	rs116786373	8919297	2:8779167:A:G	8779167	A	G	G	-0.640992	-0.00581439	-0.0315907	0.0227021	-0.684384
2	rs114217936	8925883	2:8785753:T:C	8785753	T	C	C	-0.485601	-0.0322197	0.0064723	0.0341781	-0.487346
2	rs115226053	8936931	2:8796801:A:G	8796801	A	G	G	0.0634507	0.226637	-0.118515	0.259862	0.00125754
2	rs115574143	8943043	2:8802913:T:A	8802913	T	A	A	-0.400502	-0.0112208	0.0103784	0.0491959	-0.044649
2	rs16866827	8998871	2:8858741:T:C	8858741	T	C	C	0.28829	0.715561	0.496303	-0.0022698	0.0653263
2	rs146957835	9002893	2:8862763:T:C	8862763	T	C	C	0.0903045	0.263723	-0.0815834	0.109576	0.00590607
2	rs10170149	9419415	2:9279286:C:T	9279286	C	T	T	0.973031	-0.222736	0.928648	0.717016	0.652729
2	rs35357758	9419454	2:9279325:C:T	9279325	C	T	T	-0.555651	-0.000498471	-0.0373776	0.0546079	0.611686
2	rs3811600	9437413	2:9297284:C:T	9297284	C	T	T	-0.351115	0.34068	0.301123	0.404997	-0.54491
2	rs73157615	9463207	2:9323078:T:C	9323078	T	C	C	-1.24472	0.0272556	0.0390416	-0.0296488	0.557765
2	rs201120621	9484643	2:9344514:C:T	9344514	C	T	T	0.0756806	0.288758	-0.11431	0.369219	-0.0115946
2	rs33930824	9514917	2:9374788:C:T	9374788	C	T	T	0.572106	1.53293	1.28134	-0.626539	-0.196422
2	rs34464740	9517066	2:9376937:A:G	9376937	A	G	G	0.124772	0.399797	0.135206	0.349602	0.00813611
2	rs145511943	9533695	2:9393566:C:T	9393566	C	T	T	0.129641	0.179729	0.696298	-0.453288	0.00306188
2	rs139947151	9540987	2:9400858:C:G	9400858	C	G	G	-0.355063	-0.000906693	-0.0301428	0.0449252	-0.585692
2	rs73154790	9593007	2:9452878:A:G	9452878	A	G	G	-0.607098	-0.0187715	-0.0403458	0.0125163	0.124475
2	rs182300993	9621479	2:9481350:G:A	9481350	G	A	A	0.10772	0.0967156	0.684625	-0.685032	-0.00654522
2	rs61737635	9624643	2:9484514:C:T	9484514	C	T	T	0.132202	0.481616	-0.290478	0.36526	-0.0138864
2	rs55796712	9630541	2:9490412:G:A	9490412	G	A	A	0.106639	0.217722	0.148742	-0.130593	0.0503537
2	rs61754177	9633092	2:9492963:C:T	9492963	C	T	T	0.116728	0.177979	-0.617935	-0.349647	0.00715806
2	rs41264175	9637403	2:9497274:A:G	9497274	A	G	G	0.10611	1.13557	-0.116915	0.452786	-0.157029
2	rs112220829	9645257	2:9505128:T:C	9505128	T	C	C	-0.55958	0.0727269	-0.0704132	0.109383	-1.47586
2	rs61754178	9683364	2:9543235:T:C	9543235	T	C	C	0.0541814	0.237338	-0.176589	0.140311	0.0235726
2	rs41308184	9727657	2:9587528:C:T	9587528	C	T	T	-0.249494	0.510728	0.227717	0.415028	0.509542
2	rs186611657	9727667	2:9587538:T:C	9587538	T	C	C	-0.349043	-0.0205113	-0.0531418	-0.050017	0.276891
2	rs76278872	9728469	2:9588340:G:A	9588340	G	A	A	-0.550386	-0.0189982	-0.0652855	-0.029859	0.469815
2	rs16867200	9994572	2:9854443:T:C	9854443	T	C	C	-0.57041	0.0400764	-0.0485102	0.0631079	0.669225
2	rs76120746	10044999	2:9904870:C:G	9904870	C	G	G	0.157635	0.57685	-0.151217	0.331271	0.0388902
2	rs116114439	10045113	2:9904984:C:T	9904984	C	T	T	0.148203	0.451571	0.232672	0.130714	0.00538903
2	rs61743065	10050877	2:9910748:G:A	9910748	G	A	A	0.125575	0.431409	-0.207456	0.28941	0.00923993
2	rs111442552	10074012	2:9933883:C:A	9933883	C	A	A	-0.328011	0.0163984	0.0296603	-0.00301978	0.404627
2	rs41264183	10103973	2:9963844:C:T	9963844	C	T	T	-0.256596	0.350618	-0.0632656	0.271485	-0.372335
2	rs41264185	10104504	2:9964375:C:T	9964375	C	T	T	-0.983784	0.0433471	-0.090944	0.213662	-0.303138
2	rs150096859	10186320	2:10046193:G:A	10046193	G	A	A	0.0187984	-0.52508	-0.0503	0.377217	-0.412512
2	rs35927125	10186419	2:10046292:A:G	10046292	A	G	G	0.209826	1.02185	0.121974	0.197655	-0.0876682
2	rs72544297	10265026	2:10124899:G:A	10124899	G	A	A	0.117387	0.378836	-0.10079	0.21634	-0.0220179
2	rs61754180	10267211	2:10127084:T:C	10127084	T	C	C	0.342858	0.224497	-0.0463327	-0.570602	-0.144256
2	rs61754475	10268999	2:10128872:C:T	10128872	C	T	T	0.0813258	0.280026	-0.00854368	0.0469229	0.0316929
2	rs150695172	10282516	2:10142389:G:A	10142389	G	A	A	-0.315197	-0.00776236	-0.026929	0.0225207	-0.647296
2	rs111598217	10350679	2:10210553:G:A	10210553	G	A	A	-0.235361	-0.0138327	0.0555929	-0.00855823	0.801359
2	rs112422362	10350736	2:10210610:C:A	10210610	C	A	A	-0.567059	-0.0252884	-0.0198522	0.0538747	0.516432
2	rs113132017	10563090	2:10422964:T:A	10422964	T	A	A	-0.987877	-0.0306363	-0.0529696	-0.00904787	0.0745003
2	rs2270304	10563233	2:10423107:G:A	10423107	G	A	A	-0.46969	0.546674	0.749005	-0.206801	-0.260257
2	rs1804032	10581757	2:10441631:A:G	10441631	A	G	G	-1.30159	-0.0314443	-0.0949688	0.122608	-0.563926
2	rs61733046	10582249	2:10442123:C:T	10442123	C	T	T	-0.361786	-0.0129161	0.0134715	0.0303146	1.33201
2	rs13396481	10583321	2:10443195:C:T	10443195	C	T	T	-0.174964	0.082224	0.0083828	0.147056	0.322256
2	rs138359527	10584626	2:10444500:C:T	10444500	C	T	T	0.0731281	0.113571	0.326927	-0.275889	-0.00173146
2	rs3732114	10712278	2:10572152:C:T	10572152	C	T	T	-0.867307	-1.3732	-1.60973	0.431197	0.401489
2	rs2287059	10717806	2:10577680:C:T	10577680	C	T	T	0.712695	0.96261	-0.173148	1.24185	-0.0197575
2	rs142465541	10717890	2:10577764:C:T	10577764	C	T	T	-0.383759	-0.027081	0.0155645	0.0162497	0.295339
2	rs34359340	10729257	2:10589131:T:C	10589131	T	C	C	-1.01238	-0.0248587	-0.130012	-0.00565981	1.29169
2	rs139350683	10743160	2:10603034:C:T	10603034	C	T	T	-0.39494	0.010068	0.177612	-0.129837	0.110496
2	rs114662677	10799259	2:10659133:T:C	10659133	T	C	C	-0.407131	0.026184	-0.0315619	0.0769596	-0.137055
2	rs2069003	10803063	2:10662937:T:C	10662937	T	C	C	-0.406696	0.00673813	-0.0192021	-0.000607736	-0.344594
2	rs149963534	10862957	2:10722831:G:A	10722831	G	A	A	-0.402091	-0.0163939	-0.00271684	0.0344842	0.240613
2	rs116376282	10866601	2:10726475:C:T	10726475	C	T	T	-0.536248	0.000255802	-0.0734833	0.0464703	0.617967
2	rs76684475	10894188	2:10754062:C:T	10754062	C	T	T	-0.481519	-0.00785276	-0.0244844	0.0362967	-0.788994
2	rs12999992	10912092	2:10771966:C:T	10771966	C	T	T	0.396537	1.10211	1.27847	-0.827714	0.430748
2	rs115935676	10912632	2:10772506:T:G	10772506	T	G	G	-0.540417	-0.00450412	-0.0693369	0.00195389	0.442132
2	rs6432140	10912664	2:10772538:G:A	10772538	G	A	A	-0.921198	-0.0415438	-0.0195102	0.0728473	-0.0734983
2	rs72777388	10912719	2:10772593:G:A	10772593	G	A	A	-0.146454	0.8078	-0.8126	0.477124	-0.389115
2	rs13020917	10915037	2:10774911:C:T	10774911	C	T	T	0.164353	0.640338	-0.14829	0.596345	0.0216335
2	rs141607474	10918671	2:10778545:G:A	10778545	G	A	A	-0.422992	-0.00222558	-0.00360512	0.0563783	0.514859
2	rs138712410	10929938	2:10789812:G:A	10789812	G	A	A	0.174735	0.226821	0.768577	-0.736556	-0.0199118
2	rs61741190	11053830	2:10913704:G:A	10913704	G	A	A	-0.889831	-0.0131672	-0.0504203	0.069991	0.471697
2	rs2271622	11300732	2:11160606:C:T	11160606	C	T	T	1.03747	-0.0297349	0.305307	-0.10929	0.160085
2	rs16857244	11312018	2:11171892:C:T	11171892	C	T	T	-0.433694	0.000399722	-0.0864522	-0.0243642	-0.86012
2	rs2230775	11332408	2:11192282:C:A	11192282	C	A	A	-0.12077	-0.407538	0.0942414	0.662319	0.440842
2	rs55931955	11347941	2:11207815:T:G	11207815	T	G	G	-0.486746	-0.0165933	-0.0066999	0.0597652	0.497072
2	rs111978007	11586698	2:11446572:T:C	11446572	T	C	C	-0.833254	-0.00633762	-0.084584	0.0434311	0.801392
2	rs16857629	11696806	2:11556680:C:T	11556680	C	T	T	0.569114	-0.925158	1.28547	-1.10897	0.00650388
2	rs142882892	11706672	2:11566546:C:T	11566546	C	T	T	0.121093	0.294797	0.0141883	-0.0726876	0.00252192
2	rs111851942	11718401	2:11578275:C:T	11578275	C	T	T	-0.752131	0.000990914	-0.025487	0.0864477	0.836691
2	rs74441544	11718415	2:11578289:C:A	11578289	C	A	A	-0.636798	-0.0194307	0.00454134	0.0581186	-0.043445
2	rs149713953	11720838	2:11580712:T:C	11580712	T	C	C	0.0351939	0.190644	-0.176744	0.093449	-0.195644
2	rs76718398	11720886	2:11580760:G:A	11580760	G	A	A	-0.444043	0.00494933	-0.058393	0.028913	1.25009
2	rs13004648	11720986	2:11580860:G:A	11580860	G	A	A	0.388218	1.23832	0.142394	0.587437	0.0248223
2	rs116549799	11725318	2:11585192:A:G	11585192	A	G	G	0.115042	0.338474	0.175087	-0.0102601	-0.00952633
2	rs116710116	11726050	2:11585924:C:T	11585924	C	T	T	-0.288118	0.00405461	0.126804	-0.0800216	0.667252
2	rs1865576	11738951	2:11598825:C:T	11598825	C	T	T	0.236266	0.669903	-0.425482	0.121859	0.0205958
2	rs77163399	11742496	2:11602370:C:T	11602370	C	T	T	-0.62824	-0.0297203	-0.000134049	0.0260908	-0.589041
2	rs2304402	11774324	2:11634198:G:A	11634198	G	A	A	-0.0249703	0.749845	0.959785	0.427981	0.389831
2	rs34764121	11802146	2:11662020:C:T	11662020	C	T	T	-0.899947	-0.0127407	-0.100288	0.0124492	-0.687928
2	rs10209969	11905876	2:11765750:C:T	11765750	C	T	T	0.626613	0.798667	0.24365	0.75595	-0.146835
2	rs59909741	11913806	2:11773680:G:A	11773680	G	A	A	-1.42987	-0.0281734	0.0488005	0.0307408	-0.396827
2	rs33997857	11927238	2:11787112:G:A	11787112	G	A	A	0.17982	0.509725	-0.420622	0.122923	0.0111613
2	rs142083008	11928477	2:11788351:C:T	11788351	C	T	T	-0.297174	0.0600853	-0.0737946	0.0496441	-1.1249
2	rs4669781	11943082	2:11802956:C:T	11802956	C	T	T	0.310488	0.537262	0.449156	-0.996744	0.0190048
2	rs75389218	11944736	2:11804610:T:C	11804610	T	C	C	-0.642949	-0.0221372	-0.0874602	-0.0246923	1.08436
2	rs55813198	12858444	2:12718318:A:G	12718318	A	G	G	0.157634	0.595246	-0.320398	0.53059	-0.00425057
2	rs78607687	14774094	2:14633970:C:T	14633970	C	T	T	0.162806	0.538784	-0.289597	0.318151	-0.0825212
2	rs34561027	15374887	2:15234763:A:G	15234763	A	G	G	0.334168	-1.32321	-2.21551	-0.642425	0.338361
2	rs146449593	15432775	2:15292651:C:T	15292651	C	T	T	0.0766895	0.251184	-0.236939	0.127676	-0.00887937
2	rs34962722	15468425	2:15328301:A:C	15328301	A	C	C	-0.36917	0.0599907	0.912156	-1.00903	0.150162
2	rs146704076	15496583	2:15356459:G:A	15356459	G	A	A	0.0819114	0.165582	0.256187	-0.0322853	0.0131904
2	rs116210837	15519924	2:15379800:C:T	15379800	C	T	T	0.188458	0.619151	-0.17428	0.493432	-0.0141087
2	rs139891797	15523417	2:15383293:A:G	15383293	A	G	G	-0.310697	0.0366426	-0.0509444	0.0474652	-0.593927
2	rs138050691	15534509	2:15394385:A:G	15394385	A	G	G	-0.330448	0.0212786	-0.0210675	0.0458928	0.0990452
2	rs75566418	15542296	2:15402172:A:G	15402172	A	G	G	0.0684031	0.22292	-0.17457	0.179653	-0.0137222
2	rs16862653	15542352	2:15402228:C:T	15402228	C	T	T	-0.180628	-0.442447	-0.382858	1.16896	-0.180528
2	rs62120516	15555651	2:15415527:G:A	15415527	G	A	A	0.185265	0.628108	-0.591412	0.374046	-0.00548967
2	rs10186975	15601501	2:15461377:A:G	15461377	A	G	G	-0.797751	-0.0320018	-0.0761475	-0.0131811	0.293808
2	rs144268432	15601883	2:15461759:C:T	15461759	C	T	T	-0.475129	-0.0144392	-0.0199913	0.0737499	0.557843
2	rs57920974	15601905	2:15461781:C:G	15461781	C	G	G	-0.615051	-0.0172342	0.000462994	0.052312	0.519765
2	rs112999660	15608472	2:15468348:C:T	15468348	C	T	T	-0.39377	-0.0116476	0.258226	-0.297632	-0.555887
2	rs57866666	15608705	2:15468581:T:C	15468581	T	C	C	-0.835906	-0.0715036	1.00086	-0.843618	-0.157295
2	rs76459791	15618404	2:15478280:C:G	15478280	C	G	G	0.134081	0.475259	-0.134216	0.50172	0.0201856
2	rs111742989	15679514	2:15539390:A:G	15539390	A	G	G	-0.526905	0.0196434	-0.151774	-0.122384	-1.07136
2	rs116461955	15694177	2:15554053:T:C	15554053	T	C	C	-0.472676	-0.0229129	-0.029789	0.00119614	1.00752
2	rs2302931	15737480	2:15597356:C:A	15597356	C	A	A	-0.959207	-0.220783	0.354384	-0.93992	0.0721277
2	rs2302933	15743344	2:15603220:T:C	15603220	T	C	C	0.225366	-1.80494	-0.188415	1.3305	-0.172296
2	rs74736892	15768542	2:15628418:C:T	15628418	C	T	T	0.211855	0.362943	0.753524	-0.497934	0.0338337
2	rs115916140	15768671	2:15628547:T:C	15628547	T	C	C	-0.68421	0.0470122	-0.0681702	0.0836791	0.0955945
2	rs11900266	15768876	2:15628752:G:A	15628752	G	A	A	0.591334	0.886328	0.0112686	-0.805229	0.345301
2	rs80285206	15769797	2:15629673:T:C	15629673	T	C	C	-0.370436	-0.00902523	-0.00568673	0.0329733	-0.269097
2	rs61757206	15770209	2:15630085:C:T	15630085	C	T	T	0.0582464	0.133127	-0.0878696	-0.00132052	0.00358526
2	rs115632835	15770928	2:15630804:T:A	15630804	T	A	A	-0.373239	-0.00610362	0.0144298	0.0220211	-0.723024
2	rs12997119	16734284	2:16553016:T:C	16553016	T	C	C	0.531925	1.1663	-1.24418	-1.99817	0.352123
2	rs114377299	16734295	2:16553027:A:G	16553027	A	G	G	0.137413	0.817843	-0.0201647	0.202559	0.265949
2	rs112903304	16746894	2:16565626:C:T	16565626	C	T	T	0.104433	0.301875	0.00583899	0.184989	0.0160413
2	rs147020150	16747081	2:16565813:T:C	16565813	T	C	C	-0.336017	0.00426242	-0.0569681	0.0202612	-0.598717
2	rs184498132	16769295	2:16588027:T:C	16588027	T	C	C	0.0596836	0.228255	-0.0386276	0.327048	0.00481068
2	rs80329384	17696602	2:17515335:T:C	17515335	T	C	C	-0.973843	-0.0169125	-0.0994261	0.0476159	-0.431975
2	rs114231058	17696620	2:17515353:C:G	17515353	C	G	G	0.194655	0.385716	0.610422	-0.575668	0.0341813
2	rs181531922	17697635	2:17516368:T:C	17516368	T	C	C	0.0995084	0.404152	-0.24876	0.386327	0.0206125
2	rs150308334	17697870	2:17516603:C:T	17516603	C	T	T	-0.212925	0.0187252	0.648515	-0.599414	-0.0872874
2	rs665312	17698678	2:17517411:A:G	17517411	A	G	G	1.81796	-0.96639	0.221912	-0.638024	0.224218
2	rs77933452	17699668	2:17518401:C:T	17518401	C	T	T	0.364222	-1.60663	-0.136856	1.65853	0.00113975
2	rs112482853	17847806	2:17666539:T:C	17666539	T	C	C	-0.467239	-0.00121645	-0.177228	-0.0615254	-0.29419
2	rs186276632	17860103	2:17678836:A:G	17678836	A	G	G	0.0880658	0.310208	0.00961395	0.401392	0.0123411
2	rs147155104	17902356	2:17721089:A:G	17721089	A	G	G	-0.399798	-0.0164532	0.00847143	0.0226186	0.63332
2	rs184687709	17902370	2:17721103:T:G	17721103	T	G	G	-0.421174	0.000408073	-0.0705719	0.0144944	-0.862701
2	rs77157592	17907628	2:17726361:G:A	17726361	G	A	A	0.166058	0.609271	-0.280643	0.676395	-0.00462589
2	rs147083003	17912335	2:17731068:C:T	17731068	C	T	T	0.330033	-0.467021	-3.05299	-2.18296	0.0433075
2	rs114257231	17922839	2:17741572:G:A	17741572	G	A	A	0.112046	0.408165	-0.0130433	0.493253	0.00739715
2	rs56343181	17927059	2:17745792:T:C	17745792	T	C	C	0.153725	0.55891	-0.302643	0.554809	0.0181884
2	rs9306858	17942856	2:17761589:A:G	17761589	A	G	G	-0.886575	-0.271717	0.109066	0.270717	0.274654
2	rs116772931	17947886	2:17766619:G:A	17766619	G	A	A	0.172411	0.487917	0.0936216	-0.026045	0.00439178
2	rs186660424	17952442	2:17771175:A:T	17771175	A	T	T	0.107012	0.436128	-0.104467	0.537351	-0.0338376
2	rs115591812	17954397	2:17773130:G:A	17773130	G	A	A	-0.0415169	0.0313866	0.322419	-0.968565	0.275265
2	rs61762986	17962117	2:17780850:T:A	17780850	T	A	A	-0.0727394	0.398363	-0.350761	0.320677	-0.529554
2	rs141534568	17963131	2:17781864:A:C	17781864	A	C	C	-0.357605	-0.0116895	0.00124228	0.0307275	-0.196123
2	rs17315702	17963171	2:17781904:C:T	17781904	C	T	T	0.143936	0.433731	-0.494044	0.163436	0.00838923
2	rs34069439	17998025	2:17816758:A:T	17816758	A	T	T	0.180051	2.20559	0.865178	-0.365532	0.243749
2	rs34458219	18112301	2:17931034:G:A	17931034	G	A	A	-0.743046	-0.00391073	-0.100826	-0.00382443	-0.926558
2	rs7569719	18112458	2:17931191:T:C	17931191	T	C	C	-1.07835	0.0527349	0.17975	-0.189404	0.951377
2	rs4240213	18112473	2:17931206:G:A	17931206	G	A	A	1.05489	-0.214401	0.0872128	-0.232766	0.289752
2	rs3747516	18113508	2:17932241:G:A	17932241	G	A	A	0.0813052	-1.36345	-0.0652592	-1.74478	-0.482002
2	rs72775091	18736613	2:18555347:A:G	18555347	A	G	G	0.224075	0.703042	-0.128738	0.389446	0.0117727
2	rs146959327	18758166	2:18576900:T:C	18576900	T	C	C	-0.643573	-0.0370723	0.0131405	0.00310367	-0.0911596
2	rs114767601	18765257	2:18583991:G:C	18583991	G	C	C	-0.512542	-0.0223833	-0.0189465	-0.00141213	0.778465
2	rs114622083	18767621	2:18586355:G:A	18586355	G	A	A	-0.262854	-0.00925793	-0.0385256	-0.0280053	-0.315754
2	rs147855918	18767638	2:18586372:A:G	18586372	A	G	G	0.052856	0.240296	-0.315566	0.090912	0.0138726
2	rs116220325	18767682	2:18586416:C:T	18586416	C	T	T	-0.633966	-0.0389217	0.0133243	0.01964	0.429398
2	rs78862800	18768164	2:18586898:A:G	18586898	A	G	G	0.114063	0.230337	-0.331694	-0.188196	0.0269902
2	rs138006261	19552859	2:19353098:C:T	19353098	C	T	T	0.13014	0.481617	-0.330807	0.434617	-0.0277602
2	rs61740565	20096846	2:19897085:C:G	19897085	C	G	G	-0.694459	-0.0283281	-0.0957727	-0.0420265	-0.825979
2	rs115056772	20096899	2:19897138:C:T	19897138	C	T	T	-0.596762	-0.020453	-0.0806895	0.00424463	1.42793
2	rs28502265	20130145	2:19930384:T:G	19930384	T	G	G	0.263262	-0.39576	0.741332	-0.581975	0.135031
2	rs145176370	20130342	2:19930581:G:A	19930581	G	A	A	0.123726	0.416344	-0.122748	0.397715	-0.00145835
2	rs1191778	20131079	2:19931318:T:C	19931318	T	C	C	0.574755	1.52524	-0.783497	0.47022	0.278177
2	rs16987240	20133113	2:19933352:A:C	19933352	A	C	C	-1.13284	-0.0141489	-0.129589	0.0255759	1.13057
2	rs113345685	20146255	2:19946494:C:T	19946494	C	T	T	-0.516876	-0.0230609	-0.0201781	0.0298826	-0.602727
2	rs34169020	20175312	2:19975551:G:A	19975551	G	A	A	0.132576	-1.37232	-0.278984	1.39975	0.116553
2	rs140308808	20178593	2:19978832:G:A	19978832	G	A	A	0.0611874	0.112586	-0.00827497	0.0666906	0.00183339
2	rs52826764	20205541	2:20005780:C:T	20005780	C	T	T	0.22533	0.450982	0.646541	-0.306656	0.00480087
2	rs115733826	20251318	2:20051557:A:G	20051557	A	G	G	0.0992054	0.350602	0.00947423	0.474732	0.0112488
2	rs80346602	20402748	2:20202987:T:C	20202987	T	C	C	-0.87243	-0.0328217	0.0188081	-0.0213321	-0.871246
2	rs141073701	20403889	2:20204128:A:G	20204128	A	G	G	0.116662	0.354431	-0.404954	0.0624933	-0.0181755
2	rs77051628	20455757	2:20255996:C:G	20255996	C	G	G	-0.236814	0.506263	-0.431158	0.141495	0.60169
2	rs74836332	20455971	2:20256210:C:T	20256210	C	T	T	-0.535411	-0.00783511	-0.0372674	0.0404219	-0.417379
2	rs145792827	20460092	2:20260331:C:T	20260331	C	T	T	0.159411	0.0782014	1.09338	-1.06013	-0.00212962
2	rs76762783	20460278	2:20260517:G:A	20260517	G	A	A	-0.562051	-0.0213999	-0.0110526	0.0574856	-0.329554
2	rs34032508	20494189	2:20294428:T:C	20294428	T	C	C	0.100361	0.377185	-0.0968215	0.55636	-0.000599658
2	rs79322133	20497271	2:20297510:A:G	20297510	A	G	G	-0.396751	-0.0176575	-0.0234356	0.0419275	-0.628402
2	rs34057700	20508156	2:20308395:C:T	20308395	C	T	T	-0.838952	0.00301975	-0.171488	0.0220367	1.11949
2	rs7043	20647241	2:20447480:C:T	20447480	C	T	T	0.166623	0.576012	-0.410455	0.452193	-0.160983
2	rs111886213	20818816	2:20619056:G:A	20619056	G	A	A	0.115119	0.287099	-0.222466	-0.0400821	-0.00514449
2	rs139571799	20823591	2:20623831:C:T	20623831	C	T	T	0.077016	0.120269	-0.0200682	0.27278	-0.00805488
2	rs35589938	20823759	2:20623999:C:T	20623999	C	T	T	-0.785792	-0.0549953	-0.0465979	-0.0112181	-1.11541
2	rs2305458	20824498	2:20624738:C:T	20624738	C	T	T	0.305511	1.20525	-0.062019	0.690946	-0.117817
2	rs114834473	20838170	2:20638410:G:A	20638410	G	A	A	-0.580414	0.00695495	-0.0204926	0.0776992	0.207872
2	rs77551133	20840823	2:20641063:G:A	20641063	G	A	A	0.107441	0.266335	0.284626	0.054504	0.00177432
2	rs115108428	20845095	2:20645335:C:T	20645335	C	T	T	0.0540294	0.314259	-0.103173	0.393112	0.00456647
2	rs2304423	20845273	2:20645513:G:A	20645513	G	A	A	-0.152021	-0.203342	0.741249	-1.16156	-0.189576
2	rs114010802	20974586	2:20774826:C:T	20774826	C	T	T	0.130715	0.479156	-0.247801	0.542101	0.0139434
2	rs59016147	20990122	2:20790362:G:A	20790362	G	A	A	-0.491679	-0.0174252	-0.0350542	-0.0129455	-1.57744
2	rs553687	20990167	2:20790407:A:G	20790407	A	G	G	-1.47759	-0.0351645	-0.0752051	0.0660156	0.392962
2	rs1042034	21225281	2:21002409:C:T	21002409	C	T	T	-1.00033	2.11854	-1.6333	0.563053	-0.274618
2	rs72654423	21225354	2:21002482:T:C	21002482	T	C	C	0.132271	0.259813	0.0683128	-0.153898	-0.00445807
2	rs61743502	21225500	2:21002628:A:G	21002628	A	G	G	0.0882929	0.229973	-0.0764586	0.0343722	-0.00482621
2	rs12691188	21226252	2:21003380:A:G	21003380	A	G	G	-0.344064	0.0128055	-1.73515	-1.05247	0.377042
2	rs12720851	21227331	2:21004459:G:A	21004459	G	A	A	-0.881088	0.0779029	-0.20801	0.0215706	-0.874794
2	rs1800479	21227383	2:21004511:C:G	21004511	C	G	G	-0.0288711	1.05114	-0.2445	0.719807	-0.536117
2	rs1801701	21228827	2:21005955:C:T	21005955	C	T	T	0.299452	1.01859	-1.15818	0.153043	-0.363591
2	rs1799812	21229609	2:21006737:C:T	21006737	C	T	T	0.119581	0.354168	-0.0815573	0.126617	-0.0152652
2	rs12713600	21230736	2:21007864:G:A	21007864	G	A	A	-0.68284	-0.0148847	-0.00356413	0.0745138	0.493108
2	rs72653095	21231278	2:21008406:G:A	21008406	G	A	A	0.128159	0.220345	0.575488	-0.478542	-0.0365362
2	rs148170480	21232125	2:21009253:C:T	21009253	C	T	T	0.0732832	0.164377	0.215017	-0.00331413	0.0096018
2	rs12713681	21232845	2:21009973:C:G	21009973	C	G	G	-0.517586	-0.0122004	-0.0100072	0.05387	-0.323279
2	rs533617	21233972	2:21011100:T:C	21011100	T	C	C	0.236693	0.64151	0.258245	0.23343	0.0373179
2	rs12713771	21235565	2:21012693:C:T	21012693	C	T	T	0.107051	0.376811	-0.0672074	0.285584	0.00221594
2	rs13306187	21236085	2:21013213:C:T	21013213	C	T	T	0.12776	-0.618833	-0.00852481	0.633981	0.00673981
2	rs61746672	21260059	2:21037187:T:A	21037187	T	A	A	-0.273848	0.00396356	-0.102186	-0.0223628	0.542901
2	rs116791512	23980698	2:23757828:T:C	23757828	T	C	C	0.105697	0.444533	-0.278777	0.404304	0.0222189
2	rs17509001	24021231	2:23798361:T:C	23798361	T	C	C	0.204901	0.632315	0.83782	-0.0238021	0.131097
2	rs75866363	24046426	2:23823556:G:A	23823556	G	A	A	0.267949	0.874483	-0.0527639	0.588639	-0.0166448
2	rs114686503	24108681	2:23885811:T:C	23885811	T	C	C	-0.88631	-0.0325008	-0.0665207	0.00575389	-0.195943
2	rs10210982	24118705	2:23895835:A:G	23895835	A	G	G	-0.730437	-0.0416563	-0.0247958	0.036768	-1.72391
2	rs60606664	24236165	2:24013295:C:A	24013295	C	A	A	-0.528799	-0.0184979	-0.00567447	0.0584045	0.899057
2	rs193213050	24240246	2:24017376:C:T	24017376	C	T	T	0.0894917	0.243941	0.174054	0.0746176	0.00975215
2	rs115334231	24244603	2:24021733:G:A	24021733	G	A	A	0.367404	0.702546	0.991527	-0.814015	-0.0583776
2	rs112498523	24244721	2:24021851:C:T	24021851	C	T	T	-0.551832	-0.012617	-0.00751736	0.0318961	0.560134
2	rs147244110	24260860	2:24037990:G:A	24037990	G	A	A	0.0810644	0.331566	-0.0997263	0.397991	-0.0124377
2	rs115270382	24260862	2:24037992:A:G	24037992	A	G	G	-0.418446	-0.0261861	0.00823464	0.0260197	0.412957
2	rs3731620	24262060	2:24039190:G:A	24039190	G	A	A	0.136442	0.689791	1.27733	-0.30645	-0.364863
2	rs77743612	24286079	2:24063209:A:C	24063209	A	C	C	0.133959	0.439296	-0.259675	0.40592	0.00471907
2	rs61741427	24305942	2:24083072:C:T	24083072	C	T	T	-0.375234	-0.0303704	0.0174358	0.0110627	-0.612401
2	rs2042468	24398446	2:24175577:A:T	24175577	A	T	T	0.73229	-0.544626	-1.24636	-0.20194	-0.156534
2	rs148489636	24406357	2:24183488:C:T	24183488	C	T	T	0.0986344	0.332137	-0.224753	0.218806	0.0290754
2	rs61754183	24426534	2:24203665:A:G	24203665	A	G	G	-0.131222	0.177315	0.601209	-0.56634	0.437662
2	rs115871427	24427404	2:24204535:G:T	24204535	G	T	T	-0.444775	0.00395894	-0.0252957	0.0145162	0.588204
2	rs3731625	24439048	2:24216179:A:G	24216179	A	G	G	0.220696	0.0104164	0.287601	0.362076	0.0413127
2	rs61754186	24516579	2:24293710:G:A	24293710	G	A	A	0.0883265	0.371672	-0.188965	0.320801	0.0704346
2	rs41281513	24920663	2:24697794:A:G	24697794	A	G	G	0.128576	0.432232	-0.0878327	0.390568	0.00846793
2	rs41281515	24930262	2:24707393:C:T	24707393	C	T	T	0.0562424	0.198172	-0.0868555	0.222473	-0.00703507
2	rs142840721	24949439	2:24726570:C:A	24726570	C	A	A	-0.0798757	0.158418	-0.383051	-0.0799202	-0.512243
2	rs56265609	24951374	2:24728505:T:C	24728505	T	C	C	-0.260962	0.426328	0.143558	0.0342076	0.452383
2	rs1804645	24974958	2:24752089:C:T	24752089	C	T	T	0.138957	0.455556	-0.319168	0.0675251	-0.0544095
2	rs76741040	25037327	2:24814458:A:G	24814458	A	G	G	-0.21685	0.00597606	-0.00418069	0.0213725	0.428954
2	rs72792178	25044417	2:24821548:G:A	24821548	G	A	A	0.120595	0.365595	0.0665298	0.176886	-0.0306398
2	rs143693626	25046207	2:24823338:C:T	24823338	C	T	T	0.0550976	0.159943	0.119492	0.125237	0.0470707
2	rs78300419	25059741	2:24836872:C:T	24836872	C	T	T	-0.632113	0.0183703	-0.020918	0.0740453	-0.840066
2	rs77760734	25059745	2:24836876:T:G	24836876	T	G	G	-0.133319	0.394403	-0.370743	0.884421	-0.498904
2	rs112969989	25065104	2:24842235:G:A	24842235	G	A	A	-0.736529	-0.0220749	-0.00281351	0.0572253	-1.05723
2	rs2304429	25458546	2:25235677:C:T	25235677	C	T	T	1.08	1.12685	-0.591422	-0.30859	0.279852
2	rs2289195	25463483	2:25240614:G:A	25240614	G	A	A	0.0109317	0.718322	-1.35579	-0.518923	0.22602
2	rs147861559	25606645	2:25383776:G:A	25383776	G	A	A	0.0726613	0.138193	0.268296	-0.0878579	0.0171351
2	rs201598651	25656835	2:25433966:G:A	25433966	G	A	A	0.0729679	0.00771783	0.571876	-0.509492	-0.00539881
2	rs116438487	25705788	2:25482919:G:A	25482919	G	A	A	0.168366	0.0979437	1.26583	-1.13723	0.0528897
2	rs183172377	25803562	2:25580693:G:A	25580693	G	A	A	0.0633119	0.218414	-0.201482	0.169493	0.0399381
2	rs115221221	25965095	2:25742226:G:T	25742226	G	T	T	0.0855257	0.297021	-0.043021	0.44279	0.0261529
2	rs144145474	25965532	2:25742663:C:G	25742663	C	G	G	-0.368707	-0.020384	-0.0536571	-0.0374923	-0.381319
2	rs62130126	25965982	2:25743113:C:T	25743113	C	T	T	0.130309	0.381212	-0.041828	0.316015	-0.00803884
2	rs17680828	25990640	2:25767771:T:C	25767771	T	C	C	0.635274	0.651083	0.331103	-0.0479012	-0.00460635
2	rs34816614	26022277	2:25799408:T:C	25799408	T	C	C	-0.350705	0.390439	0.48019	-0.535482	0.444823
2	rs78220620	26151977	2:25929108:G:C	25929108	G	C	C	-0.837695	-0.0317483	-0.0373914	0.085282	0.253648
2	rs201937965	26174629	2:25951760:C:T	25951760	C	T	T	-0.380957	-0.0113296	-0.0104508	0.0346283	0.617547
2	rs17047211	26177198	2:25954329:A:G	25954329	A	G	G	-0.755965	0.81844	0.098381	-0.292447	0.614362
2	rs80296895	26203407	2:25980538:G:A	25980538	G	A	A	-0.434511	0.00973883	0.924874	-0.866351	-0.645544
2	rs114008545	26203422	2:25980553:C:A	25980553	C	A	A	-0.346478	-0.0154019	-0.00965826	-0.0167725	0.721945
2	rs145930159	26414336	2:26191467:A:G	26191467	A	G	G	0.0698843	0.343935	-0.108498	0.456912	-0.0258182
2	rs111662358	26416647	2:26193778:C:T	26193778	C	T	T	-0.270051	0.0278557	-0.0875165	0.0027727	0.740963
2	rs1865324	26417533	2:26194664:C:A	26194664	C	A	A	-0.619207	-0.268777	-0.382879	0.334556	-0.0628735
2	rs2229420	26432662	2:26209793:G:T	26209793	G	T	T	-0.865963	-0.0538119	0.177408	-0.104907	-0.419371
2	rs79496136	26435536	2:26212667:T:C	26212667	T	C	C	-0.382681	-0.0175084	0.000512318	0.0234196	0.122375
2	rs7570555	26459689	2:26236821:G:T	26236821	G	T	T	-0.411841	-0.0173259	0.00797539	0.0459664	1.24917
2	rs72851588	26532443	2:26309575:T:C	26309575	T	C	C	-0.427507	-0.175897	-0.147505	0.393417	1.0736
2	rs116732714	26532973	2:26310105:T:C	26310105	T	C	C	-0.715047	0.0272948	-0.102922	0.0578748	-0.655006
2	rs77088392	26534112	2:26311244:G:A	26311244	G	A	A	0.137926	0.522074	-0.236902	0.236777	0.113285
2	rs150925353	26534244	2:26311376:C:T	26311376	C	T	T	0.289892	0.661898	0.505651	-0.163785	0.0164712
2	rs116030611	26534302	2:26311434:G:A	26311434	G	A	A	-0.350947	-0.136682	-0.0298422	0.135823	0.320271
2	rs114938027	26534454	2:26311586:G:A	26311586	G	A	A	0.149064	0.521773	-0.300276	0.469757	-0.0123458
2	rs116332509	26537312	2:26314444:C:T	26314444	C	T	T	-0.427353	0.0794454	-0.131442	0.0950307	0.189156
2	rs150700942	26537317	2:26314449:T:C	26314449	T	C	C	0.0945759	0.330906	-0.0675338	0.506749	0.0192164
2	rs10187359	26537499	2:26314631:A:C	26314631	A	C	C	0.273528	0.280245	-1.08899	1.24623	-0.263732
2	rs75819301	26539806	2:26316938:A:G	26316938	A	G	G	-0.481893	0.319887	0.403446	-0.424932	0.80863
2	rs116115107	26667273	2:26444405:C:T	26444405	C	T	T	0.244253	0.695785	0.21652	0.24219	0.00596484
2	rs35313480	26679362	2:26456494:G:A	26456494	G	A	A	0.267408	0.830794	-0.413296	0.179071	-0.0197099
2	rs199624410	26679393	2:26456525:C:T	26456525	C	T	T	0.0175546	0.144414	-0.279909	-0.0705358	0.114124
2	rs73920281	26680980	2:26458112:C:T	26458112	C	T	T	-0.42633	0.00803314	-0.0589059	-0.0043338	-0.937578
2	rs111033329	26683874	2:26461006:C:T	26461006	C	T	T	0.113338	0.430988	-0.099106	0.576933	0.00240065
2	rs12386239	26686838	2:26463970:G:A	26463970	G	A	A	-0.832926	-0.0170248	-0.0580515	0.0252121	0.341836
2	rs60083916	26688524	2:26465656:C:T	26465656	C	T	T	-0.560541	0.0693661	-0.225796	-0.0321373	-0.442738
2	rs2272071	26688662	2:26465794:C:T	26465794	C	T	T	-0.014875	-0.834104	0.0121979	0.0965522	0.289779
2	rs113651936	26695961	2:26473093:G:A	26473093	G	A	A	-0.418318	0.000632024	-0.0015873	0.037543	0.446438
2	rs61740776	26696125	2:26473257:T:C	26473257	T	C	C	-0.572142	-0.0275021	-0.0250638	-0.00232041	0.872993
2	rs56054534	26696374	2:26473506:C:T	26473506	C	T	T	0.129851	0.386248	-0.514432	0.112766	-0.0166358
2	rs73920285	26699033	2:26476165:G:A	26476165	G	A	A	-1.12039	-0.013344	-0.0983416	0.0394172	0.0688209
2	rs56284635	26700248	2:26477380:C:T	26477380	C	T	T	0.372471	0.980898	0.387955	0.179616	0.0341546
2	rs111033427	26700636	2:26477768:G:C	26477768	G	C	C	0.100879	0.355863	-0.345608	0.123555	0.0237887
2	rs55676840	26703734	2:26480866:C:T	26480866	C	T	T	0.226387	0.184573	1.37491	-1.23626	0.0181157
2	rs139859221	26712521	2:26489653:C:T	26489653	C	T	T	-0.24264	-0.0296339	-0.0151987	0.0725807	-0.162461
2	rs41288779	26712561	2:26489693:C:T	26489693	C	T	T	-0.545743	0.452481	-0.350046	-0.0985607	-0.111937
2	rs55639868	26725158	2:26502290:G:A	26502290	G	A	A	0.118241	0.319748	-0.0237101	0.0461811	0.0115193
2	rs884390	26726752	2:26503884:G:A	26503884	G	A	A	1.00366	0.0162385	0.173025	-0.0655689	-0.155566
2	rs76712142	26739276	2:26516408:T:C	26516408	T	C	C	-1.0367	0.0113741	-0.116186	0.0430768	-0.244452
2	rs61746568	26750782	2:26527914:G:A	26527914	G	A	A	0.0425636	-0.169085	-0.790053	-0.698628	-0.70471
2	rs2272464	26799031	2:26576163:G:A	26576163	G	A	A	0.759085	-1.358	0.963479	0.707032	0.669827
2	rs7595964	26805761	2:26582893:C:T	26582893	C	T	T	-1.02591	0.0118725	0.146376	-0.283475	-0.181262
2	rs112421794	26818069	2:26595201:C:A	26595201	C	A	A	0.0749456	0.28486	-0.0368832	0.394337	0.00896139
2	rs75848017	26998555	2:26775687:G:A	26775687	G	A	A	-0.172646	0.0895784	-0.182405	-0.0136571	-0.315947
2	rs58024954	26999372	2:26776504:T:A	26776504	T	A	A	-0.955107	-0.0326816	-0.0585658	0.0352153	-0.586739
2	rs12992046	27014980	2:26792112:T:C	26792112	T	C	C	0.593348	0.176147	0.180637	0.784329	-0.198057
2	rs57358285	27015988	2:26793120:C:T	26793120	C	T	T	-0.526586	-0.023835	-0.100091	-0.0197817	1.18401
2	rs79644076	27121394	2:26898526:G:A	26898526	G	A	A	0.0735684	0.144076	-0.262401	-0.0772313	0.00764832
2	rs7575002	27150103	2:26927235:C:T	26927235	C	T	T	-0.91613	0.0493248	-0.16918	0.0467843	1.07172
2	rs151073506	27157542	2:26934674:C:T	26934674	C	T	T	0.0213281	0.263292	-0.192115	0.216299	-0.243624
2	rs72852965	27248700	2:27025832:A:G	27025832	A	G	G	-0.953043	0.00561519	-0.135493	0.0329144	0.377271
2	rs111374647	27249138	2:27026270:C:T	27026270	C	T	T	0.11341	0.376501	-0.0908533	0.442911	0.00179594
2	rs41288791	27260617	2:27037749:G:A	27037749	G	A	A	0.0705505	0.2722	-0.0444772	0.398627	0.0242822
2	rs144175132	27261315	2:27038447:C:T	27038447	C	T	T	0.127614	0.234948	-0.0545491	-0.235196	-0.00273334
2	rs142943047	27282266	2:27059398:G:A	27059398	G	A	A	0.116784	0.276011	0.337347	0.0100901	-0.0144721
2	rs80197776	27293041	2:27070173:C:T	27070173	C	T	T	0.195508	0.291193	0.827727	-0.630731	0.0127099
2	rs150596062	27308020	2:27085152:C:A	27085152	C	A	A	0.0140515	0.189094	-0.150223	0.0950591	0.00996127
2	rs36045790	27308159	2:27085291:G:A	27085291	G	A	A	0.134348	0.516455	-0.00773487	0.336181	0.0348076
2	rs60229312	27325124	2:27102256:C:T	27102256	C	T	T	-0.422106	-0.0415878	-0.201081	-0.119859	-0.18315
2	rs61276776	27354306	2:27131438:C:T	27131438	C	T	T	-0.453743	-0.0014956	-0.205233	-0.106016	-0.456895
2	rs11695641	27354419	2:27131551:C:T	27131551	C	T	T	0.398998	1.31125	0.0764898	0.963561	0.06377
2	rs4665948	27355454	2:27132586:A:C	27132586	A	C	C	0.696673	0.0313154	0.0253214	-0.0206309	0.237068
2	rs188505656	27355696	2:27132828:C:T	27132828	C	T	T	0.109296	0.428949	-0.113177	0.566556	0.00800265
2	rs2304680	27361246	2:27138378:C:T	27138378	C	T	T	-1.17097	-0.0957901	-0.421191	0.0058437	-0.826387
2	rs61737378	27423908	2:27201040:C:T	27201040	C	T	T	-0.403037	-0.0838037	-0.0550568	0.0876952	0.495524
2	rs61737373	27423913	2:27201045:G:A	27201045	G	A	A	0.38105	0.762545	0.944231	-0.657631	0.00435232
2	rs1395	27424636	2:27201768:G:A	27201768	G	A	A	1.48717	-0.601744	0.201733	2.11603	-0.0207916
2	rs116531030	27428238	2:27205370:G:A	27205370	G	A	A	-0.632904	-0.0315307	0.0371846	0.051864	0.263929
2	rs143122507	27429367	2:27206499:T:C	27206499	T	C	C	0.370215	-0.22502	-3.81139	-2.85216	0.0289199
2	rs61280535	27429808	2:27206940:G:A	27206940	G	A	A	0.0445242	0.402723	-0.113615	0.505451	0.147541
2	rs41288817	27446746	2:27223878:G:A	27223878	G	A	A	0.12571	0.44461	-0.297626	0.347251	-0.0188093
2	rs61737363	27449440	2:27226572:G:A	27226572	G	A	A	-0.621376	-0.00783312	-0.0497681	-0.00288425	-0.766017
2	rs151204610	27460618	2:27237750:G:A	27237750	G	A	A	-0.296027	0.0610687	-0.101469	0.0452084	0.523659
2	rs144692793	27461368	2:27238500:T:C	27238500	T	C	C	0.0794787	0.31601	-0.115758	0.295425	-0.0317361
2	rs114058874	27478093	2:27255225:G:A	27255225	G	A	A	-0.546607	-0.024235	-0.0571988	-0.0119546	0.332068
2	rs28390971	27479993	2:27257125:A:G	27257125	A	G	G	-0.402494	-0.0136014	0.010071	0.0392367	-0.261541
2	rs79125942	27558926	2:27336059:G:A	27336059	G	A	A	0.247439	0.596855	-1.05066	-0.34803	0.0469129
2	rs1058065	27587724	2:27364857:G:A	27364857	G	A	A	0.00600625	0.434401	-0.066211	0.355953	0.534919
2	rs41288829	27590666	2:27367799:C:T	27367799	C	T	T	0.15781	0.603758	-0.200355	0.54781	-0.148449
2	rs147740391	27594142	2:27371275:A:C	27371275	A	C	C	0.0846881	0.265542	-0.326743	0.133864	-0.0159347
2	rs147116539	27596846	2:27373979:G:A	27373979	G	A	A	0.0785473	0.362809	-0.113287	0.473236	-0.00175787
2	rs56004639	27663326	2:27440459:G:A	27440459	G	A	A	-0.631401	-0.00217292	-0.0386388	0.0658628	0.10797
2	rs61742074	27669137	2:27446270:A:G	27446270	A	G	G	0.140464	0.32169	0.224372	-0.0481686	-0.0016791
2	rs114648648	27677411	2:27454544:C:T	27454544	C	T	T	-0.169067	0.088162	-0.148085	0.037906	0.679589
2	rs75809198	27704142	2:27481275:G:C	27481275	G	C	C	0.107849	0.27995	0.153794	0.00691247	0.0286282
2	rs74867758	27715558	2:27492691:T:C	27492691	T	C	C	0.159947	-0.684754	0.072314	0.554643	-0.016329
2	rs146175795	27721143	2:27498276:G:A	27498276	G	A	A	0.131132	-0.221122	-0.98753	-0.590955	0.00498332
2	rs12329054	27802457	2:27579590:T:C	27579590	T	C	C	-0.532513	0.0315173	-0.0523883	0.0865183	0.818116
2	rs187458807	27825301	2:27602434:T:A	27602434	T	A	A	0.0975835	0.279869	-0.370548	0.0428639	-0.0132276
2	rs79021989	27900569	2:27677702:A:G	27677702	A	G	G	0.235128	0.647914	0.131222	0.106777	0.0479399
2	rs74446114	28066122	2:27843255:T:C	27843255	T	C	C	0.708133	-0.383843	-0.191358	1.44625	-0.494898
2	rs114209000	28070934	2:27848067:T:A	27848067	T	A	A	-0.447167	-0.0324121	0.0151032	0.00771147	0.0377183
2	rs28997579	28464198	2:28241331:C:T	28241331	C	T	T	0.137929	0.439258	-0.268383	0.31705	-0.00922252
2	rs114295720	28464290	2:28241423:C:T	28241423	C	T	T	0.173043	0.483637	-0.0897437	0.162298	-0.00807227
2	rs148732163	28561330	2:28338463:A:G	28338463	A	G	G	0.0685024	0.174547	0.0896616	0.143661	0.0186062
2	rs4666085	28748857	2:28525990:T:C	28525990	T	C	C	-0.36363	-0.232612	2.47148	2.66629	-0.0483763
2	rs75175520	28752623	2:28529756:G:T	28529756	G	T	T	-0.611816	-0.0265955	-0.0149766	-0.00152962	-1.6541
2	rs114206789	28755097	2:28532230:T:G	28532230	T	G	G	-0.522206	-0.022174	0.0125644	0.0513499	0.550225
2	rs116673483	28796182	2:28573315:G:A	28573315	G	A	A	0.0654087	0.292356	-0.212431	0.149534	0.0479614
2	rs72863332	28802473	2:28579606:C:G	28579606	C	G	G	-0.180099	0.635227	0.075415	-0.0792355	0.159146
2	rs114238908	28802544	2:28579677:C:T	28579677	C	T	T	0.0943908	0.314204	-0.119495	0.126648	-0.0364395
2	rs72863353	28805314	2:28582447:G:A	28582447	G	A	A	-0.0449692	0.00766382	1.17031	-1.25554	0.102458
2	rs75007235	28812894	2:28590027:C:T	28590027	C	T	T	-0.436395	-0.0187557	-0.0905817	-0.0619817	0.372593
2	rs142897830	28812900	2:28590033:G:A	28590033	G	A	A	0.0645363	0.0859946	0.333548	-0.191229	-0.000447633
2	rs73922186	28814008	2:28591141:G:A	28591141	G	A	A	-0.638638	-0.00739246	-0.0874065	0.00434842	-1.08293
2	rs11681826	28814033	2:28591166:A:G	28591166	A	G	G	-0.322095	-0.468717	-0.158724	-0.853922	-0.281834
2	rs58355226	28820939	2:28598072:A:G	28598072	A	G	G	-1.29565	-0.00276095	-0.0925404	0.0877393	0.709509
2	rs35746006	28821613	2:28598746:C:T	28598746	C	T	T	0.362025	1.14581	-0.34785	0.576989	0.0522606
2	rs10201128	28821614	2:28598747:G:A	28598747	G	A	A	-0.414338	-0.018144	-0.0513094	-0.0251905	-0.806611
2	rs80128719	28824802	2:28601935:C:T	28601935	C	T	T	-0.522945	-0.00758518	-0.15869	-0.0461248	0.632148
2	rs62131028	28825724	2:28602857:A:T	28602857	A	T	T	0.0864481	0.441627	-0.0942633	0.519062	0.0860667
2	rs146023795	28827533	2:28604666:C:T	28604666	C	T	T	0.126302	0.474089	0.0848817	0.309618	0.0393679
2	rs149851634	28840698	2:28617831:G:A	28617831	G	A	A	-0.281908	-0.00637001	-0.00484203	0.0375871	0.0371038
2	rs117512489	28843148	2:28620281:G:A	28620281	G	A	A	0.283529	-0.269849	-3.14905	-2.54007	0.0716075
2	rs112887987	28865685	2:28642819:C:T	28642819	C	T	T	0.0772046	0.311843	-0.1767	0.3337	-0.0275016
2	rs1128416	29001691	2:28778825:A:G	28778825	A	G	G	-0.319957	1.55331	1.4197	-0.394061	0.934946
2	rs147671438	29039007	2:28816141:T:C	28816141	T	C	C	-0.462456	0.0131421	-0.0269684	0.0679345	-0.371123
2	rs78553576	29039131	2:28816265:T:A	28816265	T	A	A	-0.806703	-0.0295035	-0.117737	-0.0553617	-1.61717
2	rs6747208	29063342	2:28840476:T:C	28840476	T	C	C	-0.459488	-0.00322704	0.00385483	0.0759713	0.253327
2	rs13006361	29063384	2:28840518:G:A	28840518	G	A	A	0.200786	0.672614	-0.415216	0.245901	0.0375674
2	rs115491158	29160827	2:28937961:T:C	28937961	T	C	C	-0.478985	-0.0280185	0.0126206	0.0181244	-1.14083
2	rs13009279	29222070	2:28999204:G:A	28999204	G	A	A	0.392744	-1.46487	-0.470947	1.55295	0.417313
2	rs72786179	29225504	2:29002638:T:C	29002638	T	C	C	-1.26812	-0.456911	-0.297851	0.61981	0.00358346
2	rs12623297	29226512	2:29003646:A:G	29003646	A	G	G	0.655597	0.102626	-0.630378	0.712242	0.230028
2	rs201148338	29240131	2:29017265:T:C	29017265	T	C	C	-0.54647	0.0059507	-0.029523	0.0596653	-1.09037
2	rs79578330	29240734	2:29017868:C:T	29017868	C	T	T	-0.390333	0.0175541	-0.177297	-0.0605226	0.0676536
2	rs192390933	29240769	2:29017903:T:C	29017903	T	C	C	-0.371263	-0.0168934	0.0195165	0.0316063	0.795903
2	rs143610008	29244985	2:29022119:T:G	29022119	T	G	G	0.150257	0.51151	0.0324447	0.477681	0.00722306
2	rs149999607	29247110	2:29024244:C:T	29024244	C	T	T	-0.515008	0.0333208	-0.0764834	0.0558348	-0.543458
2	rs115740613	29258385	2:29035519:G:A	29035519	G	A	A	-0.40989	-0.0252811	-0.0630476	-0.0276651	0.808511
2	rs72788155	29259543	2:29036677:T:C	29036677	T	C	C	0.099046	0.342147	0.0698613	0.289812	0.0335127
2	rs2276551	29268375	2:29045509:A:C	29045509	A	C	C	0.222433	-2.01646	-0.452039	0.75085	-0.312638
2	rs199689791	29287813	2:29064947:C:T	29064947	C	T	T	0.0843038	0.239865	0.325657	-0.100666	0.0288167
2	rs1975713	29287841	2:29064975:G:A	29064975	G	A	A	-0.498734	-0.00602395	-0.0600368	0.0171349	-0.260764
2	rs72861052	29293446	2:29070580:A:G	29070580	A	G	G	-0.733191	0.325193	-0.101489	0.0576033	-0.281629
2	rs200278694	29293681	2:29070815:C:T	29070815	C	T	T	-0.0266647	0.0959478	0.120542	-0.0233665	0.0758689
2	rs201355503	29294070	2:29071204:G:T	29071204	G	T	T	0.0934318	0.380975	-0.0725946	0.550889	0.021937
2	rs17744093	29294754	2:29071888:G:C	29071888	G	C	C	0.571903	0.485017	-0.190521	1.37248	-0.00312736
2	rs149601594	29295065	2:29072199:C:T	29072199	C	T	T	0.100508	0.336146	-0.00314584	0.331647	-0.0148928
2	rs75276619	29295186	2:29072320:C:T	29072320	C	T	T	0.137785	0.459105	0.0225014	0.165209	-0.208782
2	rs140776870	29295284	2:29072418:A:T	29072418	A	T	T	-0.544955	-0.0302076	0.0176635	0.0368723	0.342061
2	rs17007546	29296762	2:29073896:A:G	29073896	A	G	G	-0.423546	0.0298536	-0.133961	-0.0217077	0.618875
2	rs56075962	29344410	2:29121544:T:A	29121544	T	A	A	0.0317247	0.998136	-0.495001	0.842587	0.288076
2	rs3213947	29366830	2:29143964:A:G	29143964	A	G	G	1.04217	-1.24585	-0.407414	-0.939527	0.459221
2	rs77881474	29380051	2:29157185:C:T	29157185	C	T	T	-0.370192	-0.0251262	0.0136534	0.0291942	-0.0712455
2	rs7588158	29390327	2:29167461:T:C	29167461	T	C	C	-0.530447	-0.0178466	-0.106531	-0.0406342	-1.45663
2	rs55772745	29416750	2:29193884:A:G	29193884	A	G	G	-0.801033	-0.0127774	-0.028752	0.0801184	-0.9239
2	rs2293563	29449819	2:29226953:C:T	29226953	C	T	T	-0.299902	0.449766	0.0607864	0.635527	0.442131
2	rs76630156	29456385	2:29233519:G:A	29233519	G	A	A	0.143038	0.854648	-0.186067	0.485935	-0.500033
2	rs57881134	29474000	2:29251134:G:A	29251134	G	A	A	-0.421618	-0.00783276	-0.00465633	0.0304935	-0.217428
2	rs77102810	29474042	2:29251176:G:A	29251176	G	A	A	-0.443534	-0.000147071	-0.0329803	0.0251697	1.14163
2	rs141203464	29474165	2:29251299:G:A	29251299	G	A	A	-0.209356	0.0710562	-0.18278	-0.0393018	-0.211771
2	rs78066015	29519715	2:29296849:T:C	29296849	T	C	C	-0.630213	-0.0319524	-0.0182601	0.0252456	-0.403506
2	rs74830770	29519852	2:29296986:G:A	29296986	G	A	A	-0.33791	0.0603379	-0.22009	-0.0436832	-1.06523
2	rs35093491	29543736	2:29320870:A:G	29320870	A	G	G	0.248156	0.670735	0.120142	0.0583947	-0.0128381
2	rs11901987	29551394	2:29328528:A:T	29328528	A	T	T	-0.879486	0.0135337	-0.103218	0.0386601	0.504047
2	rs62131079	29755003	2:29532137:C:T	29532137	C	T	T	0.208598	0.57415	0.104696	0.0864359	-0.0149903
2	rs112736234	29917700	2:29694834:G:A	29694834	G	A	A	-0.62523	-0.00636637	-0.0722258	-0.00673809	0.83498
2	rs115392387	30142881	2:29920015:A:G	29920015	A	G	G	-0.431296	0.0485968	-0.149102	0.0124451	0.616387
2	rs116000260	30379482	2:30156616:A:G	30156616	A	G	G	-0.514224	0.0184993	-0.0571056	0.0551737	-0.135542
2	rs1137288	30381505	2:30158639:T:C	30158639	T	C	C	0.732993	-1.14708	0.519253	1.04053	0.461007
2	rs1060673	30480445	2:30257579:A:G	30257579	A	G	G	-1.04313	0.0368	-0.137207	0.06084	0.116072
2	rs116243478	30748587	2:30525721:A:G	30525721	A	G	G	-0.430243	0.0101909	-0.0170029	0.0417037	0.168223
2	rs115260854	30785201	2:30562335:T:C	30562335	T	C	C	0.092556	0.439896	-0.304239	0.248965	0.0656114
2	rs12466818	30862980	2:30640114:C:T	30640114	C	T	T	0.416074	-0.517748	-0.316923	-1.27015	-0.13687
2	rs6732314	30863413	2:30640547:G:A	30640547	G	A	A	-0.739552	-0.00618536	-0.0617116	0.0262461	0.501558
2	rs17010089	30955463	2:30732597:G:A	30732597	G	A	A	-0.860616	-0.0443296	-0.0258025	0.0379451	-1.70349
2	rs2276568	30957326	2:30734460:A:G	30734460	A	G	G	0.53621	-0.758153	1.02376	0.458714	0.00679694
2	rs184805064	30961328	2:30738462:T:C	30738462	T	C	C	0.0806132	0.219742	0.0745707	0.13153	0.00220217
2	rs80066698	30966294	2:30743428:G:A	30743428	G	A	A	-0.30866	-0.00619041	-0.0173888	0.0262455	1.0374
2	rs138151272	30974157	2:30751291:C:T	30751291	C	T	T	-0.395682	-0.0200907	0.0358347	0.0256537	1.46899
2	rs62142192	30975961	2:30753095:G:T	30753095	G	T	T	0.434815	1.54162	-0.465653	1.20932	0.0631312
2	rs10184109	30976112	2:30753246:C:T	30753246	C	T	T	-0.456681	0.0222878	0.0226709	0.101748	0.526937
2	rs17010210	30985977	2:30763111:G:A	30763111	G	A	A	0.281073	-0.976413	-0.340603	0.849501	-0.0109404
2	rs58134239	30993132	2:30770266:G:T	30770266	G	T	T	-1.10126	-0.0210562	-0.0313555	0.0909874	-0.0253508
2	rs17010238	30993328	2:30770462:C:G	30770462	C	G	G	-0.958438	0.0071157	-0.184539	-0.0190748	-0.515714
2	rs186665118	31010132	2:30787266:G:T	30787266	G	T	T	0.043707	0.00445152	0.325367	-0.19811	0.0358945
2	rs13021213	31010212	2:30787346:C:T	30787346	C	T	T	0.150051	0.288684	1.93442	-1.60113	0.61572
2	rs191120843	31152244	2:30929378:C:T	30929378	C	T	T	0.161084	0.0734927	0.993274	-0.95659	-0.00263063
2	rs76147880	31178449	2:30955583:C:T	30955583	C	T	T	-0.451866	-0.0204523	-0.013565	-0.0609331	0.00467984
2	rs41291165	31178615	2:30955749:G:A	30955749	G	A	A	0.0767731	0.291854	0.105792	0.126216	0.017981
2	rs2288100	31178818	2:30955952:C:T	30955952	C	T	T	0.450181	-0.333253	0.345284	0.865812	0.090184
2	rs77036688	31181368	2:30958502:T:C	30958502	T	C	C	0.0323422	-0.45454	1.01095	-0.554586	0.247701
2	rs11539328	31189144	2:30966278:C:T	30966278	C	T	T	0.296787	-0.533693	-1.20464	-0.94496	0.0736603
2	rs41280619	31215799	2:30992933:G:A	30992933	G	A	A	0.179659	0.397066	0.366197	0.0120329	0.000971297
2	rs139115558	31360928	2:31138062:C:G	31138062	C	G	G	0.159794	-0.109585	-0.186343	0.537198	-0.0323792
2	rs112609329	31483518	2:31260652:A:G	31260652	A	G	G	-0.349893	0.0584418	-0.0917513	0.0532902	0.0389498
2	rs190841689	31488992	2:31266126:G:A	31266126	G	A	A	-0.63337	-0.0254901	-0.0296419	-0.0033092	-0.369394
2	rs77999318	31489575	2:31266709:G:A	31266709	G	A	A	0.109421	0.401962	-0.100871	0.350376	0.018284
2	rs45593434	31558783	2:31335917:C:G	31335917	C	G	G	-0.850924	-0.184489	-0.296794	-0.151338	0.349864
2	rs201055814	31560493	2:31337627:G:C	31337627	G	C	C	-0.262997	4.71505e-05	0.00257803	0.0460421	-0.695835
2	rs45564939	31560572	2:31337706:G:A	31337706	G	A	A	0.135089	0.535042	-0.19049	0.301905	0.00558153
2	rs207446	31565025	2:31342159:A:C	31342159	A	C	C	-0.476716	-0.00691625	-0.00394656	0.0540007	0.518792
2	rs45495492	31567631	2:31344765:G:A	31344765	G	A	A	-0.361363	-0.0192883	0.0186116	0.0228842	-0.143521
2	rs207454	31567632	2:31344766:T:G	31344766	T	G	G	-0.8874	-0.498403	0.567062	0.107025	0.473253
2	rs114439502	31569593	2:31346727:C:A	31346727	C	A	A	-0.643107	-0.0270033	-0.00894351	0.0397007	0.589212
2	rs45511600	31569747	2:31346881:C:T	31346881	C	T	T	-0.761827	0.0108415	-0.103303	0.0578048	0.481646
2	rs1366813	31570376	2:31347510:T:C	31347510	T	C	C	0.389974	-0.276521	0.617402	0.223326	-0.179083
2	rs13419410	31572732	2:31349866:C:T	31349866	C	T	T	-0.720036	0.321331	0.884096	-0.610509	0.324534
2	rs146994573	31573087	2:31350221:A:G	31350221	A	G	G	0.0684013	0.217163	-0.300106	0.107603	-0.0354593
2	rs761926	31590785	2:31367919:C:G	31367919	C	G	G	0.909991	-0.211867	-0.206987	-0.973603	-0.10759
2	rs17011368	31590917	2:31368051:T:C	31368051	T	C	C	-0.615607	0.351483	0.144694	0.116099	0.374398
2	rs45491693	31595199	2:31372333:T:G	31372333	T	G	G	-0.407902	-0.0119304	-0.0691291	-0.0155755	-0.118874
2	rs45471294	31600017	2:31377151:C:T	31377151	C	T	T	0.184155	0.339991	0.56004	-0.378034	0.00319245
2	rs4407290	31606670	2:31383804:G:A	31383804	G	A	A	0.299135	-0.0203813	0.952467	-0.188221	-0.326703
2	rs45519736	31611054	2:31388188:A:T	31388188	A	T	T	0.255523	0.123293	1.29181	-1.04008	-0.0175971
2	rs9282858	31805826	2:31580756:C:T	31580756	C	T	T	0.184148	0.679469	-0.480441	0.63602	0.050833
2	rs76399353	32340724	2:32115655:G:A	32115655	G	A	A	0.162425	0.638832	-0.24902	0.474586	0.0220236
2	rs189961829	32362275	2:32137206:G:T	32137206	G	T	T	0.0747079	0.149354	0.222765	-0.0101359	2.38685e-05
2	rs79234407	32396320	2:32171251:T:C	32171251	T	C	C	0.211523	0.455944	0.661277	-0.478104	0.00584961
2	rs61754192	32449832	2:32224763:C:A	32224763	C	A	A	0.105012	0.335811	-0.113766	0.4519	0.0137899
2	rs455060	32475109	2:32250040:G:A	32250040	G	A	A	-0.518682	0.693333	-1.08029	-0.048998	-0.0183924
2	rs142537037	32515532	2:32290463:T:C	32290463	T	C	C	0.0678999	0.221957	-0.243767	0.111797	-0.00337147
2	rs78216644	32617074	2:32392006:A:C	32392006	A	C	C	-0.575893	0.0134173	-0.0673742	0.053492	0.469613
2	rs150426823	32640038	2:32414970:A:C	32414970	A	C	C	0.0828009	0.316572	-0.160628	0.344985	-0.00294918
2	rs3769599	32640420	2:32415352:C:T	32415352	C	T	T	0.362813	-1.74466	-0.0910706	1.7499	-0.00491038
2	rs144184005	32641041	2:32415973:G:A	32415973	G	A	A	0.0636376	0.219227	-0.0224941	0.157432	-0.0227317
2	rs41291167	32666411	2:32441343:T:C	32441343	T	C	C	-0.0972278	0.452257	-1.07518	-1.80678	-0.336529
2	rs61735955	32667429	2:32442361:C:A	32442361	C	A	A	-0.406377	-0.0183832	0.00583944	0.0449658	0.534251
2	rs35205055	32678904	2:32453836:T:A	32453836	T	A	A	-0.385289	-0.00324362	-0.135023	-0.051098	-0.856206
2	rs61754195	32689842	2:32464774:C:T	32464774	C	T	T	0.126396	0.339658	0.111266	0.0493942	-0.0159908
2	rs11900298	32692944	2:32467876:A:G	32467876	A	G	G	-0.790721	-0.0383183	0.0286451	0.0362451	-0.783133
2	rs75662997	32693883	2:32468815:G:A	32468815	G	A	A	-0.408322	0.113662	-0.20059	0.0115839	-0.103268
2	rs34757266	32740138	2:32515071:T:C	32515071	T	C	C	0.333208	1.20845	-0.610816	0.911685	0.020149
2	rs7588124	32740695	2:32515628:C:A	32515628	C	A	A	-0.455462	-0.028	-0.0394869	-0.00899573	0.623098
2	rs79700869	32754918	2:32529851:T:C	32529851	T	C	C	0.113724	0.440208	-0.287339	0.388266	0.00519891
2	rs115651739	32756408	2:32531341:A:G	32531341	A	G	G	-0.761645	-0.0270464	-0.0387797	0.0395397	-0.16403
2	rs138854140	32772982	2:32547915:G:A	32547915	G	A	A	-0.309589	-0.0464193	-0.0934145	0.00852875	-0.48558
2	rs1031261	32865521	2:32640454:G:C	32640454	G	C	C	0.478434	-0.824126	1.76853	-0.933951	0.265475
2	rs12988468	32889576	2:32664509:A:G	32664509	A	G	G	0.206453	0.807969	-0.406003	0.696166	0.0334486
2	rs2273660	32961858	2:32736791:A:G	32736791	A	G	G	-0.441618	0.0945637	-0.144613	0.141668	-0.927733
2	rs80267536	33042654	2:32817587:T:G	32817587	T	G	G	0.202956	0.0691389	-2.0689	-1.76121	0.0740956
2	rs35340726	33246146	2:33021079:G:A	33021079	G	A	A	0.124786	0.451421	-0.0945863	0.319222	0.0609304
2	rs1065324	33412077	2:33187010:G:A	33187010	G	A	A	0.401377	0.362497	-0.937834	0.374906	0.834035
2	rs61751739	33413908	2:33188841:T:C	33188841	T	C	C	-0.28776	0.00408648	-0.0133249	0.0591379	0.992025
2	rs116383208	33447238	2:33222171:T:C	33222171	T	C	C	-0.868607	-0.0185845	-0.0561525	0.0219178	1.05592
2	rs80163321	33482431	2:33257364:G:A	33257364	G	A	A	-0.989864	-0.0184096	-0.0505179	0.0642135	-0.221066
2	rs77938757	33487873	2:33262806:C:A	33262806	C	A	A	0.114113	0.276482	-0.662589	-0.17149	-0.0184203
2	rs113728018	33488357	2:33263290:A:G	33263290	A	G	G	-0.542406	0.0407303	-0.097709	0.064916	-1.26169
2	rs12468099	33488419	2:33263352:G:A	33263352	G	A	A	0.81947	0.208917	-0.256334	0.852641	0.0652918
2	rs111898766	33488510	2:33263443:G:A	33263443	G	A	A	-0.500446	-0.0250904	-0.0169544	0.0037776	-0.146211
2	rs61754246	33500863	2:33275796:C:T	33275796	C	T	T	0.0621498	0.389546	-0.149165	0.32125	0.115564
2	rs17012731	33501025	2:33275958:G:C	33275958	G	C	C	-0.434261	0.0373293	0.00109708	0.130355	0.760965
2	rs2290427	33505139	2:33280072:C:A	33280072	C	A	A	0.172063	-0.112658	-0.11339	0.657862	0.0149604
2	rs61754247	33505202	2:33280135:G:A	33280135	G	A	A	0.148727	0.285977	0.427719	-0.416311	-0.0121514
2	rs114595076	33525558	2:33300491:G:T	33300491	G	T	T	-0.45258	-0.0269987	0.0143795	0.022956	-0.145565
2	rs182152040	33526575	2:33301508:T:C	33301508	T	C	C	0.0807756	0.275724	-0.193791	0.235789	-0.00260377
2	rs149987728	33540309	2:33315242:A:G	33315242	A	G	G	-0.34586	-0.018265	-0.0373819	0.00977458	0.0442787
2	rs61751742	33567971	2:33342904:C:T	33342904	C	T	T	0.104516	0.338005	-0.0868483	0.224011	-0.00630647
2	rs6706620	33572555	2:33347488:G:A	33347488	G	A	A	-0.640461	0.724464	-0.219248	0.136873	-0.519838
2	rs77815980	33586610	2:33361543:A:G	33361543	A	G	G	0.322009	0.551035	-0.172972	-0.979209	0.0396977
2	rs75656819	33590367	2:33365300:G:A	33365300	G	A	A	0.0867251	0.103404	-0.0847176	-0.41667	0.0168205
2	rs146189249	33622282	2:33397215:C:G	33397215	C	G	G	-0.337873	-0.00691738	-0.00110612	0.05292	0.689967
2	rs624060	33623387	2:33398320:A:G	33398320	A	G	G	-0.707518	0.172929	-1.52532	1.05929	-0.0231362
2	rs11680495	33745697	2:33520630:T:C	33520630	T	C	C	0.0849822	0.312677	-0.0821028	0.406332	-0.00676608
2	rs116121696	33747001	2:33521934:G:A	33521934	G	A	A	-0.576866	-0.00588202	-0.0673423	0.0321656	0.108954
2	rs111884492	33748901	2:33523834:A:G	33523834	A	G	G	-0.358058	0.00136012	0.00761398	0.0472419	0.18915
2	rs41369046	33749145	2:33524078:C:G	33524078	C	G	G	-0.744223	-0.0278113	-0.0989861	-0.0294809	-0.518705
2	rs142000180	33752240	2:33527173:G:A	33527173	G	A	A	0.164196	0.146812	0.90663	-0.762068	-0.00444761
2	rs34636269	33752299	2:33527232:C:A	33527232	C	A	A	0.0636811	0.231984	-0.125606	0.235916	-0.0103005
2	rs17013236	33759370	2:33534303:C:G	33534303	C	G	G	-0.555586	-0.00550115	-0.0348008	0.0539417	-0.417401
2	rs35933402	33759395	2:33534328:C:T	33534328	C	T	T	0.319167	0.861117	-1.35318	-1.39324	0.018926
2	rs7592762	33764286	2:33539219:T:C	33539219	T	C	C	0.114161	0.54739	-0.39165	0.16092	0.536845
2	rs2276590	33774761	2:33549694:T:C	33549694	T	C	C	-0.114802	-1.76247	0.403947	0.648018	0.289339
2	rs141310174	33783749	2:33558682:G:C	33558682	G	C	C	-0.299783	0.0041428	0.0188011	0.0256007	0.147196
2	rs116221550	33809851	2:33584784:T:C	33584784	T	C	C	0.0952009	0.366686	-0.0700277	0.548917	0.0129268
2	rs72785999	33820635	2:33595568:C:T	33595568	C	T	T	0.106598	0.335212	0.0874782	0.264229	0.00678498
2	rs140051096	33952162	2:33727095:C:T	33727095	C	T	T	0.150792	-0.0726762	-1.66214	-1.39122	0.0248519
2	rs72857040	33952357	2:33727290:G:A	33727290	G	A	A	-0.688088	-0.0212025	-0.00820622	-0.00690565	-0.785402
2	rs34360681	36668594	2:36441451:A:G	36441451	A	G	G	-0.542582	0.0148836	-0.0483294	0.0331024	0.990189
2	rs6730889	36704129	2:36476986:T:A	36476986	T	A	A	-0.825878	0.134608	-0.032392	0.257386	-0.986021
2	rs848547	36704144	2:36477001:C:T	36477001	C	T	T	0.422914	-0.628934	-0.240988	-1.87422	0.287843
2	rs112917820	36706622	2:36479479:A:G	36479479	A	G	G	-0.567897	-0.0307071	-0.0200046	0.00994075	-0.600642
2	rs138940127	36706788	2:36479645:C:G	36479645	C	G	G	0.0753345	0.287135	-0.297444	0.145679	-0.0114285
2	rs59890798	36726500	2:36499357:C:G	36499357	C	G	G	-0.774871	-0.0226773	-0.123974	-0.037876	-0.138508
2	rs138250886	36740709	2:36513566:T:C	36513566	T	C	C	0.0634112	0.219096	-0.127531	0.254645	0.0130868
2	rs181652510	36775883	2:36548740:C:T	36548740	C	T	T	0.0700079	0.0932728	-0.469422	-0.21555	0.0138592
2	rs200761995	36818142	2:36590999:G:T	36590999	G	T	T	0.0208379	0.244651	-0.251457	0.149818	-0.349565
2	rs146426374	36970212	2:36743069:G:A	36743069	G	A	A	-0.409651	0.0343247	-0.0524115	0.0553523	-1.05232
2	rs61738664	36986261	2:36759118:G:A	36759118	G	A	A	-0.284517	0.0688398	-0.0254081	0.162783	0.61088
2	rs11124542	36994439	2:36767296:A:C	36767296	A	C	C	-0.305371	0.156039	-0.0742734	-1.34328	0.23287
2	rs72785023	37032669	2:36805526:G:A	36805526	G	A	A	0.118564	0.562516	-0.045478	0.526743	0.0651583
2	rs17441812	37041480	2:36814337:G:A	36814337	G	A	A	0.270106	0.931201	-0.20046	0.750206	0.00391385
2	rs62132521	37076594	2:36849451:T:C	36849451	T	C	C	0.588079	-2.15594	-0.320698	0.682407	0.140834
2	rs77353404	37105041	2:36877898:G:A	36877898	G	A	A	0.126921	0.477983	-0.200567	0.367094	0.018733
2	rs17020024	37105178	2:36878035:G:A	36878035	G	A	A	-0.110495	-0.884371	0.912995	0.25986	-0.0430731
2	rs78468347	37121219	2:36894076:C:A	36894076	C	A	A	-0.429624	-0.0300747	0.00295691	0.0197701	1.32457
2	rs75193488	37126651	2:36899508:A:C	36899508	A	C	C	-0.825316	-0.0478066	-0.0130385	0.043246	0.603913
2	rs115394295	37132806	2:36905663:T:G	36905663	T	G	G	-0.276227	0.105589	-0.159021	0.0594138	-0.285157
2	rs145906870	37229453	2:37002310:G:A	37002310	G	A	A	0.0823527	0.26176	0.0666993	0.200211	-0.00102734
2	rs369798714	37232929	2:37005786:T:G	37005786	T	G	G	0.194035	1.05304	0.677648	-0.10638	0.172566
2	rs10202107	37280711	2:37053568:T:C	37053568	T	C	C	-0.562579	-0.0124712	-0.0058234	0.0727716	0.151499
2	rs116330397	37285699	2:37058556:G:C	37058556	G	C	C	-0.451858	0.00349353	-0.0617731	0.0362222	0.039319
2	rs11903252	37292890	2:37065747:T:G	37065747	T	G	G	0.70528	-0.352213	-0.3678	-1.67066	-0.250089
2	rs75759149	37295867	2:37068724:G:A	37068724	G	A	A	0.173696	0.569045	-0.211277	0.380315	0.00313478
2	rs138165082	37296064	2:37068921:C:A	37068921	C	A	A	0.142365	-0.582253	-0.0370456	0.557287	-0.000542476
2	rs45495394	37395103	2:37167960:T:C	37167960	T	C	C	0.117894	0.389765	0.0711751	0.247273	0.0428656
2	rs115865644	37414477	2:37187334:T:G	37187334	T	G	G	-0.249837	0.106434	-0.162619	0.0630932	0.597582
2	rs116198115	37438274	2:37211131:T:C	37211131	T	C	C	0.240788	0.772893	-0.129571	0.553713	0.00290966
2	rs115538568	37443586	2:37216443:A:T	37216443	A	T	T	-0.44151	-0.0119883	0.0190713	0.0492659	-0.0233607
2	rs78126426	37444096	2:37216953:T:C	37216953	T	C	C	0.110041	0.312497	0.0564357	0.243335	-0.0060382
2	rs34273705	37454767	2:37227624:A:G	37227624	A	G	G	0.21037	0.448655	-1.11827	-0.586674	-0.00109032
2	rs76819627	37454811	2:37227668:C:T	37227668	C	T	T	-0.257856	0.157884	0.0863421	0.105038	-0.715547
2	rs72875762	37458898	2:37231755:G:A	37231755	G	A	A	-0.428753	0.239656	-0.205187	0.258839	0.763986
2	rs186337702	37459440	2:37232297:C:A	37232297	C	A	A	0.106195	0.359995	-0.0811377	0.56406	0.0281483
2	rs17020441	37509813	2:37282670:C:T	37282670	C	T	T	-0.341595	-0.0152877	0.116718	-0.0893049	-0.211368
2	rs11896614	37543544	2:37316401:T:C	37316401	T	C	C	-0.199778	0.547979	0.104154	0.0808136	-1.12848
2	rs145226914	37543555	2:37316412:G:A	37316412	G	A	A	-0.308454	0.000604336	-0.0181927	0.0324614	0.529973
2	rs371745631	37571847	2:37344704:G:A	37344704	G	A	A	0.060375	0.208547	-0.0314824	0.300842	0.0190572
2	rs72866714	37596939	2:37369796:T:C	37369796	T	C	C	-0.612088	-0.0387	0.00892602	0.0494934	0.191813
2	rs139934664	37599896	2:37372753:A:C	37372753	A	C	C	0.0368668	0.146883	-0.170887	0.0568743	0.00118902
2	rs76027928	38177632	2:37950489:C:T	37950489	C	T	T	-0.700532	0.0133255	-0.0713343	0.0891647	0.19168
2	rs141913707	38177777	2:37950634:A:G	37950634	A	G	G	0.194709	0.128581	1.34537	-1.18823	0.0107998
2	rs75699143	38178877	2:37951734:A:G	37951734	A	G	G	0.184507	-0.863651	-0.0327086	0.791626	-0.00346303
2	rs78569430	38179058	2:37951915:G:T	37951915	G	T	T	-0.527336	-0.0196524	0.0148803	-0.047185	-0.914462
2	rs77173073	38179373	2:37952230:A:G	37952230	A	G	G	-0.430481	0.329271	0.689028	-0.49983	-0.596084
2	rs113249685	38179395	2:37952252:C:T	37952252	C	T	T	-0.425743	-0.0145719	-0.0285076	0.00197846	1.08509
2	rs78045004	38201341	2:37974198:G:A	37974198	G	A	A	-0.513099	0.00595743	-0.130338	-0.0388045	0.0538713
2	rs149138123	38224579	2:37997436:T:G	37997436	T	G	G	0.0549474	0.0933702	0.352918	-0.177658	0.0399754
2	rs1056837	38298150	2:38071007:A:G	38071007	A	G	G	1.70623	-1.27791	0.355577	-0.929407	0.0571056
2	rs7582826	38525660	2:38298518:C:G	38298518	C	G	G	-1.34941	-0.00705704	-0.0944875	0.0792789	0.88937
2	rs79329134	38536514	2:38309372:C:T	38309372	C	T	T	-0.760186	-0.0257973	-0.125418	-0.0414998	-1.07607
2	rs61754249	38536627	2:38309485:C:T	38309485	C	T	T	0.0643307	0.333265	-0.105566	0.467743	0.0938777
2	rs34873284	38537579	2:38310437:T:C	38310437	T	C	C	0.176612	0.669317	-0.00724088	0.467414	0.0504925
2	rs6718249	38537616	2:38310474:T:C	38310474	T	C	C	-0.730183	-0.00030095	-0.0705867	0.0261462	-0.496987
2	rs2305245	38537626	2:38310484:A:C	38310484	A	C	C	-1.35272	0.784115	0.829911	-1.10862	-0.275484
2	rs115385535	38545980	2:38318838:T:C	38318838	T	C	C	-0.304287	0.0384417	-0.0793028	0.0237821	-0.545352
2	rs75474085	38796262	2:38569120:T:C	38569120	T	C	C	-0.974329	-0.0582477	-0.00360908	0.0427293	-0.101173
2	rs2253519	38809162	2:38582020:C:T	38582020	C	T	T	-0.86493	-0.605218	0.0651442	0.433805	-0.0408168
2	rs115697876	38818840	2:38591698:G:A	38591698	G	A	A	-0.493332	0.00429338	-0.0816961	0.0194187	1.62302
2	rs34376380	38829737	2:38602595:G:A	38602595	G	A	A	0.193579	0.792338	-0.223423	0.948191	0.0225562
2	rs17576472	38903022	2:38675880:T:A	38675880	T	A	A	0.6707	-0.834509	1.24154	-0.88241	0.00650933
2	rs143738340	38973249	2:38746107:T:G	38746107	T	G	G	0.0782916	0.251813	0.0732812	0.209653	0.00480859
2	rs141709559	38978342	2:38751200:A:G	38751200	A	G	G	0.10691	0.366373	-0.225262	0.318883	0.0149331
2	rs150735204	39042718	2:38815576:T:G	38815576	T	G	G	0.0775605	0.240956	-0.183137	0.0657376	-0.0195057
2	rs3770680	39050113	2:38822971:T:G	38822971	T	G	G	0.489763	-2.2631	-0.0399735	2.10858	-0.0166778
2	rs72911282	39053807	2:38826665:T:C	38826665	T	C	C	-0.351218	-0.00898356	-0.112574	-0.0465395	-0.408486
2	rs150769220	39075515	2:38848373:A:G	38848373	A	G	G	-0.287297	-0.0169423	0.0227788	0.00516457	0.551967
2	rs142927843	39082370	2:38855228:C:T	38855228	C	T	T	-0.341184	0.0189918	-0.0172735	0.0557672	0.551045
2	rs11893062	39088323	2:38861181:G:A	38861181	G	A	A	0.253817	0.99495	-0.555794	0.953152	0.0150456
2	rs186106971	39224037	2:38996896:C:T	38996896	C	T	T	0.0370248	0.201475	0.0889648	0.146515	0.0944034
2	rs145364368	39224147	2:38997006:A:G	38997006	A	G	G	-0.205971	-0.0158325	0.436542	-0.389759	-0.663991
2	rs183998234	39234158	2:39007017:A:G	39007017	A	G	G	0.0846323	0.338819	-0.156078	0.433607	-0.0172371
2	rs56219475	39241107	2:39013966:G:A	39013966	G	A	A	0.0522686	0.330425	-0.139798	0.393597	0.117919
2	rs73930394	39241174	2:39014033:G:A	39014033	G	A	A	-0.758551	-0.0113453	-0.107648	-0.00298287	1.02024
2	rs7609455	39294787	2:39067646:T:G	39067646	T	G	G	-0.734348	-0.194749	-0.68819	-0.356902	-0.140001
2	rs183048700	39414892	2:39187751:A:G	39187751	A	G	G	0.0920639	0.172606	0.232194	-0.235503	-0.00919351
2	rs75894729	39417408	2:39190267:A:T	39190267	A	T	T	0.13492	-0.521907	-0.399689	0.172105	0.00264429
2	rs61744520	39452999	2:39225858:G:A	39225858	G	A	A	-0.256513	0.120897	-0.280762	0.0100358	-0.131334
2	rs113417070	39492308	2:39265167:A:C	39265167	A	C	C	0.127994	0.505232	-0.0171075	0.518322	0.0569461
2	rs3755176	39507417	2:39280276:T:A	39280276	T	A	A	1.79209	0.233131	-0.131107	0.800672	-0.00162808
2	rs56309850	39515257	2:39288116:A:G	39288116	A	G	G	0.0883672	0.26225	0.0183658	0.178965	0.00135278
2	rs79984459	39553254	2:39326113:A:T	39326113	A	T	T	0.184158	0.689863	-0.0730139	0.499455	0.0602246
2	rs35957290	39553351	2:39326210:C:A	39326210	C	A	A	0.0635934	0.327398	-0.101821	0.422601	0.0212692
2	rs147620524	39963861	2:39736721:T:C	39736721	T	C	C	-0.463622	0.0223163	-0.0212899	0.109631	-0.128615
2	rs72938110	39982428	2:39755288:A:G	39755288	A	G	G	-0.939826	-0.0331634	-0.118254	-0.0196111	-0.998619
2	rs148215685	40342600	2:40115460:G:T	40115460	G	T	T	0.128155	0.350708	-0.0839358	0.148829	-0.00229504
2	rs116461257	40366517	2:40139377:A:C	40139377	A	C	C	-0.338788	-0.0180304	0.0136198	-0.000810693	-0.0369984
2	rs55918906	42275876	2:42048736:G:C	42048736	G	C	C	0.110328	0.407952	-0.118253	0.419965	0.0200893
2	rs138250039	42284346	2:42057206:A:G	42057206	A	G	G	-0.361362	0.0625262	-0.0493004	0.1439	0.316066
2	rs73933519	42490456	2:42263316:G:A	42263316	G	A	A	-0.555673	0.0231144	-0.0365325	0.0536631	1.3403
2	rs181738370	42490472	2:42263332:A:G	42263332	A	G	G	0.07592	0.257641	0.00227286	0.327894	-0.00621416
2	rs72972015	42508048	2:42280908:C:T	42280908	C	T	T	-0.865647	-0.00150122	-0.193657	-0.0516731	-1.72321
2	rs6544530	42511754	2:42284614:T:C	42284614	T	C	C	-0.643667	0.00951571	-0.0379561	0.114751	0.604353
2	rs10202624	42515388	2:42288248:A:G	42288248	A	G	G	-0.677843	0.546413	2.48011	2.14218	0.0535873
2	rs10179237	42515501	2:42288361:C:T	42288361	C	T	T	-0.966158	-0.19236	-0.139548	0.204446	-0.0562762
2	rs76076448	42552408	2:42325268:A:G	42325268	A	G	G	-0.650348	0.00181467	-0.0238258	0.0760911	-0.480686
2	rs183604411	42836738	2:42609598:A:G	42609598	A	G	G	0.0977315	-0.0238908	-1.25514	-1.08099	0.0489486
2	rs113066186	42990025	2:42762885:C:T	42762885	C	T	T	-0.417936	0.168641	-0.288827	-0.00159148	0.392687
2	rs2278586	42990101	2:42762961:G:C	42762961	G	C	C	0.558538	-1.50179	0.914263	0.61336	0.462561
2	rs77519354	42990378	2:42763238:A:G	42763238	A	G	G	-0.664156	-0.027634	-0.0186231	0.0317272	1.18257
2	rs13413507	42996819	2:42769679:G:A	42769679	G	A	A	0.287084	0.69861	0.416278	-1.10304	-0.13221
2	rs59763196	43519218	2:43292079:T:G	43292079	T	G	G	-0.655937	-0.0338128	-0.0640671	-0.0100842	-0.995405
2	rs10184224	43520368	2:43293229:A:G	43293229	A	G	G	-0.43087	0.00843466	0.0148969	0.0612027	0.330681
2	rs35422033	43571347	2:43344208:G:A	43344208	G	A	A	-0.450888	0.173853	-0.0274302	0.00479757	-0.158053
2	rs7605661	43625078	2:43397939:T:C	43397939	T	C	C	-0.994773	1.41643	0.997271	-0.170848	-0.96325
2	rs115448958	43776539	2:43549400:C:T	43549400	C	T	T	-0.456898	-0.0102704	-0.146654	-0.0985217	1.74619
2	rs17031056	43797619	2:43570480:C:T	43570480	C	T	T	0.300566	-0.0986818	1.37407	0.203051	0.660812
2	rs73925546	43800147	2:43573008:C:T	43573008	C	T	T	-0.85178	-0.0209822	-0.0397339	0.0563929	-0.130178
2	rs111983293	43802153	2:43575014:T:C	43575014	T	C	C	-0.631438	0.0371023	-0.0703443	0.063683	-0.77118
2	rs149038509	43804334	2:43577195:C:T	43577195	C	T	T	0.195006	0.374316	0.681861	-0.411413	0.000597834
2	rs143787127	43902757	2:43675618:C:G	43675618	C	G	G	-0.281414	0.299171	-0.302686	0.183515	-1.58332
2	rs148112877	43902763	2:43675624:A:C	43675624	A	C	C	0.084818	0.275717	0.714753	-0.355719	0.052464
2	rs80263019	43903034	2:43675895:G:A	43675895	G	A	A	0.0984047	0.250824	0.265545	-0.11873	0.0144163
2	rs77861045	43903132	2:43675993:A:G	43675993	A	G	G	-0.435141	0.0123618	-0.0726855	0.0245652	0.214551
2	rs151204190	43924533	2:43697394:T:A	43697394	T	A	A	-0.312068	-0.0148573	-0.0039333	-0.0169205	-0.153589
2	rs7606783	43926943	2:43699804:T:A	43699804	T	A	A	-1.10855	1.47717	0.78696	-1.03726	-0.402204
2	rs144320544	43926973	2:43699834:C:T	43699834	C	T	T	-0.437462	-0.0221464	0.0296669	0.0320982	0.954921
2	rs115528845	43927374	2:43700235:A:G	43700235	A	G	G	0.119557	0.423191	0.0555404	0.312117	0.0452047
2	rs17031297	43927538	2:43700399:C:A	43700399	C	A	A	-0.33114	-0.191582	0.332209	-0.5609	0.556846
2	rs72871626	43937086	2:43709947:C:T	43709947	C	T	T	-0.693215	0.0296399	-0.209684	-0.0609695	0.608588
2	rs116524206	43937093	2:43709954:T:G	43709954	T	G	G	0.1185	0.417576	-0.0454101	0.469102	0.0369159
2	rs13396555	43937199	2:43710060:G:A	43710060	G	A	A	-0.296633	0.0243706	-0.0812268	0.025767	0.00353091
2	rs10206389	43947760	2:43720621:T:C	43720621	T	C	C	0.763861	0.56723	-0.840786	-1.81029	0.044031
2	rs115999524	43968050	2:43740911:G:A	43740911	G	A	A	0.125081	0.33199	-0.0609728	0.118123	0.0602709
2	rs2278358	43968167	2:43741028:G:A	43741028	G	A	A	-0.808383	0.0133921	1.03914	-0.858681	-0.1801
2	rs76859622	43989525	2:43762386:C:G	43762386	C	G	G	0.142554	0.68858	-0.4294	0.623273	0.131412
2	rs113218674	44001300	2:43774161:C:G	43774161	C	G	G	-0.0413241	-0.0088054	0.757947	-0.834062	0.133966
2	rs3749062	44021556	2:43794417:T:C	43794417	T	C	C	-0.443314	-0.461571	0.133969	0.324548	1.23072
2	rs115529828	44021766	2:43794627:T:C	43794627	T	C	C	-0.491201	0.0193359	-0.0784776	0.0473649	-0.339764
2	rs140374206	44040347	2:43813208:T:C	43813208	T	C	C	0.0709074	0.343996	-0.297196	0.162137	0.0464241
2	rs17031672	44047153	2:43820014:G:C	43820014	G	C	C	-0.539658	-0.0233928	-0.0037796	0.0644252	0.556901
2	rs78070897	44052147	2:43825008:T:C	43825008	T	C	C	-0.724933	-0.012341	-0.0416934	0.0100008	0.15992
2	rs145164937	44059195	2:43832056:G:C	43832056	G	C	C	0.0600711	0.16783	-0.0938667	-0.0694804	-0.0183145
2	rs6756629	44065090	2:43837951:G:A	43837951	G	A	A	-0.205701	0.432624	-0.783701	-0.526922	0.367822
2	rs56204478	44065739	2:43838600:C:G	43838600	C	G	G	0.0132905	0.114779	-0.038731	0.265194	0.0344928
2	rs4148209	44071625	2:43844486:C:A	43844486	C	A	A	1.20883	-1.94319	0.884812	0.871582	-0.00397319
2	rs75365565	44071760	2:43844621:C:T	43844621	C	T	T	0.244287	0.246574	-1.34669	-1.54444	0.0400638
2	rs55726838	44071788	2:43844649:G:A	43844649	G	A	A	0.135868	0.440976	-0.109121	0.387039	-0.00651386
2	rs200406502	44073270	2:43846131:G:A	43846131	G	A	A	0.0758342	0.162417	0.234431	-0.0608457	0.00470187
2	rs9282575	44079606	2:43852467:G:A	43852467	G	A	A	-0.222475	0.361795	0.895186	-0.60828	-0.0465673
2	rs4148220	44102235	2:43875096:T:C	43875096	T	C	C	0.316786	-1.28374	1.34586	-0.944809	0.286479
2	rs9282573	44104993	2:43877854:A:G	43877854	A	G	G	-0.382428	-0.0311502	0.0106992	0.0158594	-0.0742014
2	rs76850904	44123758	2:43896619:G:A	43896619	G	A	A	-0.255803	0.561771	1.02171	-0.523916	-0.507713
2	rs113974315	44126719	2:43899580:T:C	43899580	T	C	C	-0.595317	-0.00519725	-0.0372607	0.0640727	-1.40202
2	rs35113761	44126747	2:43899608:G:A	43899608	G	A	A	0.20258	0.711076	-0.341026	-0.0016212	-0.180288
2	rs139634347	44171005	2:43943866:T:C	43943866	T	C	C	0.13177	0.0134908	-1.42573	-1.10554	0.0148105
2	rs78949539	44172450	2:43945311:C:A	43945311	C	A	A	-0.706942	-0.000754258	-0.105766	0.0113866	-0.958766
2	rs72877186	44175366	2:43948227:A:C	43948227	A	C	C	-1.14274	0.960583	-0.568476	0.788539	0.387634
2	rs35035668	44190783	2:43963644:T:C	43963644	T	C	C	-0.753892	-0.1121	-0.0266487	0.0688619	-0.0486793
2	rs189675905	44202374	2:43975235:A:G	43975235	A	G	G	0.0663531	0.216382	-0.152066	0.201601	-0.00133831
2	rs78083883	44207106	2:43979967:T:C	43979967	T	C	C	-0.720587	0.0216046	-0.0615598	0.0414472	-0.981839
2	rs77316881	44528111	2:44300972:G:A	44300972	G	A	A	-0.540444	-0.0196347	-0.00788324	0.0218919	0.178289
2	rs78795495	44528165	2:44301026:G:A	44301026	G	A	A	0.060348	0.289639	-0.0381074	0.38534	0.027792
2	rs116684735	44531499	2:44304360:G:T	44304360	G	T	T	-0.936244	-0.0161742	-0.172005	-0.0426323	-0.347459
2	rs75407306	44548930	2:44321791:G:A	44321791	G	A	A	0.156064	0.574324	-0.276644	0.512651	0.0178969
2	rs113850456	44550008	2:44322869:A:G	44322869	A	G	G	-0.261935	0.145982	-0.25934	0.0887956	0.277456
2	rs76399930	44559583	2:44332444:G:A	44332444	G	A	A	0.0823961	0.326871	-0.31296	0.240893	0.0558889
2	rs149508645	44931493	2:44704354:G:A	44704354	G	A	A	0.143895	0.191998	0.655969	-0.446418	0.0116095
2	rs343989	44931520	2:44704381:C:T	44704381	C	T	T	-1.04971	0.789981	0.905464	-0.834656	-0.381076
2	rs149526865	44999281	2:44772142:C:T	44772142	C	T	T	0.0268415	-0.381878	0.0174903	0.459783	0.0732584
2	rs116680477	45169768	2:44942629:G:A	44942629	G	A	A	-0.63052	0.00994876	-0.0276771	0.0727326	0.329993
2	rs3731946	45620055	2:45392916:G:A	45392916	G	A	A	0.567833	-0.938821	-0.77985	-1.24489	0.0191299
2	rs116583600	45620215	2:45393076:T:A	45393076	T	A	A	0.08988	0.307574	-0.195398	0.294962	-0.00608261
2	rs34959371	45640302	2:45413163:G:C	45413163	G	C	C	0.0913471	0.190551	0.307116	-0.198976	0.0195979
2	rs3213788	45647043	2:45419904:C:G	45419904	C	G	G	0.00919408	1.83333	-0.0777895	0.378142	0.0527942
2	rs3213789	45647071	2:45419932:A:G	45419932	A	G	G	-0.627785	-0.436932	-1.37384	-0.588447	0.301874
2	rs75787259	45832490	2:45605351:A:C	45605351	A	C	C	-0.74941	-0.0222952	-0.0627796	0.0100608	-0.143591
2	rs115205826	45832613	2:45605474:T:C	45605474	T	C	C	-0.423343	0.0141196	-0.0766493	0.0306349	0.115446
2	rs2230498	45879449	2:45652310:C:T	45652310	C	T	T	-0.429097	-0.0201946	0.00915542	0.0247537	-0.282964
2	rs637909	45879610	2:45652471:A:G	45652471	A	G	G	0.0439093	-0.307182	0.396765	-0.0436037	0.0289381
2	rs201393458	46588237	2:46361098:G:T	46361098	G	T	T	0.0489717	0.279023	-0.154953	0.293683	0.022719
2	rs116083076	46603640	2:46376501:A:C	46376501	A	C	C	-0.726873	-0.00679725	-0.0881258	0.0389651	1.61041
2	rs150797491	46603764	2:46376625:T:A	46376625	T	A	A	0.0584778	0.19355	-0.0773443	-0.0808619	0.0332471
2	rs77794056	46603930	2:46376791:C:T	46376791	C	T	T	-0.912389	-0.00230532	-0.0913997	0.0383378	-0.943679
2	rs114150617	46609087	2:46381948:C:T	46381948	C	T	T	-0.666525	-0.0271713	-0.0954971	-0.0363474	0.790103
2	rs113593554	46609196	2:46382057:C:T	46382057	C	T	T	-0.399118	-0.0243133	0.00734948	0.0273826	-0.0441299
2	rs41281473	46803354	2:46576215:C:T	46576215	C	T	T	0.145698	0.36305	0.0683973	-0.0459928	0.0129887
2	rs11125083	46815224	2:46588085:G:A	46588085	G	A	A	-0.49164	-0.0266202	-0.0364049	0.0148292	-0.976608
2	rs113562214	46842119	2:46614980:A:G	46614980	A	G	G	0.103594	0.448319	-0.256982	0.290396	0.042174
2	rs41395245	46985726	2:46758587:C:T	46758587	C	T	T	0.0825619	0.270606	-0.355281	0.0905271	-0.0223109
2	rs41449044	46986809	2:46759670:C:A	46759670	C	A	A	-0.596896	-0.0297998	-0.01142	0.0105353	0.0502995
2	rs17771838	46987139	2:46760000:G:A	46760000	G	A	A	0.276677	0.56027	0.398008	-0.254826	-0.1677
2	rs3768720	46987300	2:46760161:T:G	46760161	T	G	G	-0.777296	0.249669	-0.705217	-1.77248	-0.00199495
2	rs2289928	47134904	2:46907765:G:A	46907765	G	A	A	-0.827547	-0.0990371	-1.03013	-0.552355	-0.048184
2	rs58517631	47177477	2:46950338:C:T	46950338	C	T	T	-0.491494	0.00973347	-0.0717642	0.0437864	0.228428
2	rs61738825	47177617	2:46950478:C:T	46950478	C	T	T	0.248193	1.03374	0.438252	0.0309424	0.0925098
2	rs111233305	47184181	2:46957042:T:G	46957042	T	G	G	-0.674063	0.00190483	-0.104418	0.00812975	-1.00819
2	rs57585816	47202234	2:46975095:T:C	46975095	T	C	C	-0.538808	-0.00659675	-0.0139762	0.0450503	-0.187788
2	rs17480869	47220622	2:46993483:G:A	46993483	G	A	A	-0.247534	1.08684	0.174215	-0.129602	-0.588206
2	rs114406550	47233231	2:47006092:C:T	47006092	C	T	T	-0.477634	-0.0174319	0.0331516	0.038487	0.585203
2	rs114391007	47277056	2:47049917:T:C	47049917	T	C	C	-0.312132	0.00846124	-0.0264416	0.00581368	-0.294299
2	rs3739100	47278901	2:47051762:G:A	47051762	G	A	A	0.131925	-2.08435	-0.446617	0.65137	0.0653449
2	rs13001154	47279039	2:47051900:T:C	47051900	T	C	C	0.169305	0.450638	0.0654667	0.0329927	-0.0202666
2	rs17036191	47287957	2:47060818:C:T	47060818	C	T	T	-1.33081	-0.00159622	-0.111258	0.0793626	-0.983331
2	rs142959785	47287966	2:47060827:G:A	47060827	G	A	A	0.0828724	0.293165	0.0324	0.306639	-0.0008094
2	rs74691655	47378565	2:47151426:G:A	47151426	G	A	A	0.0689116	0.241176	0.0306933	0.125417	0.0323624
2	rs71423949	47378611	2:47151472:T:C	47151472	T	C	C	0.112581	0.50893	-0.0497975	0.297853	0.17278
2	rs115781850	47380075	2:47152936:A:T	47152936	A	T	T	0.0635787	0.321602	0.0620937	0.382036	0.0983489
2	rs17036300	47380145	2:47153006:T:C	47153006	T	C	C	-0.641335	0.234118	0.617703	-1.96763	0.224231
2	rs815805	47382300	2:47155161:G:A	47155161	G	A	A	0.421485	-0.296369	0.152409	0.979852	0.0345584
2	rs77653008	47389470	2:47162331:T:A	47162331	T	A	A	-0.475206	-0.0216491	-0.00554609	0.0197806	-1.48471
2	rs114530537	47389842	2:47162703:T:C	47162703	T	C	C	-0.277555	0.0513099	-0.0291967	0.079438	0.00843853
2	rs1126497	47601106	2:47373967:T:C	47373967	T	C	C	-0.971848	-1.58213	-0.309128	1.15815	-0.0341393
2	rs72882786	47612298	2:47385159:C:T	47385159	C	T	T	-0.760022	-0.00281369	-0.0695961	0.0522557	0.586272
2	rs17224360	47656871	2:47429732:T:C	47429732	T	C	C	0.160311	0.598353	-0.572529	0.395798	-0.00557331
2	rs12998837	47693788	2:47466649:A:T	47466649	A	T	T	0.390616	1.44524	-0.475226	1.43918	-0.0268076
2	rs61756466	47698108	2:47470969:T:C	47470969	T	C	C	0.0972741	0.375359	-0.166304	0.375789	-0.0126562
2	rs1800931	48018030	2:47790891:A:G	47790891	A	G	G	0.271015	0.298756	-0.545299	0.485095	0.0563763
2	rs1800933	48018275	2:47791136:A:G	47791136	A	G	G	0.117545	0.251638	0.474703	-0.191322	-0.00216082
2	rs1800935	48023115	2:47795976:T:C	47795976	T	C	C	-0.0873751	1.65184	-0.456526	1.06067	0.0782418
2	rs55708305	48026286	2:47799147:C:T	47799147	C	T	T	-0.604555	0.0307251	-0.154007	-0.0210568	-0.626121
2	rs2020908	48026308	2:47799169:C:G	47799169	C	G	G	0.109697	0.410652	-0.0845219	0.578133	0.0133165
2	rs3136333	48026467	2:47799328:C:T	47799328	C	T	T	-0.316526	-0.00342332	0.000416567	0.0265251	-0.247569
2	rs2020913	48027375	2:47800236:T:C	47800236	T	C	C	-0.903615	-0.0487208	-0.0463932	0.0109434	-1.3315
2	rs182745545	48040253	2:47813114:A:G	47813114	A	G	G	0.136723	0.47229	-0.106454	0.697287	0.0278049
2	rs35742253	48573875	2:48346736:A:G	48346736	A	G	G	0.0885063	0.353352	-0.225601	0.297495	0.0161373
2	rs79073127	48573895	2:48346756:G:C	48346756	G	C	C	-0.0811733	1.0743	-0.405234	0.804095	-0.257863
2	rs34136171	48602186	2:48375047:A:G	48375047	A	G	G	0.300547	0.858494	0.579278	0.0901392	0.0135217
2	rs35301844	48707153	2:48480014:A:G	48480014	A	G	G	-0.451228	-0.0121488	0.00413256	0.0583499	-0.460461
2	rs33994624	48713777	2:48486638:C:T	48486638	C	T	T	0.553421	0.64127	1.48681	-1.59903	-0.0853291
2	rs142541304	48722897	2:48495758:G:T	48495758	G	T	T	-0.0562418	0.0293891	0.484184	-0.436658	0.340352
2	rs111827673	48725911	2:48498772:T:G	48498772	T	G	G	-0.628436	-0.0236613	-0.00780771	0.0249288	1.42065
2	rs73927979	48741828	2:48514689:T:C	48514689	T	C	C	-0.871372	-0.0147069	-0.0807741	0.0357842	-0.741413
2	rs3828340	48807976	2:48580837:T:C	48580837	T	C	C	0.264043	-0.267664	0.311263	-0.0789035	0.184959
2	rs72824125	48808125	2:48580986:G:T	48580986	G	T	T	0.153009	0.183313	0.852455	-0.631291	0.00551228
2	rs144948396	48808580	2:48581441:A:C	48581441	A	C	C	-0.391632	-0.0121468	-0.0446496	0.00803295	-0.396473
2	rs116718991	48818752	2:48591613:C:T	48591613	C	T	T	0.129556	0.458391	-0.507931	0.301074	0.00967228
2	rs79325179	48869500	2:48642361:T:C	48642361	T	C	C	-0.545663	0.00696396	-0.066929	0.0135661	-1.39299
2	rs33987892	48896897	2:48669758:A:G	48669758	A	G	G	0.170564	0.669306	-0.142485	0.728478	0.00680497
2	rs17037494	48898721	2:48671582:C:T	48671582	C	T	T	-0.460384	-0.012272	-0.00441341	0.01825	-0.511171
2	rs147917820	48925729	2:48698590:G:A	48698590	G	A	A	0.0616465	0.319097	-0.0266172	0.277966	0.0378176
2	rs6755901	48925746	2:48698607:C:T	48698607	C	T	T	-0.685141	1.6929	1.58167	0.0808873	-0.238675
2	rs149133556	48936053	2:48708914:G:T	48708914	G	T	T	0.0693915	0.227122	-0.168962	0.213152	-0.0159162
2	rs61996321	48936145	2:48709006:C:T	48709006	C	T	T	-0.362062	0.00144531	-0.0289505	0.0439154	0.233697
2	rs6166	49189921	2:48962782:C:T	48962782	C	T	T	0.0494609	-0.487108	-0.232975	0.261754	-0.585585
2	rs72875918	49210342	2:48983203:A:G	48983203	A	G	G	-0.753843	0.0084187	-0.0644594	0.0580766	-0.304764
2	rs1394205	49381585	2:49154446:C:T	49154446	C	T	T	0.388277	-0.887405	-0.957059	-0.805613	-0.367678
2	rs79970751	50280604	2:50053466:T:C	50053466	T	C	C	0.0783096	0.310177	-0.149294	0.295487	0.000683849
2	rs115881283	50280777	2:50053639:A:G	50053639	A	G	G	-0.458441	0.00323623	-0.0453096	0.0234715	1.37835
2	rs116236999	50692695	2:50465557:G:A	50465557	G	A	A	-0.405798	-0.00492643	-0.0287452	0.0522257	0.850443
2	rs116737278	50699638	2:50472500:A:G	50472500	A	G	G	0.106435	0.359115	-0.0668483	0.558184	0.0303441
2	rs150513096	50765372	2:50538234:T:C	50538234	T	C	C	-0.438272	-0.0278453	-0.0245044	-0.0388888	-0.0727424
2	rs56086732	50765412	2:50538274:G:T	50538274	G	T	T	0.0892006	0.237589	-0.204517	-0.0942227	-0.0179919
2	rs2303298	50850686	2:50623548:G:A	50623548	G	A	A	0.0563249	-1.0455	-1.01484	-0.168473	0.477066
2	rs192039591	53920970	2:53693833:A:G	53693833	A	G	G	-0.206373	0.162996	-0.197498	0.0956638	-1.54567
2	rs78292763	53941512	2:53714375:T:C	53714375	T	C	C	0.140725	-0.645915	-0.241279	0.459259	0.000873269
2	rs3213768	53943696	2:53716559:C:T	53716559	C	T	T	0.341923	-1.42522	1.44098	0.361413	-0.350573
2	rs17521008	53955850	2:53728713:C:T	53728713	C	T	T	0.355494	0.11794	0.353953	-0.7466	-0.154118
2	rs36020289	53992622	2:53765485:G:C	53765485	G	C	C	0.136738	0.548242	-0.110656	0.745774	0.0373137
2	rs10181752	54014303	2:53787166:A:G	53787166	A	G	G	-0.514935	-0.300738	-0.437804	0.317764	0.296299
2	rs114779110	54080222	2:53853085:C:T	53853085	C	T	T	-0.690536	-0.0284121	0.0176149	0.0237293	0.136312
2	rs35349235	54081416	2:53854279:A:C	53854279	A	C	C	-0.529281	-0.0174614	-0.0154892	0.0327533	0.221654
2	rs34000641	54081548	2:53854411:C:T	53854411	C	T	T	0.224448	0.617855	0.000544578	-0.0123423	0.0129991
2	rs76907658	54117385	2:53890248:T:G	53890248	T	G	G	0.103991	0.369838	-0.3034	0.303551	-0.0133764
2	rs140569881	54122711	2:53895574:G:T	53895574	G	T	T	0.0885027	0.202314	-0.16611	-0.108575	-0.00723019
2	rs2302878	54135936	2:53908799:T:C	53908799	T	C	C	0.0840614	-1.35569	-0.20589	-0.378475	-0.0343175
2	rs147683958	54153181	2:53926044:G:C	53926044	G	C	C	-0.535885	-0.00298749	-0.105758	-0.00621134	-1.31261
2	rs141438632	54159772	2:53932635:C:T	53932635	C	T	T	0.191454	0.273658	0.582705	-0.51927	-0.0370152
2	rs77435625	54164519	2:53937382:C:T	53937382	C	T	T	-0.310479	0.0265099	-0.216401	-0.109994	0.852349
2	rs6743719	54483110	2:54255973:G:A	54255973	G	A	A	-0.75773	-0.0094592	-0.144233	-0.0517429	-1.98849
2	rs61736715	54483272	2:54256135:C:A	54256135	C	A	A	-0.0214496	1.01513	-0.444081	0.607302	0.115322
2	rs61744051	54570958	2:54343821:A:G	54343821	A	G	G	-0.601078	-0.0205887	0.00463103	0.0690164	1.02652
2	rs41281493	54839518	2:54612381:A:G	54612381	A	G	G	0.142319	0.477095	-0.31765	0.37858	0.00704371
2	rs2229506	54844790	2:54617653:C:T	54617653	C	T	T	-0.0257351	0.7137	0.277452	0.214339	-0.263849
2	rs72920563	54844862	2:54617725:A:G	54617725	A	G	G	-0.690772	0.0443929	-0.0590811	0.0811127	-0.783091
2	rs76105375	54845343	2:54618206:G:T	54618206	G	T	T	0.283135	-0.0171898	1.65656	-1.51129	-0.0143757
2	rs368638007	54848495	2:54621358:G:C	54621358	G	C	C	0.278668	0.976438	-0.277177	0.545322	0.0538745
2	rs186475318	54852129	2:54624992:G:A	54624992	G	A	A	-0.365618	0.013557	-0.123036	-0.0328392	0.729423
2	rs2228366	54853197	2:54626060:C:T	54626060	C	T	T	-0.624499	-0.0250279	0.00620386	0.0556527	-0.236831
2	rs79138794	54864836	2:54637699:T:C	54637699	T	C	C	-0.872172	-0.00358509	-0.101664	0.0189527	-0.175622
2	rs7558853	54870073	2:54642936:C:T	54642936	C	T	T	-0.352064	-0.0106307	-0.0119726	0.0267695	0.559588
2	rs149619575	54891760	2:54664623:G:A	54664623	G	A	A	0.142955	-0.314133	-1.08761	-0.617019	0.0210167
2	rs2255026	55201038	2:54973902:C:T	54973902	C	T	T	-0.899592	0.311517	-0.68628	1.67967	-0.0368226
2	rs11549898	55214639	2:54987503:C:G	54987503	C	G	G	0.0665908	0.248969	-0.0565396	0.241103	0.0245069
2	rs6757705	55252476	2:55025340:G:C	55025340	G	C	C	-0.472982	-0.00271973	-0.0295052	0.0158621	-0.609106
2	rs14026	55404794	2:55177658:G:A	55177658	G	A	A	-0.0278856	0.145592	-0.367025	1.04274	0.0827701
2	rs13003020	55407610	2:55180474:T:A	55180474	T	A	A	-0.121172	-0.475414	0.425279	0.576174	0.00713382
2	rs114931154	55407644	2:55180508:A:T	55180508	A	T	T	0.0921023	0.306004	-0.174536	0.102966	0.0556952
2	rs6716066	55407754	2:55180618:C:T	55180618	C	T	T	-0.349849	-0.00287369	-1.54974	1.06908	0.0560729
2	rs76870665	55407792	2:55180656:G:A	55180656	G	A	A	0.197592	-0.83313	-0.115696	0.942976	-0.00767724
2	rs74621782	55408776	2:55181640:G:T	55181640	G	T	T	-0.646092	-0.0294449	0.0215471	0.0605114	2.02144
2	rs142880983	55433374	2:55206238:T:C	55206238	T	C	C	-0.305357	0.0484867	0.0146661	0.101265	-0.0346173
2	rs73936960	55445092	2:55217956:T:C	55217956	T	C	C	-0.3053	-0.0184675	0.0104548	0.0358557	0.736498
2	rs2576709	55476591	2:55249455:G:A	55249455	G	A	A	0.203054	0.806555	-0.560828	0.641048	0.000553151
2	rs114731908	55522964	2:55295828:T:C	55295828	T	C	C	-0.379629	-0.00901211	-0.00624847	0.0523615	1.14473
2	rs150978572	55529179	2:55302043:G:C	55302043	G	C	C	-0.299468	-0.0239249	-0.0611583	-0.0568827	0.507302
2	rs41281499	55544680	2:55317544:A:G	55317544	A	G	G	0.144877	0.52748	0.00646343	0.585313	-0.00940557
2	rs41281501	55544736	2:55317600:T:C	55317600	T	C	C	0.166191	0.495557	0.0116744	0.497336	0.0247486
2	rs7589558	55561896	2:55334760:A:G	55334760	A	G	G	-1.03265	0.0122886	-0.141428	0.0282815	-0.295947
2	rs2589090	55576634	2:55349498:C:T	55349498	C	T	T	-0.412879	-1.92218	0.531804	1.70137	-0.0107496
2	rs200835926	55746933	2:55519797:G:T	55519797	G	T	T	-0.218469	0.0177507	-0.086413	-0.00587661	-0.47557
2	rs76512669	55785943	2:55558807:T:C	55558807	T	C	C	0.0999509	0.396939	-0.132322	0.519134	0.0160406
2	rs61762670	55812201	2:55585065:G:C	55585065	G	C	C	0.0950491	0.303814	0.0688364	0.237463	0.00129845
2	rs6545508	55815997	2:55588861:T:C	55588861	T	C	C	-1.15164	0.318648	0.65724	-0.40288	0.800476
2	rs61995875	55844338	2:55617202:G:A	55617202	G	A	A	-0.538746	-0.0157356	-0.0776548	0.00564873	-0.502036
2	rs13009649	55894090	2:55666955:A:G	55666955	A	G	G	0.615444	-0.783502	-1.83724	0.409795	-0.318369
2	rs76693423	55894243	2:55667108:G:A	55667108	G	A	A	0.24404	0.740612	-0.676609	0.25174	-0.0401569
2	rs139091915	55900042	2:55672907:C:G	55672907	C	G	G	0.0342511	0.125064	0.18058	0.00978922	0.0505669
2	rs143717902	55913468	2:55686333:A:T	55686333	A	T	T	0.121331	0.357494	0.0562134	0.0780264	0.0134781
2	rs73942924	55920749	2:55693614:C:T	55693614	C	T	T	-1.13274	-0.0241598	-0.149496	0.00888993	0.766866
2	rs55984916	56104846	2:55877711:G:A	55877711	G	A	A	0.0682757	0.208118	-0.207226	0.12137	-0.0116466
2	rs3748959	56108882	2:55881747:T:C	55881747	T	C	C	-0.401354	0.0296183	1.96997	-1.36912	0.744413
2	rs35447389	56145071	2:55917936:T:C	55917936	T	C	C	-0.738377	0.017834	-0.086379	0.0441992	0.222713
2	rs12292	56145110	2:55917975:G:T	55917975	G	T	T	-1.02546	0.0159251	-0.112984	0.0530498	0.157453
2	rs2277886	56149475	2:55922340:C:G	55922340	C	G	G	0.812893	-1.03917	-0.734788	1.67704	0.00224208
2	rs10865292	56216052	2:55988917:G:A	55988917	G	A	A	-0.304682	0.352079	0.00339926	-0.479284	0.712744
2	rs41291179	56216090	2:55988955:A:T	55988955	A	T	T	-0.919242	0.362402	0.00360278	-0.213498	-0.779706
2	rs73940377	56227807	2:56000672:A:G	56000672	A	G	G	-1.13203	-0.031937	-0.0486215	0.074669	-0.53234
2	rs114290519	56419564	2:56192429:A:G	56192429	A	G	G	-0.606417	-0.0314256	0.0226147	0.0380788	0.504076
2	rs60028731	56420006	2:56192871:A:T	56192871	A	T	T	0.416963	-0.642971	0.706482	0.525558	-0.196751
2	rs144870539	58276070	2:58048935:T:C	58048935	T	C	C	0.104497	0.0131144	0.767424	-0.656795	0.00587888
2	rs34130684	58311235	2:58084100:A:G	58084100	A	G	G	-0.386922	0.00906026	-0.0190307	0.0338249	-0.931827
2	rs75118116	58311287	2:58084152:A:G	58084152	A	G	G	-0.466009	-0.0233633	-0.177019	-0.11338	1.13144
2	rs1051061	58316814	2:58089679:A:G	58089679	A	G	G	1.02473	-0.0083886	-0.0269902	0.438191	0.0269146
2	rs55836255	58359070	2:58131935:A:T	58131935	A	T	T	-0.853847	-0.0472188	-0.0209393	0.0301157	0.543653
2	rs76348639	58386805	2:58159670:T:C	58159670	T	C	C	-0.541887	-0.0137699	-0.00345379	0.0596818	0.955554
2	rs11539575	58387258	2:58160123:A:G	58160123	A	G	G	0.177853	0.557206	0.0258573	0.40243	0.00266663
2	rs149412402	58389969	2:58162834:G:C	58162834	G	C	C	0.0834728	0.307483	-0.498941	0.0352289	0.014163
2	rs7569946	60687959	2:60460824:A:G	60460824	A	G	G	-0.597277	-2.10172	-0.441159	-0.350839	0.231216
2	rs61749494	60689441	2:60462306:T:C	60462306	T	C	C	0.432521	-1.36323	-2.18983	-0.684938	0.0294479
2	rs61748090	60689522	2:60462387:G:A	60462387	G	A	A	0.149736	0.62127	-0.0805459	0.801551	0.0406945
2	rs72881989	61006758	2:60779623:T:C	60779623	T	C	C	-0.511241	0.0182906	-0.0551851	0.0117419	1.45535
2	rs75467191	61020846	2:60793711:C:T	60793711	C	T	T	-0.350614	0.00391478	0.0351743	0.00962499	0.0839832
2	rs11125855	61021349	2:60794214:A:G	60794214	A	G	G	-0.574229	1.70598	0.062775	0.735294	-0.176153
2	rs34661029	61148988	2:60921853:C:G	60921853	C	G	G	-0.445705	-0.0113934	-0.000910501	0.0206406	-1.66899
2	rs78586857	61149538	2:60922403:T:C	60922403	T	C	C	-0.320441	0.0314283	-0.0457851	0.0490371	-0.31475
2	rs113622721	61188643	2:60961508:C:T	60961508	C	T	T	-0.729135	-0.0247868	0.0249252	0.0534593	-0.769308
2	rs76951521	61233654	2:61006519:C:T	61006519	C	T	T	-0.853527	-0.0122918	-0.101505	-0.00309014	-2.00119
2	rs112927139	61315356	2:61088221:G:A	61088221	G	A	A	-0.434633	-0.0567076	-0.116535	-0.0483736	0.113913
2	rs7563415	61315565	2:61088430:T:C	61088430	T	C	C	-1.517	-0.0559986	-0.101931	0.0448878	0.303324
2	rs148380855	61411830	2:61184695:C:T	61184695	C	T	T	0.070331	0.195031	0.0282795	0.0546945	-0.00219079
2	rs147397930	61448788	2:61221653:T:A	61221653	T	A	A	0.0673781	0.194872	0.131736	0.12329	0.009809
2	rs6730200	61455771	2:61228636:T:A	61228636	T	A	A	0.282846	0.984548	-0.510677	0.496067	-0.0191858
2	rs72811482	61483548	2:61256413:A:T	61256413	A	T	T	0.253334	0.910114	-0.324674	0.806561	0.0112865
2	rs116626849	61492493	2:61265358:G:C	61265358	G	C	C	-0.412869	-0.0193276	-0.0404651	-0.00127633	-0.341122
2	rs114364163	61528617	2:61301482:A:G	61301482	A	G	G	-0.411721	-0.0175017	-0.143522	-0.0833844	0.0555811
2	rs183237934	61544759	2:61317624:T:C	61317624	T	C	C	0.0988499	0.213299	-0.00834977	-0.0342743	-0.00480513
2	rs17483594	61632918	2:61405783:T:C	61405783	T	C	C	0.12015	0.372554	-0.0663988	0.0428636	0.0326998
2	rs3816341	61719275	2:61492140:T:C	61492140	T	C	C	0.22336	-0.415686	-0.626637	0.106999	0.0146384
2	rs41281521	61719945	2:61492810:A:G	61492810	A	G	G	0.167104	0.644564	-0.554926	0.518303	0.00887193
2	rs61761632	61722724	2:61495589:G:T	61495589	G	T	T	-0.437362	-0.0280972	0.0153967	0.0176143	0.444817
2	rs72817413	61760893	2:61533758:G:C	61533758	G	C	C	0.134756	0.500921	-0.364527	0.39915	-0.042934
2	rs61743113	62053564	2:61826429:G:A	61826429	G	A	A	-0.480978	-0.0158083	0.000221121	0.0243624	0.659558
2	rs77562614	62053619	2:61826484:C:T	61826484	C	T	T	-0.363654	-0.0158676	0.0202969	0.0125238	0.620293
2	rs138464813	62053677	2:61826542:A:G	61826542	A	G	G	0.0466142	0.143095	-0.0406373	0.0108065	-0.0100258
2	rs187695569	62067006	2:61839871:A:C	61839871	A	C	C	0.0837156	0.371473	-0.276715	0.35726	-0.0159731
2	rs76110744	62067233	2:61840098:T:C	61840098	T	C	C	-0.380328	-0.0171653	-0.01085	0.0577532	0.451436
2	rs6733774	62067322	2:61840187:C:T	61840187	C	T	T	-0.27673	-0.0154322	-0.0964251	-0.0318674	0.512952
2	rs17513722	62067433	2:61840298:T:C	61840298	T	C	C	0.462046	0.826256	-0.0401879	0.786091	0.313501
2	rs139046436	62067754	2:61840619:T:C	61840619	T	C	C	-0.519782	-0.0113321	-0.0450801	0.00842686	0.166188
2	rs11125895	62069358	2:61842223:T:C	61842223	T	C	C	0.21936	0.230902	0.398484	-0.279574	-0.744968
2	rs148601006	62106158	2:61879023:G:C	61879023	G	C	C	0.110723	0.422075	-0.238699	0.34648	-0.0105164
2	rs55677935	62228013	2:62000878:C:T	62000878	C	T	T	0.150783	0.482081	-0.153187	0.390315	0.00769703
2	rs72893877	62449664	2:62222529:G:A	62222529	G	A	A	-0.316681	0.00387101	-0.114952	-0.0229598	0.100784
2	rs146160188	62450549	2:62223414:A:G	62223414	A	G	G	-0.314448	-0.0083738	0.0194832	0.0159465	-0.445481
2	rs6713096	62729653	2:62502518:A:G	62502518	A	G	G	-0.403932	0.496164	0.695105	-0.182861	0.327567
2	rs72885228	62733206	2:62506071:C:G	62506071	C	G	G	-0.419221	-0.00568522	0.0014971	0.0558411	0.732792
2	rs75835972	62998485	2:62771350:G:A	62771350	G	A	A	0.147038	0.542407	-0.413542	0.307486	0.0224369
2	rs4487076	63053424	2:62826289:A:T	62826289	A	T	T	-0.962139	-0.00723154	-0.110586	0.0241346	0.168957
2	rs111472724	63086285	2:62859150:C:G	62859150	C	G	G	-0.533367	-0.0229563	-0.0537335	-0.0337844	-0.517227
2	rs72807600	63101454	2:62874319:T:G	62874319	T	G	G	0.181188	0.589567	0.296112	0.230978	0.04391
2	rs77187983	63175645	2:62948510:A:T	62948510	A	T	T	0.0909161	0.410201	-0.151564	0.473419	-0.0180027
2	rs111706386	63176075	2:62948940:G:A	62948940	G	A	A	0.0103518	0.221686	0.0498703	0.116731	0.222776
2	rs76760086	63206490	2:62979355:A:G	62979355	A	G	G	-1.03286	-0.0414794	-0.120727	0.0278931	-0.41187
2	rs34310142	63223801	2:62996666:G:A	62996666	G	A	A	-0.38834	0.00490485	-0.0801252	0.00536967	-0.143725
2	rs61734468	63401820	2:63174685:T:C	63174685	T	C	C	0.0975147	0.229668	0.0463306	-0.0326663	-0.00404019
2	rs2421862	63401973	2:63174838:G:A	63174838	G	A	A	0.477946	0.998781	0.374394	0.321067	0.131479
2	rs6724115	63631830	2:63404695:T:C	63404695	T	C	C	-0.019202	0.323208	0.196612	-0.491223	0.218754
2	rs34038003	63822672	2:63595538:A:G	63595538	A	G	G	0.201642	0.477901	0.22447	-0.294293	0.00778127
2	rs72808236	64113686	2:63886552:G:T	63886552	G	T	T	0.313435	-0.551433	-1.85532	-0.701576	0.06892
2	rs147421356	64139470	2:63912336:A:T	63912336	A	T	T	0.112112	0.264537	0.360523	-0.0995792	0.0221793
2	rs139787198	64139630	2:63912496:A:T	63912496	A	T	T	0.0885888	0.314479	0.0237074	0.336349	0.026368
2	rs190823081	64144020	2:63916886:A:T	63916886	A	T	T	0.161526	0.499383	-0.121517	0.284754	-0.0066422
2	rs115835128	64176328	2:63949194:T:C	63949194	T	C	C	-0.628629	-0.0452046	0.0227669	0.0113979	-0.60797
2	rs3731962	64321823	2:64094689:A:G	64094689	A	G	G	-0.78699	0.160986	0.0438753	0.224299	-0.142865
2	rs17753351	64335394	2:64108260:A:G	64108260	A	G	G	0.272541	0.763433	0.215629	0.224508	0.00317262
2	rs35894006	64778662	2:64551528:T:C	64551528	T	C	C	0.0465374	0.475839	-0.193433	0.31852	0.127511
2	rs35121285	64778986	2:64551852:T:C	64551852	T	C	C	-0.33179	0.0534635	-0.0797393	0.0591107	0.0284033
2	rs114044411	64779195	2:64552061:G:A	64552061	G	A	A	0.109255	0.186906	0.432259	-0.196629	0.0077636
2	rs3770740	64779509	2:64552375:G:A	64552375	G	A	A	-1.25828	-1.16901	0.397516	0.627462	-0.0832408
2	rs35287437	64779626	2:64552492:T:C	64552492	T	C	C	-0.505848	-0.0338811	-0.0101966	0.023802	-0.53498
2	rs34934815	64780466	2:64553332:A:G	64553332	A	G	G	0.10586	0.293172	-0.54311	-0.0561309	-0.0237017
2	rs72890717	64796727	2:64569593:A:T	64569593	A	T	T	-0.598959	-0.0379651	-0.0480975	-0.0397719	-0.524913
2	rs2287532	64796847	2:64569713:A:G	64569713	A	G	G	0.0125499	0.809121	0.875174	-0.219999	0.465688
2	rs114981537	64800066	2:64572932:T:C	64572932	T	C	C	0.123935	0.332945	0.108935	0.130071	-0.00389557
2	rs75307105	64800239	2:64573105:G:A	64573105	G	A	A	0.599636	-1.08767	0.607286	-0.0429214	0.0152956
2	rs138140032	64863751	2:64636617:C:T	64636617	C	T	T	0.0569118	0.217358	0.078559	0.197085	0.0486783
2	rs34416635	65245352	2:65018218:G:A	65018218	G	A	A	0.0971823	0.223058	0.187266	-0.0843353	-0.00226854
2	rs759458	65245365	2:65018231:G:A	65018231	G	A	A	0.246682	0.686628	1.03085	-0.549976	0.305319
2	rs75791827	65296920	2:65069786:C:T	65069786	C	T	T	-0.407424	0.0234522	-0.0568587	0.0379636	0.762604
2	rs13389745	65298657	2:65071523:A:G	65071523	A	G	G	-1.46312	-0.0594168	-0.0989803	0.00359285	-0.392229
2	rs17849707	65298839	2:65071705:A:G	65071705	A	G	G	0.466754	-0.475315	0.169174	-0.376692	-0.255886
2	rs141499084	65299330	2:65072196:T:A	65072196	T	A	A	0.122781	0.418528	-0.230436	0.325816	-0.0104679
2	rs35501092	65299420	2:65072286:T:C	65072286	T	C	C	0.16361	0.536865	-0.591664	0.271738	-0.00881858
2	rs114749990	65300050	2:65072916:T:C	65072916	T	C	C	-0.510666	-0.0179964	0.000775833	0.0404879	-0.516339
2	rs17030083	65480917	2:65253783:A:G	65253783	A	G	G	-0.760008	-0.0139161	-0.0363397	0.0688682	-0.268413
2	rs268862	65488538	2:65261404:G:A	65261404	G	A	A	-0.487011	0.398849	-0.197893	1.22954	0.36414
2	rs6752683	65492340	2:65265206:A:G	65265206	A	G	G	-0.609906	0.0139141	-0.0305071	0.0518342	-0.00660353
2	rs61748094	65571889	2:65344755:G:C	65344755	G	C	C	0.215698	0.31499	0.198506	-0.0170725	-0.0208628
2	rs58807883	65572050	2:65344916:A:C	65344916	A	C	C	-0.852763	-0.0570385	-0.0645408	-0.0203298	-0.308385
2	rs73937957	66795857	2:66568725:C:T	66568725	C	T	T	-0.401898	-0.0228783	-0.0927481	-0.0635895	-0.00136229
2	rs112723259	66795906	2:66568774:T:C	66568774	T	C	C	0.215285	0.52598	-0.245144	-0.204403	-0.0302799
2	rs116532971	66796267	2:66569135:G:A	66569135	G	A	A	-0.472071	-0.0260476	0.0155569	0.0382654	0.392697
2	rs114885838	67630027	2:67402895:A:G	67402895	A	G	G	-0.724705	-0.0151746	-0.0284887	0.0471339	-2.15216
2	rs35777125	67631129	2:67403997:G:A	67403997	G	A	A	0.316967	0.988878	0.019172	0.451395	0.046106
2	rs61737411	67631578	2:67404446:A:G	67404446	A	G	G	-0.541254	0.00310507	-0.0192465	0.0394851	0.346339
2	rs116342176	67632016	2:67404884:A:G	67404884	A	G	G	-0.379737	0.0322356	-0.113968	-0.00676393	0.544343
2	rs145026653	68273093	2:68045961:T:C	68045961	T	C	C	0.0909986	0.0079132	-0.0408233	0.470333	0.0154523
2	rs149084436	68273094	2:68045962:A:G	68045962	A	G	G	0.115282	0.209767	0.42021	-0.143996	-0.00955809
2	rs1343913	68273196	2:68046064:G:A	68046064	G	A	A	-0.491723	-0.0125932	-0.0432049	-0.00441776	0.246605
2	rs72906856	68274431	2:68047299:T:C	68047299	T	C	C	-0.753338	-0.0158788	-0.0846747	0.00313072	-2.38794
2	rs62145930	68358341	2:68131209:T:C	68131209	T	C	C	-0.0647277	-0.310855	1.26361	-1.06451	0.530248
2	rs77815959	68361961	2:68134829:T:G	68134829	T	G	G	-0.679819	-0.0218835	-0.00940926	0.0456075	0.111739
2	rs116264648	68371686	2:68144554:T:C	68144554	T	C	C	-0.382037	0.00087697	-0.061575	0.00947431	-0.0353227
2	rs13399346	68388946	2:68161814:T:C	68161814	T	C	C	-1.23019	0.00591244	-0.219128	-0.00951174	-0.179586
2	rs112392537	68544187	2:68317055:C:T	68317055	C	T	T	-0.534644	0.000271452	-0.0699976	0.0160166	1.01045
2	rs72904278	68544212	2:68317080:G:C	68317080	G	C	C	-1.14366	-0.0176222	-0.05255	0.0699981	-0.280832
2	rs17035364	68592496	2:68365364:C:T	68365364	C	T	T	-0.49212	-0.0363904	-0.887157	-0.432578	-0.381602
2	rs143200058	68607432	2:68380300:A:G	68380300	A	G	G	0.247505	-0.189505	-3.34651	-3.05006	0.0799345
2	rs75306265	68607846	2:68380714:G:A	68380714	G	A	A	0.162842	0.486749	0.165105	0.224866	-0.00950812
2	rs34338164	68615546	2:68388414:A:C	68388414	A	C	C	0.0913996	0.309134	0.00534043	0.408207	0.00643934
2	rs6725743	68622990	2:68395858:T:C	68395858	T	C	C	-1.09063	0.39631	0.111105	0.0762625	-0.218948
2	rs148821869	68691550	2:68464418:T:C	68464418	T	C	C	-0.376952	0.0179167	-0.00501969	0.0808449	-0.266027
2	rs74324033	68740708	2:68513576:A:G	68513576	A	G	G	-0.571864	-0.0281225	0.000849698	0.0495534	1.49208
2	rs13404469	68765205	2:68538073:C:T	68538073	C	T	T	-0.581783	0.463533	0.0114857	-0.415149	-0.86803
2	rs75548849	68772434	2:68545302:T:C	68545302	T	C	C	-0.514618	-0.00877507	-0.0909307	-0.0166053	0.796945
2	rs61742477	68873059	2:68645927:A:T	68645927	A	T	T	-0.430299	-0.0186599	0.0165235	0.0363298	-0.422834
2	rs6722313	68882468	2:68655336:T:C	68655336	T	C	C	-0.919434	-0.393786	0.886554	-0.27275	-0.418791
2	rs34715748	68882661	2:68655529:A:G	68655529	A	G	G	0.432922	-0.71526	0.216672	0.457617	0.010331
2	rs61062182	68962412	2:68735280:G:A	68735280	G	A	A	-0.926621	-0.0394753	-0.101977	-0.00857168	1.14933
2	rs11685672	69002281	2:68775149:C:G	68775149	C	G	G	0.153288	1.11086	-0.217021	-0.583368	0.203567
2	rs147036006	69043320	2:68816188:T:C	68816188	T	C	C	-0.528783	-0.0297356	0.0126481	0.0242185	-1.12353
2	rs17604346	69046406	2:68819274:C:T	68819274	C	T	T	0.234262	0.441553	0.9524	-0.474808	0.018637
2	rs61734445	69049702	2:68822570:T:C	68822570	T	C	C	-0.590726	-0.0112986	0.00175198	0.0696345	-0.244352
2	rs116278547	69049786	2:68822654:C:T	68822654	C	T	T	-0.359383	-0.000693919	-0.0957322	-0.0367892	-0.640016
2	rs61734449	69049956	2:68822824:G:A	68822824	G	A	A	-0.385358	0.000952184	-0.0621243	-0.0132006	0.614215
2	rs41285953	69053115	2:68825983:G:T	68825983	G	T	T	-0.494749	0.220885	0.486165	-0.173914	-0.935812
2	rs34008398	69093413	2:68866281:G:A	68866281	G	A	A	0.117259	0.484912	-0.13276	0.61947	0.00790211
2	rs143461364	69098531	2:68871399:C:T	68871399	C	T	T	0.0603382	0.225788	-0.0961104	0.278548	0.00177647
2	rs73935451	69172570	2:68945438:G:A	68945438	G	A	A	-0.744716	-0.0284163	-0.0632412	0.015242	-0.064703
2	rs62133344	69177269	2:68950137:C:A	68950137	C	A	A	0.183776	0.616251	0.459438	-0.351331	-0.145934
2	rs61739918	69177311	2:68950179:T:C	68950179	T	C	C	-1.19646	-0.00801238	-0.0365799	0.108768	0.771096
2	rs75502905	69179969	2:68952837:A:T	68952837	A	T	T	0.182755	-0.848844	-0.0599822	0.781866	-0.00222679
2	rs76063320	69207839	2:68980707:C:T	68980707	C	T	T	-0.628219	0.142564	0.233568	-0.0132115	-0.467967
2	rs376918474	69267278	2:69040146:T:C	69040146	T	C	C	0.0792406	-0.0452566	0.989533	-0.855185	-0.362539
2	rs72897307	69297897	2:69070765:A:G	69070765	A	G	G	-0.911481	-0.0172721	-0.0909789	0.019749	-0.207665
2	rs77557115	69298854	2:69071722:T:G	69071722	T	G	G	0.212362	0.754962	-0.143901	0.672612	-0.00387809
2	rs77687153	69300191	2:69073059:T:C	69073059	T	C	C	0.146192	0.534228	-0.260561	0.501871	9.37251e-05
2	rs113138542	69300274	2:69073142:C:T	69073142	C	T	T	-1.43361	-0.028787	-0.0615676	0.100465	1.06515
2	rs79337921	69379280	2:69152148:G:A	69152148	G	A	A	0.323436	-1.1904	-0.54281	0.781119	-0.00653171
2	rs114925692	69379424	2:69152292:A:G	69152292	A	G	G	-0.512273	-0.0214203	-0.00553023	0.0482374	-1.1472
2	rs73934771	69397357	2:69170225:C:T	69170225	C	T	T	-0.488514	-0.0166491	0.0369059	0.0153739	0.190562
2	rs6749826	69409029	2:69181897:C:A	69181897	C	A	A	0.125526	-1.21805	1.12473	-0.00979066	-1.01352
2	rs115727745	69409586	2:69182454:A:G	69182454	A	G	G	-0.384301	-0.0300634	0.026591	0.0204786	0.764172
2	rs72903178	69472633	2:69245501:C:G	69245501	C	G	G	-1.20743	-0.0536227	-0.0588444	0.0267546	0.35174
2	rs78952091	69581631	2:69354499:G:A	69354499	G	A	A	0.412438	-1.45249	1.203	0.254331	-0.0502628
2	rs112682152	69586393	2:69359261:T:A	69359261	T	A	A	-0.574431	-0.0367847	-0.0749018	-0.0569767	-0.535497
2	rs2230300	69597209	2:69370077:A:G	69370077	A	G	G	0.197256	0.643209	-0.334027	0.677606	0.0102118
2	rs141467638	69627722	2:69400590:T:C	69400590	T	C	C	-0.331792	-0.00017644	-0.00328508	0.0545062	0.507734
2	rs12474866	69642390	2:69415258:A:G	69415258	A	G	G	0.257384	0.216983	-2.7803	-2.01434	-0.014368
2	rs74637005	69650730	2:69423598:G:A	69423598	G	A	A	0.205968	0.720214	-0.258449	0.530241	0.0142919
2	rs76646410	69659049	2:69431917:C:A	69431917	C	A	A	-0.727465	-0.040973	-0.00555269	0.0645288	1.32312
2	rs55889248	69734636	2:69507504:G:A	69507504	G	A	A	0.0871153	0.317375	0.0293876	0.363322	0.0160672
2	rs116262063	69748139	2:69521007:A:G	69521007	A	G	G	-0.312085	0.0102724	-0.0501354	-0.0233355	0.618043
2	rs140905995	69771611	2:69544479:G:A	69544479	G	A	A	-0.273044	0.0340456	-0.037809	0.0375847	0.021586
2	rs56314677	69870119	2:69642987:G:T	69642987	G	T	T	-0.779327	-0.00834043	-0.0303795	0.0772122	0.849487
2	rs10496171	70015181	2:69788049:C:T	69788049	C	T	T	0.0512082	-0.452575	0.410424	-0.0570061	-0.530393
2	rs17037076	70033649	2:69806517:G:A	69806517	G	A	A	-1.54434	0.0739818	-0.501972	0.602249	-0.198842
2	rs142525768	70035174	2:69808042:A:G	69808042	A	G	G	-0.317661	-0.017579	0.0128899	0.0321289	0.476058
2	rs76176779	70045765	2:69818633:T:C	69818633	T	C	C	-0.554992	-0.0342805	-0.00020535	0.0351588	0.61079
2	rs116265883	70045801	2:69818669:C:T	69818669	C	T	T	0.0714833	0.277394	-0.0233477	0.330473	-0.0212955
2	rs72895274	70070391	2:69843259:A:G	69843259	A	G	G	-0.504455	-0.0301318	-0.0452321	0.0190138	1.00837
2	rs149540745	70071338	2:69844206:T:C	69844206	T	C	C	0.118601	0.445252	-0.27521	0.42293	0.00467457
2	rs373664797	70088530	2:69861398:T:A	69861398	T	A	A	-0.476903	-0.0152486	-0.018549	0.0452828	-2.16635
2	rs114517801	70096862	2:69869730:T:C	69869730	T	C	C	0.194653	0.619115	-0.310717	0.310497	-0.00367783
2	rs182242998	70148923	2:69921791:A:T	69921791	A	T	T	-0.726609	-0.00118499	-0.036627	0.044148	0.152759
2	rs141061540	70188531	2:69961399:C:T	69961399	C	T	T	0.0757294	0.233306	-0.0537596	0.395773	0.0176276
2	rs77389089	70408815	2:70181683:T:C	70181683	T	C	C	-0.573522	0.0294462	-0.0975263	0.0386389	-0.408384
2	rs116621885	70439942	2:70212810:T:C	70212810	T	C	C	0.0858025	0.203346	0.212272	0.0645432	-0.00142689
2	rs73939155	70456338	2:70229206:C:T	70229206	C	T	T	-1.49672	-0.0208956	0.389083	-0.344512	0.186621
2	rs2706762	70488470	2:70261338:C:T	70261338	C	T	T	0.410088	1.24985	0.0851907	0.370576	0.0515029
2	rs188034845	70529037	2:70301905:T:G	70301905	T	G	G	-0.199372	0.00865609	-0.285715	-0.185987	0.177778
2	rs2166975	70677994	2:70450862:G:A	70450862	G	A	A	0.364218	-0.109839	0.770142	1.29502	-0.381816
2	rs73937001	70905029	2:70677897:T:C	70677897	T	C	C	-0.715764	-0.00297842	0.291703	-0.291136	0.194913
2	rs2074815	70906115	2:70678983:C:A	70678983	C	A	A	-0.483985	-0.426354	0.359126	0.421828	1.12822
2	rs114173843	70919487	2:70692355:C:T	70692355	C	T	T	-0.329352	-0.0101621	0.0313021	-0.00554734	0.249445
2	rs78949941	70919726	2:70692594:C:T	70692594	C	T	T	-0.177738	0.0592862	0.0631296	-0.0974189	0.452514
2	rs73939913	70933326	2:70706194:C:T	70706194	C	T	T	-1.01093	-0.0389291	-0.10468	0.000821442	0.585254
2	rs4986	70933459	2:70706327:C:T	70706327	C	T	T	-0.821832	-0.00589074	-0.0106494	0.100326	1.06663
2	rs7566476	71012734	2:70785602:C:G	70785602	C	G	G	-0.550164	-1.67151	0.115121	-0.0632429	-0.52142
2	rs79617432	71036330	2:70809198:C:A	70809198	C	A	A	-0.450699	0.0477475	-0.0976414	0.0608749	-1.03644
2	rs34875126	71036982	2:70809850:A:G	70809850	A	G	G	-0.428446	-0.0236512	-0.003828	0.0327651	-0.125351
2	rs114747344	71039751	2:70812619:A:G	70812619	A	G	G	-0.451894	-0.00640038	-0.00586686	0.0461867	0.937318
2	rs722896	71043461	2:70816329:C:T	70816329	C	T	T	0.901701	-0.902864	-0.10811	-0.452479	-0.187093
2	rs35381972	71043467	2:70816335:T:C	70816335	T	C	C	0.106383	0.43844	-0.230312	0.500318	-0.00543962
2	rs62622841	71043762	2:70816630:T:C	70816630	T	C	C	0.0799435	-0.00743612	0.627507	-0.565926	0.00382129
2	rs17006424	71058151	2:70831020:C:T	70831020	C	T	T	-0.776917	-0.00973728	-0.0731944	0.0130661	0.651867
2	rs13421115	71058184	2:70831053:C:T	70831053	C	T	T	-0.200576	1.545	0.232626	0.442992	0.609267
2	rs57302492	71058230	2:70831099:T:A	70831099	T	A	A	-0.515468	-0.442255	0.705277	0.112119	-0.935371
2	rs72909902	71058378	2:70831247:A:T	70831247	A	T	T	-0.823827	-0.0321166	-0.0910498	-0.00253046	0.975705
2	rs17006436	71060111	2:70832980:G:A	70832980	G	A	A	0.249135	0.911722	-0.372773	0.831433	-0.0219059
2	rs10489990	71062648	2:70835517:G:A	70835517	G	A	A	0.659656	0.294897	-0.66219	-0.0887098	0.168853
2	rs76024692	71062722	2:70835591:G:A	70835591	G	A	A	-0.316875	-0.0264706	0.0468717	-0.0225273	0.882615
2	rs374876038	71062936	2:70835806:C:T	70835806	C	T	T	0.07298	0.0515746	0.0866448	-0.499931	-0.00844034
2	rs2234501	71160286	2:70933156:A:G	70933156	A	G	G	0.146249	0.379734	0.31919	0.200174	0.0264819
2	rs79652147	71163051	2:70935921:C:T	70935921	C	T	T	-0.182544	-0.563601	1.13067	0.145665	-0.209976
2	rs17720303	71163173	2:70936043:C:T	70936043	C	T	T	0.242425	-0.148043	-0.519971	-0.147598	-0.161386
2	rs114234874	71187104	2:70959974:G:A	70959974	G	A	A	0.100095	0.402032	0.836282	-0.83648	0.332588
2	rs76701704	71189857	2:70962727:T:C	70962727	T	C	C	-1.09244	0.0597333	0.245475	-0.313237	-1.7776
2	rs6758197	71190051	2:70962921:T:C	70962921	T	C	C	-0.76518	-0.0128106	-0.0654158	0.029578	0.0924775
2	rs74554978	71190655	2:70963525:G:A	70963525	G	A	A	0.259815	0.975377	-0.351092	0.917336	0.0251643
2	rs36123544	71209176	2:70982046:T:C	70982046	T	C	C	-0.583193	-0.00118712	-0.0115249	0.0965427	1.24434
2	rs74696086	71209713	2:70982583:G:A	70982583	G	A	A	0.0807596	0.362658	0.0132772	0.455716	0.0318881
2	rs72832792	71211417	2:70984287:C:G	70984287	C	G	G	0.11528	0.385264	-0.201964	1.48167	-0.452867
2	rs73937099	71220856	2:70993726:G:A	70993726	G	A	A	-0.602871	0.000834999	-0.0827855	0.0212328	0.266287
2	rs151285112	71220864	2:70993734:T:C	70993734	T	C	C	0.221763	-0.493808	-1.35014	-0.563931	0.0228346
2	rs77352101	71297674	2:71070544:G:A	71070544	G	A	A	-1.01135	-0.00756023	-0.0702723	0.0747568	-0.715101
2	rs112024192	71298775	2:71071645:G:A	71071645	G	A	A	-0.445406	-0.0254556	-0.0523072	-0.0161134	0.452645
2	rs75976980	71298781	2:71071651:G:A	71071651	G	A	A	-0.23517	-0.468536	0.0125887	0.335664	-0.601015
2	rs144974375	71300673	2:71073543:G:A	71073543	G	A	A	0.0810864	0.31554	-0.271072	0.230007	0.0269499
2	rs1043701	71304738	2:71077608:G:A	71077608	G	A	A	0.394183	0.98418	0.679269	-0.163401	-0.0548602
2	rs138723053	71360060	2:71132930:C:A	71132930	C	A	A	-0.639146	-0.109545	0.185309	0.0298923	0.479828
2	rs10199088	71360144	2:71133014:A:C	71133014	A	C	C	-0.310505	0.149278	-0.162545	-0.952757	-0.109099
2	rs10175940	71360356	2:71133226:G:A	71133226	G	A	A	-0.5592	-0.0107324	0.00825834	0.0678847	-0.608455
2	rs79477128	71365805	2:71138675:A:G	71138675	A	G	G	0.714646	-2.57446	-0.209072	1.5899	0.00524786
2	rs357776	71417134	2:71190004:C:T	71190004	C	T	T	-0.0108934	-0.37239	1.93609	-1.20069	0.805727
2	rs144513841	71627217	2:71400087:T:C	71400087	T	C	C	0.167642	0.500024	-0.0712641	0.453898	0.0132656
2	rs146646821	71627238	2:71400108:G:A	71400108	G	A	A	-0.43395	-0.00567471	0.00114696	0.0367387	0.207364
2	rs35743342	71627630	2:71400500:G:A	71400500	G	A	A	-0.697461	0.00117847	-0.0367607	0.0644589	-0.616666
2	rs3732233	71633275	2:71406145:T:C	71406145	T	C	C	1.01074	1.12908	-0.514092	-1.56163	0.304563
2	rs79157966	71650236	2:71423106:T:C	71423106	T	C	C	0.0829228	0.300835	-0.100971	0.334322	0.0135849
2	rs35392229	71740958	2:71513828:T:C	71513828	T	C	C	0.240181	0.830128	-0.450291	0.599306	0.00712279
2	rs61104194	71742736	2:71515606:C:T	71515606	C	T	T	-0.844772	0.66682	-0.176746	0.277989	0.280986
2	rs139753518	71743273	2:71516143:A:G	71516143	A	G	G	-0.316004	0.0188716	-0.0662349	0.0413508	0.099609
2	rs115184725	71743276	2:71516146:C:T	71516146	C	T	T	0.14107	0.532007	-0.232375	0.36981	0.0561663
2	rs12713756	71747899	2:71520769:G:A	71520769	G	A	A	-0.0252088	1.72076	-1.09076	-0.500654	0.367841
2	rs144202114	71755439	2:71528309:G:A	71528309	G	A	A	-0.290286	-0.0245046	-0.119404	-0.087888	0.978555
2	rs35721373	71780248	2:71553118:C:T	71553118	C	T	T	-0.160957	0.162475	0.830265	-0.630782	-0.591693
2	rs75599232	71795035	2:71567905:G:A	71567905	G	A	A	-0.525439	-0.00601081	-0.106712	-0.0305275	1.68939
2	rs2288355	71795152	2:71568022:A:T	71568022	A	T	T	-1.05703	1.8406	-0.552304	-0.12854	0.76791
2	rs35884879	71795157	2:71568027:A:C	71568027	A	C	C	-0.390565	0.00158265	-0.0129225	0.0496871	-0.566497
2	rs34836829	71795460	2:71568330:G:A	71568330	G	A	A	0.215347	0.531729	0.363957	-0.126031	0.0060683
2	rs115981643	71817444	2:71590314:C:G	71590314	C	G	G	-0.438924	-0.0271036	0.0148954	0.0207073	-0.533894
2	rs114968209	71827820	2:71600690:C:T	71600690	C	T	T	-0.344289	0.241879	-0.0899864	0.328891	-1.42768
2	rs11558179	71838443	2:71611313:C:T	71611313	C	T	T	-1.92251	-0.0188504	-0.404804	-0.0443349	-0.858454
2	rs7573406	71871188	2:71644058:C:T	71644058	C	T	T	-0.139812	0.149647	0.336675	-0.317736	-0.84416
2	rs62145939	71886100	2:71658970:G:A	71658970	G	A	A	0.157184	0.639211	-0.283747	0.605047	-0.00870548
2	rs2559082	71909822	2:71682692:C:T	71682692	C	T	T	0.214628	0.927915	1.23105	-0.0660118	-0.133187
2	rs2241059	72359312	2:72132183:A:G	72132183	A	G	G	-0.730891	0.374007	-0.772063	-0.47461	-0.548036
2	rs148355553	72359768	2:72132639:G:A	72132639	G	A	A	-0.334503	-0.00729181	-0.0418729	-0.0144263	-0.433748
2	rs35846306	72361920	2:72134791:G:A	72134791	G	A	A	-0.399738	0.0206906	-0.0998338	0.0174868	-1.36477
2	rs114450435	72707784	2:72480655:T:A	72480655	T	A	A	-0.513763	0.0164398	-0.0826096	0.0305276	-0.228819
2	rs73945645	73172214	2:72945085:T:C	72945085	T	C	C	-1.2146	-0.015447	-0.139258	0.021855	-0.11875
2	rs112976123	73198777	2:72971648:G:A	72971648	G	A	A	-0.485003	0.000101658	-0.00657461	0.0485432	0.26908
2	rs57666506	73215512	2:72988383:A:G	72988383	A	G	G	0.224355	-0.881709	0.562705	0.819543	-0.0287137
2	rs74807151	73449981	2:73222853:G:A	73222853	G	A	A	0.213303	0.788949	-0.315258	0.571989	0.122031
2	rs61755313	73450610	2:73223482:G:A	73223482	G	A	A	0.0215391	0.240024	-0.0318458	0.323951	-0.165569
2	rs11559241	73455600	2:73228472:C:T	73228472	C	T	T	-1.1562	0.259107	-0.318912	0.270193	1.09837
2	rs2231438	73479830	2:73252702:C:T	73252702	C	T	T	-0.434838	0.0398083	-0.069132	0.0669	-0.702633
2	rs187317553	73491614	2:73264486:C:T	73264486	C	T	T	0.0131296	0.0132746	0.153328	0.10647	0.121231
2	rs4852916	73491683	2:73264555:G:A	73264555	G	A	A	1.11652	-0.425221	1.32893	0.0481081	-0.00159239
2	rs7558708	73518867	2:73291739:G:A	73291739	G	A	A	-0.751065	-1.52105	-0.119406	-0.28536	0.123752
2	rs11889925	73650009	2:73422881:C:A	73422881	C	A	A	-0.747654	-0.00751142	-0.0399494	0.0663862	-0.0468728
2	rs1881246	73650122	2:73422994:T:A	73422994	T	A	A	1.68816	-0.444611	0.851693	0.763609	-0.142455
2	rs28730849	73651937	2:73424809:A:G	73424809	A	G	G	-0.708284	-0.00925097	-0.0198108	0.0432256	-0.782275
2	rs45630557	73653610	2:73426482:G:A	73426482	G	A	A	0.0681236	0.0430585	0.446586	-0.400342	-0.00764403
2	rs73945001	73675110	2:73447980:A:G	73447980	A	G	G	-0.0206451	0.199309	-0.137806	0.236331	0.0364339
2	rs116033693	73675553	2:73448426:A:G	73448426	A	G	G	-0.592293	-0.00752948	-0.0638718	0.00327401	1.01505
2	rs28730851	73675973	2:73448846:G:A	73448846	G	A	A	-0.655071	0.0131974	-0.0570607	0.0878534	-0.627325
2	rs76266696	73676315	2:73449188:A:G	73449188	A	G	G	-0.489712	-0.00760416	-0.0652006	0.0431288	1.06277
2	rs144720929	73678259	2:73451132:A:G	73451132	A	G	G	-0.382995	-0.0255226	-0.0243439	-0.0125436	0.0497893
2	rs78039319	73679087	2:73451960:G:C	73451960	G	C	C	-0.54861	-0.00862604	-0.0842969	-0.0139459	0.177605
2	rs62151609	73679117	2:73451990:G:A	73451990	G	A	A	-0.0379122	0.245726	-0.031811	0.379608	0.203912
2	rs58093963	73680118	2:73452991:A:G	73452991	A	G	G	-0.408739	-0.0154975	0.00515513	0.0330641	-0.814478
2	rs28730855	73680406	2:73453279:A:G	73453279	A	G	G	-0.273594	0.0800969	-0.139513	0.0382156	-0.645329
2	rs137932254	73717531	2:73490404:A:G	73490404	A	G	G	0.0886045	0.0990556	0.491111	-0.339788	-0.00609545
2	rs45501594	73799632	2:73572505:C:G	73572505	C	G	G	0.0384029	0.175443	-0.0451579	-0.00807251	0.0294399
2	rs61741524	73827957	2:73600830:G:A	73600830	G	A	A	-0.28443	0.0145423	-0.111482	-0.0357689	-0.847615
2	rs140858796	73828607	2:73601480:A:G	73601480	A	G	G	0.108377	0.214873	0.196695	-0.183446	-0.00146894
2	rs117677354	73900014	2:73672887:G:A	73672887	G	A	A	0.200155	-0.926439	-0.0312734	0.858275	-0.00601291
2	rs148206311	73901123	2:73673996:G:T	73673996	G	T	T	0.100541	0.311321	0.0670478	0.157438	0.0236848
2	rs145932366	74042478	2:73815351:C:T	73815351	C	T	T	-0.336667	-0.0040092	-0.156718	-0.0968663	-0.931705
2	rs7599414	74072058	2:73844931:G:A	73844931	G	A	A	-0.470481	0.0699108	-0.176494	-0.00254859	0.287837
2	rs77000353	74077556	2:73850429:G:T	73850429	G	T	T	0.172397	0.168116	0.494053	-0.170183	0.0242298
2	rs13409194	74087329	2:73860202:A:G	73860202	A	G	G	-0.651493	0.435356	-0.298564	0.26691	-0.804996
2	rs1050146	74128433	2:73901306:C:T	73901306	C	T	T	0.246734	0.898175	-0.998434	-0.699021	0.96467
2	rs111474892	74146710	2:73919583:A:G	73919583	A	G	G	-0.729436	-0.00361772	-0.0454029	0.0952382	-0.301109
2	rs62641680	74166053	2:73938926:G:A	73938926	G	A	A	0.184282	0.587309	-0.0461667	0.560111	0.0340084
2	rs191541507	74173816	2:73946689:A:G	73946689	A	G	G	0.0779196	0.316097	-0.0444537	0.413291	0.00103311
2	rs74874677	74177777	2:73950650:A:G	73950650	A	G	G	0.187876	0.600121	-0.326666	0.352625	0.0394473
2	rs61741171	74274329	2:74047202:C:T	74047202	C	T	T	0.289765	1.01528	-0.426934	0.775412	0.00985386
2	rs148646838	74274744	2:74047617:T:C	74047617	T	C	C	-0.508392	-0.0187736	-0.0409227	-0.012981	-0.817632
2	rs7560668	74300717	2:74073590:T:C	74073590	T	C	C	-1.65693	0.816864	-0.545177	0.338156	0.142859
2	rs141970343	74320664	2:74093537:C:T	74093537	C	T	T	-0.482766	-0.0256222	-0.0050211	0.0141119	0.0962627
2	rs60481444	74328439	2:74101312:G:C	74101312	G	C	C	-0.936694	0.133451	0.00759104	-0.0633428	-0.251005
2	rs80326870	74438316	2:74211189:T:C	74211189	T	C	C	-0.466842	0.0235288	-0.0771668	0.0370379	-1.90167
2	rs1020485	74448672	2:74221545:C:A	74221545	C	A	A	-0.28191	-1.40218	-1.28518	-0.516527	-0.858723
2	rs115678437	74458366	2:74231239:T:C	74231239	T	C	C	-0.482372	-0.0229282	0.024378	0.0335311	-1.67005
2	rs114300772	74458420	2:74231293:G:A	74231293	G	A	A	-0.378603	0.0248332	-0.0553891	0.088108	0.495941
2	rs3796109	74460685	2:74233558:C:T	74233558	C	T	T	-0.317202	-0.516141	-2.13063	-1.4239	0.883606
2	rs10178721	74475443	2:74248316:C:T	74248316	C	T	T	-0.599711	-0.0135508	0.00342918	0.0631448	-0.323295
2	rs145502672	74479368	2:74252241:G:A	74252241	G	A	A	-0.0562414	0.0691703	0.125211	-0.0395115	-0.569439
2	rs7602215	74482892	2:74255765:T:C	74255765	T	C	C	-0.401453	-0.887693	0.689053	0.702019	-0.0665094
2	rs17009792	74489323	2:74262196:C:T	74262196	C	T	T	-0.931082	0.13883	0.554797	-0.17107	0.042082
2	rs12991424	74531832	2:74304705:G:C	74304705	G	C	C	0.172781	0.54588	-0.367052	0.38985	-0.00567179
2	rs72466494	74590116	2:74362989:C:T	74362989	C	T	T	0.0818052	0.366902	-0.121725	0.440333	0.0192396
2	rs60419532	74590776	2:74363649:G:C	74363649	G	C	C	-0.442722	0.0102655	-0.0327914	0.0205981	0.0883576
2	rs1130484	74593928	2:74366801:T:C	74366801	T	C	C	-0.467955	0.0516192	-0.0407014	-0.207664	-0.337629
2	rs13429423	74596321	2:74369194:T:C	74369194	T	C	C	-1.07084	-0.0245693	-0.0994725	-0.00309411	1.00047
2	rs17721059	74596527	2:74369400:C:T	74369400	C	T	T	0.153079	0.579089	-0.236759	0.539446	-0.0387731
2	rs55862001	74598723	2:74371596:T:C	74371596	T	C	C	0.117253	0.359496	-0.177151	0.188145	-0.0184039
2	rs114369800	74652154	2:74425027:G:A	74425027	G	A	A	-0.34097	-0.0169075	0.00122887	0.0236546	-0.0952719
2	rs76772255	74653400	2:74426273:T:C	74426273	T	C	C	-1.04479	-0.0197448	-0.0553225	0.0854728	1.71496
2	rs75008208	74653661	2:74426534:G:T	74426534	G	T	T	0.0774134	0.275596	-0.11697	0.331293	0.0185205
2	rs72905476	74654409	2:74427282:A:G	74427282	A	G	G	-0.78377	0.0116765	-0.0998366	0.0542355	-0.858571
2	rs188999654	74687218	2:74460091:C:T	74460091	C	T	T	0.0890529	0.26074	0.0262818	-0.0172776	-0.0269845
2	rs142032474	74689078	2:74461951:C:T	74461951	C	T	T	0.108436	0.202945	-0.365736	-0.307476	-0.00765439
2	rs78834087	74699595	2:74472468:G:T	74472468	G	T	T	0.150502	0.578203	-0.177524	0.623825	-0.0273784
2	rs141704877	74699715	2:74472588:T:C	74472588	T	C	C	0.152548	0.469187	-0.598764	0.183181	0.000793559
2	rs115008434	74719310	2:74492183:G:A	74492183	G	A	A	-0.178851	-0.0526457	0.0404883	-0.0838765	0.615956
2	rs4853026	74720002	2:74492875:C:G	74492875	C	G	G	-0.11826	-0.499552	0.0989599	-0.331054	-0.0331209
2	rs72818086	74732492	2:74505365:T:G	74505365	T	G	G	0.0995362	0.302801	-0.314118	0.0229991	-0.0277934
2	rs75644451	74750355	2:74523228:G:A	74523228	G	A	A	-0.40706	-0.00688121	0.00653312	0.0658905	0.322889
2	rs34084523	74751392	2:74524265:G:C	74524265	G	C	C	0.0789164	0.0830563	0.228212	-0.121132	-0.00541914
2	rs150047108	74757348	2:74530221:T:C	74530221	T	C	C	0.0984912	0.250786	0.249044	0.0865647	-0.000949588
2	rs72470544	74757554	2:74530427:G:T	74530427	G	T	T	0.190625	0.513195	0.160489	-0.114171	0.0491298
2	rs2231248	74757613	2:74530486:C:G	74530486	C	G	G	-0.662943	-0.00209334	-0.0738336	0.0571014	0.113194
2	rs77706750	74763247	2:74536120:C:T	74536120	C	T	T	0.164119	0.601597	-0.219193	0.547839	0.012012
2	rs139011002	74782976	2:74555849:C:T	74555849	C	T	T	0.0816062	0.232413	-0.198916	0.0538661	-0.0104074
2	rs34629223	74842151	2:74615024:T:C	74615024	T	C	C	0.103378	0.427351	-0.134697	0.44731	0.014562
2	rs139676653	74883750	2:74656623:G:A	74656623	G	A	A	0.0902569	0.344702	-0.207305	0.31856	0.00961294
2	rs115247543	74901633	2:74674506:C:T	74674506	C	T	T	-0.360957	0.0239003	-0.0106011	0.100613	0.426955
2	rs71418744	74902071	2:74674944:T:C	74674944	T	C	C	0.0876561	0.268447	-0.252563	0.179615	-0.0039303
2	rs3732300	75099381	2:74872254:T:C	74872254	T	C	C	-0.183815	0.166119	0.122565	0.336749	-0.0240532
2	rs28363014	75104329	2:74877202:G:A	74877202	G	A	A	0.0567744	0.291716	-0.0319222	0.383264	0.00325061
2	rs61751209	75104410	2:74877283:C:T	74877283	C	T	T	0.139355	0.308128	0.099226	-0.185429	-0.00194187
2	rs28363033	75107671	2:74880544:C:T	74880544	C	T	T	-0.546466	0.00784599	-0.0429704	0.0363538	-0.120035
2	rs151192478	75108813	2:74881686:T:C	74881686	T	C	C	0.0523058	0.221683	-0.110285	0.184132	0.0348569
2	rs4853069	75116627	2:74889500:C:T	74889500	C	T	T	-1.08588	-0.138497	1.4896	0.480668	0.148697
2	rs75773298	75278335	2:75051208:G:A	75051208	G	A	A	-0.864374	-0.0427604	-0.110725	-0.0103305	0.918435
2	rs6747733	75426071	2:75198945:G:A	75198945	G	A	A	-0.415959	-0.0184123	0.0148313	0.00425075	0.209682
2	rs11126472	75720372	2:75493246:C:T	75493246	C	T	T	-0.350228	0.526471	0.266382	0.016865	-0.333232
2	rs41382847	75879359	2:75652233:G:A	75652233	G	A	A	0.157988	0.440891	0.146664	0.0498549	-0.0166799
2	rs6759555	75881828	2:75654702:T:C	75654702	T	C	C	-1.07781	-0.0660298	0.0361182	-0.533878	0.417456
2	rs73936760	75882052	2:75654926:T:C	75654926	T	C	C	-0.477542	-0.00541039	-0.145313	-0.0803508	-1.28318
2	rs17690300	75893111	2:75665985:T:G	75665985	T	G	G	0.14567	0.288565	0.849894	-0.436852	-0.120887
2	rs41286003	75914985	2:75687859:A:T	75687859	A	T	T	0.139614	0.311777	0.38399	-0.165098	-0.00671266
2	rs36039114	75916380	2:75689254:T:A	75689254	T	A	A	0.185914	0.259576	0.639368	-0.740884	0.0150041
2	rs6742946	75921441	2:75694315:G:C	75694315	G	C	C	-0.717457	-0.0309112	-0.0330107	0.046556	1.27861
2	rs139031845	77748781	2:77521655:A:G	77521655	A	G	G	0.0373121	0.29826	0.0379544	0.147905	0.0983066
2	rs55927036	79253210	2:79026084:C:T	79026084	C	T	T	-0.549236	-0.00473286	-0.0229048	0.0462372	0.0376709
2	rs452267	79254261	2:79027135:T:C	79027135	T	C	C	0.116657	-0.577582	-0.433009	-0.374724	0.0373581
2	rs142096598	79254300	2:79027174:G:C	79027174	G	C	C	0.0752323	0.207984	0.150259	0.11693	0.0113365
2	rs61740756	79254949	2:79027823:G:A	79027823	G	A	A	-0.679472	0.00997265	-0.256919	-0.0868754	0.935095
2	rs61746408	79255377	2:79028251:C:T	79028251	C	T	T	-0.576531	0.0200936	-0.087099	0.0489326	-1.65246
2	rs7586984	79312725	2:79085599:C:T	79085599	C	T	T	-0.160805	0.00915325	0.00489939	-0.00883191	0.179577
2	rs62640880	79313522	2:79086396:C:T	79086396	C	T	T	-0.281788	0.0113861	-0.12287	-0.036079	0.180979
2	rs283892	79350256	2:79123130:C:T	79123130	C	T	T	0.194651	0.733985	-0.332553	0.52212	0.0631716
2	rs114456659	79384708	2:79157582:C:T	79157582	C	T	T	-0.463252	-0.0180793	-0.00119835	0.0339078	-0.986683
2	rs17017796	79971477	2:79744351:G:A	79744351	G	A	A	-1.14947	-0.0221494	-0.0531163	0.101472	0.755518
2	rs6718827	80101182	2:79874056:T:G	79874056	T	G	G	-0.578672	0.0302762	-0.155199	0.0174206	0.273824
2	rs76801084	80101372	2:79874246:C:T	79874246	C	T	T	0.0213707	-1.51488	-0.00605392	1.23652	-0.438595
2	rs35054232	80529706	2:80302581:A:G	80302581	A	G	G	-1.10231	-0.0634828	-0.0540442	0.0525243	0.985759
2	rs61734034	80529933	2:80302808:C:T	80302808	C	T	T	-0.678607	-0.024171	0.0141707	0.0458177	1.25094
2	rs6733871	80529956	2:80302831:T:C	80302831	T	C	C	-0.562834	-1.26378	-0.513769	-0.0923484	0.486851
2	rs76300062	80530062	2:80302937:T:C	80302937	T	C	C	0.212057	-0.0737298	0.171356	0.518564	0.0635229
2	rs61754542	80620370	2:80393245:T:C	80393245	T	C	C	-0.65235	-0.0194467	0.00817506	0.0520739	-0.169773
2	rs2304338	80782888	2:80555763:C:T	80555763	C	T	T	-0.211547	-0.119791	0.575142	-0.391676	-0.0981722
2	rs74648598	80808820	2:80581695:T:C	80581695	T	C	C	-0.608279	-0.020797	0.0135681	0.0776468	0.737368
2	rs17854795	80808869	2:80581744:G:A	80581744	G	A	A	-0.473744	0.00138943	-0.0413553	0.026779	-0.215184
2	rs80272300	84668320	2:84441196:T:A	84441196	T	A	A	-0.266697	-0.712165	0.138634	0.576114	0.366864
2	rs116492610	84676764	2:84449640:T:C	84449640	T	C	C	-0.49964	-0.0112438	-0.0123939	0.0700784	0.765385
2	rs73945129	84811098	2:84583974:A:G	84583974	A	G	G	-0.529381	-0.0190653	0.0171211	0.0576098	1.34579
2	rs56329533	84811403	2:84584279:A:C	84584279	A	C	C	-0.904164	-0.00420087	-0.101236	0.0334494	-0.625955
2	rs736711	85066245	2:84839121:G:A	84839121	G	A	A	-0.105996	-0.0325575	-0.962985	-0.489457	-0.536036
2	rs10221703	85097476	2:84870352:T:G	84870352	T	G	G	-0.186404	0.0614861	-0.135976	-0.0171657	-0.111653
2	rs116536394	85262303	2:85035180:C:T	85035180	C	T	T	0.0966867	0.3718	-0.175075	0.403547	0.0132724
2	rs139080475	85533374	2:85306251:C:T	85306251	C	T	T	-0.478315	-0.0169028	0.00842721	0.0564291	-0.469403
2	rs41288839	85533670	2:85306547:C:T	85306547	C	T	T	0.141479	0.50796	-0.0767627	0.648278	0.0397837
2	rs113988926	85536105	2:85308982:T:C	85308982	T	C	C	-0.603359	-0.0587096	0.00248527	0.0177943	-0.4143
2	rs11547160	85536415	2:85309292:G:A	85309292	G	A	A	0.327955	0.788898	0.189085	-0.323678	0.0237781
2	rs1112848	85549744	2:85322621:G:A	85322621	G	A	A	-0.430113	0.183623	-0.0399037	0.189051	-0.209308
2	rs4240199	85549868	2:85322745:A:G	85322745	A	G	G	-0.163336	-1.62747	-0.634374	-0.13694	0.0791112
2	rs145218072	85554055	2:85326932:G:T	85326932	G	T	T	0.106334	0.310056	-0.263362	0.151271	-0.0105568
2	rs41289947	85571285	2:85344162:C:T	85344162	C	T	T	0.113841	0.234099	0.361356	-0.047018	0.00949653
2	rs145657172	85571513	2:85344390:C:T	85344390	C	T	T	0.146345	0.531817	-0.0580693	0.462901	-0.0947656
2	rs116470781	85598640	2:85371517:G:A	85371517	G	A	A	-0.41097	-0.0276148	0.0219848	0.0439885	0.756338
2	rs138012297	85604430	2:85377307:G:A	85377307	G	A	A	0.0863643	0.215096	-0.197431	-0.0554074	0.00392241
2	rs34973107	85617310	2:85390187:G:A	85390187	G	A	A	0.121773	0.413623	-0.0588167	0.27384	0.0232465
2	rs7589663	85662636	2:85435513:C:T	85435513	C	T	T	-0.961934	-0.71604	0.203763	0.854884	0.542071
2	rs2289972	85766545	2:85539422:C:T	85539422	C	T	T	-0.455328	-0.0187491	-0.312607	1.73311	0.466124
2	rs62620249	85768900	2:85541777:T:C	85541777	T	C	C	-0.657507	0.0168793	-0.102181	0.0234081	-0.461491
2	rs1078005	85769246	2:85542123:G:A	85542123	G	A	A	-0.100448	-0.246333	-0.264942	-0.0746146	-0.0129314
2	rs11676382	85777633	2:85550510:C:G	85550510	C	G	G	0.301792	1.06797	-0.235825	1.02093	0.0304129
2	rs41290033	85779050	2:85551927:G:A	85551927	G	A	A	0.164507	0.539757	-0.140757	0.321964	-0.00408608
2	rs72940575	85780305	2:85553182:G:A	85553182	G	A	A	-0.872544	-0.00881938	-0.0110044	0.0880106	0.765507
2	rs187171843	85826191	2:85599068:C:T	85599068	C	T	T	0.0748845	0.237901	0.0550723	0.251078	0.0215502
2	rs116803155	85872223	2:85645100:C:T	85645100	C	T	T	-0.725875	-0.0199644	-0.0369694	0.0365821	-0.436098
2	rs138334587	85923133	2:85696010:T:C	85696010	T	C	C	0.0654835	0.291085	-0.0821184	0.247103	-0.0269516
2	rs11127	85924729	2:85697606:C:T	85697606	C	T	T	1.18107	-0.749483	-0.449234	0.709665	-0.280365
2	rs145401748	85925571	2:85698448:G:A	85698448	G	A	A	0.0409182	0.071383	-0.21636	0.0343751	0.0085696
2	rs113859961	86067242	2:85840119:C:A	85840119	C	A	A	-0.230957	0.037849	-0.101773	-0.0019463	-0.412626
2	rs80130823	86073481	2:85846358:T:C	85846358	T	C	C	-0.305758	0.0105123	-0.0553325	0.0110003	-0.191391
2	rs35093541	86255790	2:86028667:T:C	86028667	T	C	C	-0.785111	-0.037002	-0.0698672	0.0128323	-0.544816
2	rs34373712	86258559	2:86031436:T:C	86031436	T	C	C	-0.434363	-0.0295448	0.045597	0.0251081	1.44917
2	rs72932596	86258721	2:86031598:C:T	86031598	C	T	T	-0.571447	-0.0125191	-0.0187563	0.0504529	-0.322757
2	rs2276626	86259443	2:86032320:C:T	86032320	C	T	T	-1.0326	0.945805	0.612243	0.61847	0.0665694
2	rs79555487	86270052	2:86042929:A:G	86042929	A	G	G	0.103932	0.343329	0.0305885	0.273396	0.0101285
2	rs1561328	86272758	2:86045635:G:A	86045635	G	A	A	-1.57046	-0.92732	-0.0548164	0.953066	-1.3102
2	rs35625755	86280058	2:86052935:G:A	86052935	G	A	A	0.166092	0.375361	0.436312	-0.19851	0.0196349
2	rs141919466	86281222	2:86054099:G:A	86054099	G	A	A	0.192738	0.553393	0.21493	0.177451	0.029794
2	rs112708556	86292415	2:86065292:C:T	86065292	C	T	T	0.0983664	0.230497	0.25287	0.0184167	-0.00510374
2	rs9679234	86297279	2:86070156:C:T	86070156	C	T	T	-0.594333	0.0233696	-0.0399376	0.0246061	-0.494104
2	rs35443467	86305307	2:86078184:C:T	86078184	C	T	T	-0.561049	0.0428555	-0.129594	0.037335	-0.835464
2	rs17026870	86308681	2:86081558:T:C	86081558	T	C	C	-0.454725	0.00621735	-0.0594688	0.0375306	0.964879
2	rs191218064	86332939	2:86105816:T:C	86105816	T	C	C	0.0588382	0.180779	0.0637102	-0.130271	0.0268692
2	rs147041932	86335572	2:86108449:G:A	86108449	G	A	A	0.244963	0.25134	1.26615	-1.13264	-0.00707442
2	rs17509720	86343621	2:86116498:A:G	86116498	A	G	G	0.142062	0.482743	-0.184386	0.326589	0.0242668
2	rs144180161	86357733	2:86130610:G:A	86130610	G	A	A	0.0556066	0.0800548	0.270583	-0.151928	-0.00101966
2	rs114971942	86357908	2:86130785:C:T	86130785	C	T	T	0.171397	0.632814	-0.180661	0.573246	-0.000347225
2	rs61731709	86378518	2:86151395:C:T	86151395	C	T	T	0.0797948	0.292485	-0.159549	0.290171	-0.0252821
2	rs35233009	86389114	2:86161991:G:A	86161991	G	A	A	-0.120228	0.00551583	0.87215	-0.951655	-0.655008
2	rs11537825	86398377	2:86171254:A:G	86171254	A	G	G	0.0945981	0.26655	-0.250439	0.119631	0.0205935
2	rs184968025	86426598	2:86199475:G:A	86199475	G	A	A	0.116416	0.39607	-0.0789804	0.413269	0.0102646
2	rs188934691	86426672	2:86199549:C:T	86199549	C	T	T	-0.160518	0.0203938	-0.0230131	0.0292591	0.0584134
2	rs1132002	86434316	2:86207193:G:A	86207193	G	A	A	0.10945	0.335938	-0.379649	0.0722349	-0.010286
2	rs36008495	86479116	2:86251993:G:A	86251993	G	A	A	-0.414003	-0.00764434	-0.0335569	0.0423912	-0.626797
2	rs72930366	86682165	2:86455042:A:G	86455042	A	G	G	-0.357368	0.00255732	-0.0112405	0.0613185	0.425133
2	rs34605051	86693826	2:86466703:T:C	86466703	T	C	C	-0.379817	1.01988	-0.296778	0.930733	0.0370047
2	rs61748134	86707313	2:86480190:G:A	86480190	G	A	A	0.319559	-0.6121	-0.0357483	0.831595	-0.0465306
2	rs74389949	86849772	2:86622649:C:G	86622649	C	G	G	-0.637081	0.00900811	-0.10148	0.0265465	-0.779548
2	rs10186663	86979093	2:86751970:G:A	86751970	G	A	A	0.323645	-1.04712	-1.07839	1.00862	0.17201
2	rs142158385	86997140	2:86770017:T:C	86770017	T	C	C	0.0984748	0.406397	-0.174326	0.321208	0.0658015
2	rs13017928	87017440	2:86790317:G:A	86790317	G	A	A	0.185063	0.600777	-0.238831	0.370606	-0.0111052
2	rs35555413	87042825	2:86815702:T:C	86815702	T	C	C	0.678666	1.00806	-1.734	-1.52908	0.0783302
2	rs13403028	87085163	2:86858040:T:C	86858040	T	C	C	-0.380029	0.000635083	-0.00121722	0.0445919	-1.26723
2	rs138659548	87085289	2:86858166:C:T	86858166	C	T	T	0.220509	0.111123	-2.03854	-1.84607	0.0365803
2	rs144849882	87085340	2:86858217:G:A	86858217	G	A	A	-0.627549	-0.0304129	0.00691833	0.0561752	0.514994
2	rs140127269	87085401	2:86858278:G:A	86858278	G	A	A	-0.37407	0.00618881	-0.0907751	-0.0311706	-0.630501
2	rs202092984	87276729	2:87049606:G:A	87049606	G	A	A	0.0290814	0.323184	0.694275	-0.251398	0.313987
2	rs201324808	88285288	2:87985769:G:A	87985769	G	A	A	0.142776	0.485429	-0.0732373	0.25338	0.0285899
2	rs139161061	88285329	2:87985810:A:C	87985810	A	C	C	0.44555	-0.9213	-2.33836	-1.34099	0.0235866
2	rs116606730	88327464	2:88027945:C:T	88027945	C	T	T	0.0449087	0.32423	-0.246474	0.319683	-0.357245
2	rs146213007	88327576	2:88028057:T:C	88028057	T	C	C	0.0391529	0.148439	0.0531004	-0.167421	-0.0133266
2	rs115219760	88327713	2:88028194:C:T	88028194	C	T	T	-0.526729	-0.0177742	-0.030569	0.0256229	0.234535
2	rs10170209	88367339	2:88067820:G:A	88067820	G	A	A	-1.64001	0.0534771	-0.093853	0.24994	0.0827603
2	rs78009515	88387365	2:88087846:G:A	88087846	G	A	A	0.0101907	0.361639	1.32612	-0.91662	0.268342
2	rs74474850	88392999	2:88093480:T:G	88093480	T	G	G	-0.547394	-0.0387562	-0.0131882	0.0342473	0.336869
2	rs62156964	88396348	2:88096829:G:A	88096829	G	A	A	-0.437525	0.263821	-1.16083	-0.949861	0.00828373
2	rs75318533	88407839	2:88108320:A:G	88108320	A	G	G	-0.37491	0.0610096	0.130109	-0.0726787	1.23188
2	rs113707075	88408025	2:88108506:C:T	88108506	C	T	T	0.0439458	0.134949	-0.404994	-0.15827	0.011831
2	rs4129190	88472791	2:88173272:G:A	88173272	G	A	A	-0.268764	0.0670886	1.02413	0.911702	0.541672
2	rs35541720	88474256	2:88174737:G:A	88174737	G	A	A	0.138703	0.484514	0.032999	0.564807	0.026805
2	rs115656871	88474753	2:88175234:T:C	88175234	T	C	C	0.161843	0.549401	-0.142988	0.6338	0.0115655
2	rs142010357	88474762	2:88175243:A:G	88175243	A	G	G	0.140501	0.191323	0.368698	-0.547317	0.00493367
2	rs73949231	88482234	2:88182715:A:G	88182715	A	G	G	-0.80959	-0.00982111	-0.0716609	0.0489397	0.0459114
2	rs35051888	88482258	2:88182739:G:A	88182739	G	A	A	0.542783	-0.24689	-1.92606	-1.41801	0.123378
2	rs62159803	88825204	2:88525686:T:G	88525686	T	G	G	0.0806292	0.202527	-0.27927	0.196325	-0.00844518
2	rs114896470	88825964	2:88526446:C:T	88526446	C	T	T	-0.566791	-0.00901936	-0.0464304	0.0170993	-0.0423168
2	rs58534105	88828651	2:88529133:T:C	88529133	T	C	C	-0.716635	-0.0364018	-0.0598381	-0.00116679	-0.535005
2	rs61745382	88828847	2:88529329:C:T	88529329	C	T	T	-0.643278	-0.0366793	0.021324	0.0358702	0.48248
2	rs10208681	88857314	2:88557796:T:C	88557796	T	C	C	-0.396266	-0.0124117	0.0115272	0.0334087	0.679589
2	rs1805164	88879131	2:88579613:T:C	88579613	T	C	C	0.282917	-0.0201729	-1.45392	0.386086	-0.243578
2	rs150656282	95542327	2:94876582:T:C	94876582	T	C	C	-0.534968	-0.0105466	-0.0351122	0.0195836	-3.11644
2	rs145146615	95691596	2:95025851:C:T	95025851	C	T	T	0.110618	0.401831	-0.185407	0.403025	0.00967812
2	rs141636399	95719248	2:95053503:G:A	95053503	G	A	A	-0.051668	0.118132	-0.212762	0.0267089	0.39125
2	rs74517367	95772138	2:95106393:T:C	95106393	T	C	C	0.185915	-0.81913	-0.280444	0.564535	0.0132546
2	rs36045840	95815306	2:95149561:C:T	95149561	C	T	T	0.298356	-0.33453	0.0714829	0.846422	-0.00623103
2	rs151077080	95815878	2:95150133:C:T	95150133	C	T	T	0.0716125	0.118927	0.316401	-0.169647	-0.0123081
2	rs536149744	95942423	2:95276675:T:C	95276675	T	C	C	-0.465342	0.00801498	-0.0296644	0.0639512	0.888607
2	rs77606216	95945561	2:95279813:T:C	95279813	T	C	C	0.120342	0.295495	0.14422	0.174247	-0.00223173
2	rs79481342	95947649	2:95281901:C:T	95281901	C	T	T	0.0737187	0.283031	-0.0222805	0.387564	0.0222491
2	rs147996754	96040969	2:95375221:G:A	95375221	G	A	A	0.103211	0.359376	-0.23529	0.273471	-0.0380082
2	rs112033620	96076361	2:95410613:T:G	95410613	T	G	G	-0.293823	-0.0708264	0.0428183	0.0454183	0.55268
2	rs184248849	96078304	2:95412556:G:A	95412556	G	A	A	0.0687819	0.260815	-0.0450804	0.35274	0.00478999
2	rs150121130	96259781	2:95594033:G:A	95594033	G	A	A	-0.380518	-0.0222591	0.02045	0.00748334	0.473853
2	rs149229188	96517860	2:95852112:G:T	95852112	G	T	T	-0.871626	-0.0145271	0.00978296	0.10696	0.3555
2	rs184318921	96517962	2:95852214:A:T	95852214	A	T	T	-0.936099	-0.0178805	-0.0326741	0.0885455	1.34697
2	rs115480888	96657360	2:95991612:G:A	95991612	G	A	A	0.0927886	0.380904	-0.0461068	0.503779	0.00913363
2	rs200494170	96689176	2:96023428:G:A	96023428	G	A	A	0.0808941	0.0407874	0.271571	-0.552492	0.0199808
2	rs749458	96795857	2:96130118:T:C	96130118	T	C	C	-0.501576	-1.74785	0.761676	-1.23948	0.1086
2	rs146609611	96809543	2:96143804:C:G	96143804	C	G	G	0.105342	0.345975	-0.113373	0.207592	-0.0118018
2	rs138030893	96906307	2:96240569:G:A	96240569	G	A	A	-0.371788	-0.0083066	-0.00758209	0.0415851	-0.0201877
2	rs3852673	96919642	2:96253904:C:T	96253904	C	T	T	0.544376	0.522448	1.30177	-1.25479	0.172355
2	rs56206858	96933353	2:96267615:C:T	96267615	C	T	T	-1.27956	0.025263	-0.185606	0.0637186	0.179166
2	rs148682902	96933377	2:96267639:C:T	96267639	C	T	T	0.115808	0.26357	-0.0838919	-0.142667	0.0135142
2	rs189361486	96940713	2:96274975:T:C	96274975	T	C	C	-0.124584	0.136868	-0.340865	-0.0634867	-0.950384
2	rs75956769	96942978	2:96277240:C:G	96277240	C	G	G	0.0864489	0.338789	-0.278655	0.0261826	-0.209049
2	rs139731897	96943635	2:96277897:G:A	96277897	G	A	A	0.0623989	0.126378	0.147333	-0.353333	-0.0013057
2	rs12328961	96957682	2:96291944:G:A	96291944	G	A	A	-0.288162	-0.00471823	-0.0149617	0.0379152	-0.475076
2	rs142729495	96963419	2:96297681:T:C	96297681	T	C	C	0.07961	0.245558	0.059909	0.0856567	0.00697901
2	rs188755568	97025861	2:96360123:C:T	96360123	C	T	T	0.0728363	0.215624	-0.0886634	0.177972	-0.0129239
2	rs114443303	97032981	2:96367243:T:A	96367243	T	A	A	0.135303	0.392468	-0.20065	0.176511	0.00704471
2	rs150427787	97035159	2:96369421:C:G	96369421	C	G	G	0.284648	-0.0354528	-2.96886	-2.14559	0.0392632
2	rs150396730	97216846	2:96551109:G:A	96551109	G	A	A	0.0402509	0.191617	0.0601492	0.070302	0.0555035
2	rs35715176	97271090	2:96605353:G:A	96605353	G	A	A	0.419506	-1.11935	0.283446	1.0326	0.00398082
2	rs34409923	97368670	2:96702933:G:A	96702933	G	A	A	0.115579	0.439984	-0.483429	0.215144	-0.198312
2	rs80129946	97377383	2:96711646:G:A	96711646	G	A	A	-0.790202	-0.0101018	-0.0686111	0.0725962	-0.265006
2	rs34228766	97483211	2:96817474:G:A	96817474	G	A	A	-0.853003	-0.0085161	-0.0470552	0.0616556	0.816643
2	rs143763352	97494789	2:96829052:A:G	96829052	A	G	G	0.0815079	0.313829	-0.0504669	0.443387	0.0266096
2	rs201801059	97506680	2:96840943:T:C	96840943	T	C	C	-0.118989	0.01977	0.0580912	-0.0475782	0.030228
2	rs138273341	97519159	2:96853422:G:A	96853422	G	A	A	0.0768152	0.172133	-0.0064012	0.150098	-0.00200597
2	rs149629269	97526918	2:96861181:C:T	96861181	C	T	T	0.0909079	0.251211	0.106862	0.0508403	-0.0975324
2	rs78675178	97531353	2:96865616:G:C	96865616	G	C	C	-0.404663	0.0244432	-0.132339	0.0290313	0.996399
2	rs34013660	97543701	2:96877964:G:A	96877964	G	A	A	-0.719977	-0.0090797	0.00760696	0.0790058	-0.192046
2	rs200228743	97543790	2:96878053:G:A	96878053	G	A	A	0.0690109	0.122851	-0.105557	0.291561	0.00863951
2	rs11677797	97559759	2:96894022:G:A	96894022	G	A	A	0.785871	-2.00189	1.19863	-2.56838	0.159442
2	rs201159098	97749481	2:97083744:T:G	97083744	T	G	G	0.0963697	0.437942	-0.0994745	0.358363	0.0270409
2	rs187793125	97749592	2:97083855:G:A	97083855	G	A	A	0.0655857	0.267033	-0.0761026	0.315619	0.00113982
2	rs138893980	97756026	2:97090289:C:T	97090289	C	T	T	0.0755409	0.125586	0.394319	-0.220385	0.0145874
2	rs147890593	97757347	2:97091610:G:A	97091610	G	A	A	0.135791	1.03772	-0.517163	0.381461	-0.420132
2	rs75630766	98263883	2:97647420:A:G	97647420	A	G	G	-0.418269	-0.00149066	0.068736	-0.0466181	0.250165
2	rs149355636	98274397	2:97657934:C:A	97657934	C	A	A	0.0373335	0.260642	-0.16678	0.234382	0.0416382
2	rs11692435	98275354	2:97658891:G:A	97658891	G	A	A	0.2886	0.996934	-0.434013	0.955857	0.0421924
2	rs56340622	98349454	2:97732991:C:T	97732991	C	T	T	-0.601284	-0.0036431	-0.0659215	0.0142332	-1.59233
2	rs56081234	98350101	2:97733638:A:C	97733638	A	C	C	-1.03126	-0.0267613	-0.0778079	0.0276015	0.351316
2	rs191682943	98350967	2:97734504:C:T	97734504	C	T	T	-0.409099	0.0363353	-0.00383444	0.117797	0.0608382
2	rs181631099	98430563	2:97814100:T:C	97814100	T	C	C	-0.23075	0.114518	-0.280453	-0.0261345	-1.26365
2	rs149366039	98543945	2:97927482:C:T	97927482	C	T	T	-0.420971	0.00812517	-0.0111268	0.0491323	-0.0831716
2	rs298917	98709684	2:98093221:T:C	98093221	T	C	C	0.132679	0.967573	-0.434863	0.28919	-0.400862
2	rs2305355	98736225	2:98119762:C:T	98119762	C	T	T	-0.77313	-0.364246	0.298727	0.604344	0.358829
2	rs144102300	98737884	2:98121421:G:A	98121421	G	A	A	0.0780339	0.198175	-0.0693973	-0.232647	0.0314019
2	rs139485698	98810904	2:98194441:A:G	98194441	A	G	G	0.0921496	0.235307	-0.0372631	0.0585066	-0.0101977
2	rs145295911	98810932	2:98194469:C:T	98194469	C	T	T	-0.398075	-0.00799184	0.0222147	0.0412866	0.821412
2	rs7601049	98844674	2:98228211:C:G	98228211	C	G	G	0.18723	-0.818095	1.82393	-0.30088	0.471097
2	rs75171637	98906997	2:98290534:A:C	98290534	A	C	C	-0.440514	0.0276284	-0.0941563	0.0253004	0.0392026
2	rs191920762	98916550	2:98300087:T:C	98300087	T	C	C	0.17224	0.13396	1.04995	-0.883468	-0.00276405
2	rs17428626	98928429	2:98311966:C:G	98311966	C	G	G	0.209488	0.771766	0.0129317	0.519777	0.0450375
2	rs2271038	98928757	2:98312294:C:T	98312294	C	T	T	0.23147	-0.643548	-0.129979	0.734375	-0.0150547
2	rs6727412	98986510	2:98370047:T:C	98370047	T	C	C	0.0251129	1.16862	-0.246653	0.405668	-0.181059
2	rs111328717	98994130	2:98377667:C:T	98377667	C	T	T	-0.314717	0.00467058	-0.00338215	0.0282447	0.414368
2	rs62156348	98994191	2:98377728:C:T	98377728	C	T	T	0.0818585	0.328359	-0.0557804	0.45088	0.00524712
2	rs199755395	98994274	2:98377811:A:G	98377811	A	G	G	-0.370632	-0.00885482	-0.000118952	0.0448294	-0.0122924
2	rs2278211	99149946	2:98533483:G:A	98533483	G	A	A	0.728184	-0.0532841	-0.0787722	-0.140345	-0.0874534
2	rs35028575	99155998	2:98539535:T:C	98539535	T	C	C	-0.822433	0.0221986	-0.0626693	0.084746	-0.561247
2	rs61748141	99170727	2:98554264:C:T	98554264	C	T	T	0.190988	0.664426	-0.0576203	0.473219	-0.0336408
2	rs150565121	99170912	2:98554449:G:A	98554449	G	A	A	0.0707718	0.186476	-0.248124	-0.0674448	-0.00924035
2	rs115140624	99171998	2:98555535:G:A	98555535	G	A	A	-0.553334	-0.0194183	-0.0913288	-0.0621815	-0.173444
2	rs41486345	99172243	2:98555780:C:T	98555780	C	T	T	0.30263	0.897238	0.123807	0.663959	0.0186339
2	rs74450669	99256571	2:98640108:T:A	98640108	T	A	A	0.0831223	-0.250337	0.358184	-0.15911	-0.0644711
2	rs61748145	99271976	2:98655513:T:C	98655513	T	C	C	0.105584	0.349031	0.0388808	0.220053	-0.000281912
2	rs11679648	99272802	2:98656339:G:A	98656339	G	A	A	0.62748	1.6212	-0.211384	0.930918	-0.0749622
2	rs73962467	99412654	2:98796191:C:T	98796191	C	T	T	-0.387045	0.0288884	-0.0551932	0.0385742	0.459694
2	rs75581449	99414021	2:98797558:A:G	98797558	A	G	G	0.481512	-1.26291	-1.25709	0.530975	-0.0266464
2	rs60496162	99438345	2:98821882:C:T	98821882	C	T	T	0.220773	-0.658755	0.611423	0.367609	0.103303
2	rs116333015	99651683	2:99035220:T:C	99035220	T	C	C	-0.748277	-0.0265312	-0.00364615	0.062607	-0.983528
2	rs72813051	99651798	2:99035335:G:A	99035335	G	A	A	0.0653035	0.208862	0.0147374	0.253371	0.0158319
2	rs113841575	99681465	2:99065002:A:C	99065002	A	C	C	-0.315336	-0.0176195	0.00503282	0.0243287	0.641
2	rs62156364	99695097	2:99078634:A:G	99078634	A	G	G	0.0530204	0.782005	-1.30955	-0.779095	0.555795
2	rs144085307	99767304	2:99150841:T:C	99150841	T	C	C	0.100359	0.195503	0.663773	-0.403535	0.0353835
2	rs116463717	99779033	2:99162570:A:G	99162570	A	G	G	-0.526245	-0.0203381	-0.0774582	-0.0511058	0.289597
2	rs149838610	99785801	2:99169338:C:G	99169338	C	G	G	-0.46568	-0.0177592	0.027447	0.0247622	0.264949
2	rs182220841	99785818	2:99169355:A:G	99169355	A	G	G	0.10082	0.374771	-0.0668259	0.403805	0.00722743
2	rs17022330	99802662	2:99186199:C:T	99186199	C	T	T	-0.909838	-0.0144338	-0.0663476	0.0426991	0.351923
2	rs142661815	99811314	2:99194851:G:A	99194851	G	A	A	0.106421	0.403655	-0.0451416	0.473945	-0.0187716
2	rs150369949	99901010	2:99284547:G:A	99284547	G	A	A	0.0801214	0.326701	-0.180402	0.318913	-0.0278697
2	rs11542367	99938565	2:99322102:T:C	99322102	T	C	C	-0.771362	0.0800464	-0.198828	0.0363881	-0.760656
2	rs12233086	99978048	2:99361585:G:A	99361585	G	A	A	0.349758	-0.534947	-1.29307	-0.0449715	-0.174067
2	rs139598770	99980862	2:99364399:T:C	99364399	T	C	C	-0.589659	-0.0167943	-0.0223872	0.0636589	-1.79848
2	rs138292917	100020292	2:99403829:C:T	99403829	C	T	T	0.0384199	0.164512	-0.282913	-0.0141049	0.0600016
2	rs3087385	100027151	2:99410689:G:C	99410689	G	C	C	0.182033	0.406995	0.323636	-0.190084	0.00142437
2	rs1047265	100210642	2:99594180:T:C	99594180	T	C	C	0.322492	0.743694	1.27718	-0.343062	-0.326904
2	rs4851214	100218080	2:99601618:G:A	99601618	G	A	A	1.06012	-0.490225	0.683426	0.512595	-0.00435378
2	rs55779933	100289102	2:99672640:C:T	99672640	C	T	T	0.225458	0.576524	0.415255	0.00763239	0.0113065
2	rs114852319	100368638	2:99752176:C:T	99752176	C	T	T	-0.681665	0.00164689	-0.0768821	0.0278292	-0.689664
2	rs34235607	100623394	2:100006932:C:T	100006932	C	T	T	-0.900404	-0.0094696	-0.0165607	0.103308	0.744216
2	rs116702638	100915330	2:100298868:G:T	100298868	G	T	T	0.109064	0.393359	-0.189772	0.394465	-0.0330562
2	rs4851287	100915772	2:100299310:A:G	100299310	A	G	G	-0.541155	-1.34024	-1.42576	1.56755	-0.114201
2	rs59148684	101009848	2:100393386:C:T	100393386	C	T	T	-0.824226	-0.0299675	-0.0380096	0.0460372	-0.611525
2	rs148920749	101009869	2:100393407:C:T	100393407	C	T	T	0.121765	0.278143	0.351098	-0.0437364	0.00443201
2	rs79337584	101011949	2:100395487:C:A	100395487	C	A	A	-0.743888	-0.0390088	0.0209389	0.0563013	0.533945
2	rs12478503	101014624	2:100398162:G:A	100398162	G	A	A	0.274831	0.222113	-1.20422	-1.80044	0.0249835
2	rs138889445	101019117	2:100402655:A:G	100402655	A	G	G	-0.332192	0.0035506	-0.00505854	0.0172791	-0.0523504
2	rs114767561	101019134	2:100402672:T:C	100402672	T	C	C	0.0990306	0.276649	0.0135665	0.0828453	0.00421373
2	rs114524008	101096919	2:100480457:G:A	100480457	G	A	A	-0.403134	-0.020925	-0.0445072	0.0110623	-0.186252
2	rs1519654	101096960	2:100480498:C:T	100480498	C	T	T	-0.572593	-2.56656	0.69076	-1.1902	0.226969
2	rs142783032	101125801	2:100509339:G:A	100509339	G	A	A	-0.323654	0.0132578	-0.0599808	0.0161992	-1.32474
2	rs17024505	101182973	2:100566511:C:T	100566511	C	T	T	-0.388265	-0.0172174	-0.00198895	0.0151325	-0.0951345
2	rs74933860	101186012	2:100569550:A:G	100569550	A	G	G	0.111635	0.344025	-0.0797216	0.264458	0.00627913
2	rs199718837	101541568	2:100925106:C:T	100925106	C	T	T	0.0437694	-0.00132392	-0.0184122	0.310783	0.0238253
2	rs41280595	101580575	2:100964113:G:A	100964113	G	A	A	0.0429794	1.18128	0.229879	0.29151	-0.142842
2	rs115806641	101584737	2:100968275:C:T	100968275	C	T	T	0.088625	0.232006	0.204138	0.120881	0.0133758
2	rs2289950	101584895	2:100968433:C:T	100968433	C	T	T	0.0682994	-1.54262	-0.680673	-1.26545	0.221587
2	rs143792644	101584925	2:100968463:T:G	100968463	T	G	G	-0.223129	0.0341072	-0.0961659	-0.00700487	0.373597
2	rs1562313	101587455	2:100970993:C:T	100970993	C	T	T	-0.300357	-0.269031	0.625406	1.25334	0.247696
2	rs146893880	101591340	2:100974878:C:G	100974878	C	G	G	-0.489271	-0.0265693	0.0103596	0.0554585	1.00393
2	rs116479799	101591351	2:100974889:G:A	100974889	G	A	A	-0.506524	-0.0171428	0.0254334	0.0105701	1.42319
2	rs59101822	101604776	2:100988314:A:G	100988314	A	G	G	-1.02442	-0.00435389	-0.102564	0.0803741	-0.842873
2	rs111366415	101607367	2:100990905:G:A	100990905	G	A	A	-0.444957	-0.0297855	0.0285191	0.019401	-0.249673
2	rs2305158	101612051	2:100995589:G:A	100995589	G	A	A	-0.0922554	0.683601	-0.155216	0.794944	-0.322649
2	rs3739011	101624384	2:101007922:T:C	101007922	T	C	C	0.328052	-1.56243	-0.0655907	1.54824	-0.0155152
2	rs116129734	101627530	2:101011068:A:G	101011068	A	G	G	0.0678662	0.311165	-0.140226	0.352122	0.00141649
2	rs13007048	101635538	2:101019076:C:T	101019076	C	T	T	0.823455	0.658641	1.04223	-1.45489	-0.0273233
2	rs62152952	101644496	2:101028034:C:T	101028034	C	T	T	0.160528	0.569359	-0.505347	0.348165	-0.0175062
2	rs116402789	101650032	2:101033570:G:A	101033570	G	A	A	-0.307461	-0.0326406	-0.0181785	0.123395	0.519628
2	rs113562002	101654169	2:101037707:G:C	101037707	G	C	C	-0.653071	-0.0152357	0.00517879	0.0553536	-0.514697
2	rs112836069	101656623	2:101040161:C:G	101040161	C	G	G	0.0977355	0.378815	-0.102344	0.454643	0.0304268
2	rs6757365	101874442	2:101257980:C:T	101257980	C	T	T	0.680574	-0.402613	-0.569036	0.258332	0.0365769
2	rs72822998	101911651	2:101295189:A:G	101295189	A	G	G	0.147544	0.512509	-0.370968	0.0232141	0.0414609
2	rs6727806	102446073	2:101829611:C:T	101829611	C	T	T	-0.603648	0.0434357	-0.149392	0.00873057	0.978358
2	rs139633288	102460557	2:101844095:C:T	101844095	C	T	T	-0.413501	-0.0311812	0.0161269	0.00738476	-0.186528
2	rs56378209	102477453	2:101860991:C:T	101860991	C	T	T	0.145548	0.847615	-0.576461	0.612309	-0.180973
2	rs114759280	102493452	2:101876990:G:A	101876990	G	A	A	-0.79274	-0.00242918	-0.0803083	0.0588178	-0.160173
2	rs10175261	102625005	2:102008543:A:G	102008543	A	G	G	-0.501842	-0.019657	0.0237521	-0.00115952	0.50405
2	rs2230400	102626148	2:102009686:C:A	102009686	C	A	A	-0.781646	0.189902	-0.236237	0.0937981	-0.69949
2	rs2230401	102626187	2:102009725:G:A	102009725	G	A	A	-1.10864	-0.0233226	-0.111357	0.0019342	-1.52234
2	rs142449580	102642525	2:102026063:G:C	102026063	G	C	C	-0.406629	-0.00147615	-0.00707701	0.0802345	-0.489634
2	rs144482163	102642617	2:102026155:T:C	102026155	T	C	C	0.0896195	0.0286915	0.340631	-0.693066	0.018841
2	rs151307899	102642670	2:102026208:C:T	102026208	C	T	T	-0.379275	0.0191211	-0.0327548	0.0306219	-0.463235
2	rs3917242	102774268	2:102157808:T:C	102157808	T	C	C	-0.720241	0.0105813	-0.0605599	0.0663986	0.193941
2	rs3917286	102781629	2:102165169:G:A	102165169	G	A	A	0.350335	-0.614937	1.94121	-1.20349	-0.128114
2	rs3213736	102785142	2:102168682:G:C	102168682	G	C	C	0.391628	-1.75936	-0.0767256	1.75071	-0.00994733
2	rs115796194	102788337	2:102171877:A:G	102171877	A	G	G	-0.316429	-0.0192742	-0.0509697	-0.0150281	-0.521284
2	rs3917322	102793246	2:102176786:A:G	102176786	A	G	G	0.183652	-0.705827	0.179084	0.841813	0.187139
2	rs13405631	102828620	2:102212160:T:C	102212160	T	C	C	-0.551639	0.0192487	-0.110079	0.0184551	-0.580388
2	rs138105991	102842430	2:102225970:T:C	102225970	T	C	C	0.068053	0.0846462	0.260287	-0.267957	-0.0112184
2	rs2302620	102842467	2:102226007:T:C	102226007	T	C	C	-0.137898	-0.479632	-2.79201	-1.23848	0.104657
2	rs35960329	102851496	2:102235036:C:T	102235036	C	T	T	0.129771	0.150783	0.0342167	-0.737637	0.0925282
2	rs1041973	102955468	2:102339008:C:A	102339008	C	A	A	-1.29221	0.402225	-0.0763174	0.744898	-0.154959
2	rs58415764	102955534	2:102339074:T:C	102339074	T	C	C	-0.557511	-0.0251293	0.000461478	0.0152925	0.295738
2	rs114797672	102957136	2:102340676:C:T	102340676	C	T	T	-0.308287	0.0356094	-0.0585151	0.0430498	-0.266208
2	rs13029918	102957291	2:102340831:A:G	102340831	A	G	G	0.160582	0.492972	-0.478605	0.208071	-0.0196895
2	rs111970215	102958718	2:102342258:G:A	102342258	G	A	A	0.0886934	0.0788381	-0.664104	-0.507119	0.0596777
2	rs73004217	102959458	2:102342998:A:G	102342998	A	G	G	-1.06793	0.00332398	-0.11231	0.0346266	-0.760254
2	rs114130235	102968115	2:102351655:G:A	102351655	G	A	A	-0.585316	-0.0334343	-0.00106407	0.0502477	-0.626605
2	rs34216045	102988526	2:102372066:C:T	102372066	C	T	T	0.0634691	0.189069	-0.0528335	0.168476	0.0301813
2	rs11695455	103040702	2:102424242:A:G	102424242	A	G	G	0.109082	0.357532	-0.286616	0.22894	-0.0189155
2	rs11465722	103063489	2:102447029:C:T	102447029	C	T	T	0.048466	1.11529	-0.513733	1.06181	-0.352709
2	rs144207712	103095308	2:102478849:C:T	102478849	C	T	T	-0.304892	-0.00234094	0.00330927	0.0427186	0.464699
2	rs73944356	103095461	2:102479002:G:A	102479002	G	A	A	-0.28516	-0.00356814	-0.0292711	0.0324001	0.28552
2	rs76559095	103136300	2:102519841:C:A	102519841	C	A	A	-0.464088	-0.00667262	-0.0480596	0.0423772	1.20086
2	rs61731289	103141583	2:102525124:G:A	102525124	G	A	A	0.258764	0.56841	0.799271	-0.409443	0.0154552
2	rs61731278	103142854	2:102526395:G:T	102526395	G	T	T	-0.801469	0.0173383	0.223252	-0.322433	0.0109806
2	rs59687519	103148868	2:102532409:G:A	102532409	G	A	A	-0.66051	0.0105418	-0.0519973	0.0264432	0.575419
2	rs1014286	103149100	2:102532641:G:A	102532641	G	A	A	-0.12862	0.5518	-0.799337	-0.21801	0.319144
2	rs115397189	103300815	2:102684356:T:C	102684356	T	C	C	-0.575021	-0.0226796	-0.01729	0.00758273	-0.423842
2	rs143618925	103311460	2:102695001:T:C	102695001	T	C	C	-0.410552	0.00422675	-0.0168041	0.0641464	-0.539013
2	rs17776702	103317676	2:102701217:A:G	102701217	A	G	G	0.145779	0.501495	-0.249902	0.463862	0.0117145
2	rs55898548	103324998	2:102708539:T:C	102708539	T	C	C	-0.0674153	0.284451	0.0838378	-0.0742249	-0.0283069
2	rs1052431	103334969	2:102718510:G:A	102718510	G	A	A	0.460133	-0.833844	1.21228	0.0409682	0.40616
2	rs115622745	103335646	2:102719187:A:G	102719187	A	G	G	0.177635	0.717129	-0.539553	0.621138	0.0358111
2	rs17027814	103340108	2:102723649:A:G	102723649	A	G	G	-0.710725	-0.0282426	-0.0570443	0.0586122	-0.253166
2	rs13399067	105654588	2:105038130:C:T	105038130	C	T	T	-0.354875	0.175259	-0.198744	0.124639	-0.237953
2	rs3739160	105654716	2:105038258:C:T	105038258	C	T	T	-0.150015	-0.846305	0.395238	0.834146	-0.233684
2	rs116793449	105708941	2:105092483:G:A	105092483	G	A	A	0.115641	0.436365	-0.170588	0.552162	0.00198256
2	rs7590824	105709062	2:105092604:T:C	105092604	T	C	C	-1.16493	-0.0252079	-0.108881	0.0179343	1.53123
2	rs116228228	105858513	2:105242056:C:A	105242056	C	A	A	-0.395877	0.030469	-0.0171999	0.0892519	0.0952483
2	rs35946826	105859249	2:105242792:C:T	105242792	C	T	T	0.286353	0.94113	-0.307392	-0.10527	0.260001
2	rs144071743	105886149	2:105269692:T:G	105269692	T	G	G	0.0885928	0.274885	0.106141	0.229728	0.00152975
2	rs11676273	105889349	2:105272892:G:A	105272892	G	A	A	0.669107	0.887264	-0.792551	0.108696	0.0661149
2	rs61738979	105889394	2:105272937:C:T	105272937	C	T	T	-0.654833	-0.0158469	-0.00385518	0.0573501	-0.96357
2	rs72823844	105891973	2:105275516:C:A	105275516	C	A	A	-0.681041	0.0343914	-0.0541905	0.0897596	0.0604266
2	rs2241799	105897003	2:105280546:G:A	105280546	G	A	A	0.799401	0.299889	0.105836	-0.957732	0.0372751
2	rs13400443	105900890	2:105284433:T:A	105284433	T	A	A	-0.442701	-0.0127723	-0.15091	-0.0749173	-0.142916
2	rs12476720	105915128	2:105298671:G:A	105298671	G	A	A	-0.072108	-1.70749	-0.0984778	0.642712	-0.626604
2	rs55772482	105954140	2:105337683:G:A	105337683	G	A	A	0.414344	0.742122	-1.048	-0.230123	0.144217
2	rs138797707	105959515	2:105343058:T:C	105343058	T	C	C	0.102913	0.28378	0.0240485	0.300937	0.0225687
2	rs28930676	105959592	2:105343135:G:A	105343135	G	A	A	-0.233017	0.213551	0.320554	-0.322516	-0.0880195
2	rs114520991	105959677	2:105343220:C:T	105343220	C	T	T	-0.372361	-0.0130248	-0.119474	-0.0604904	-0.27616
2	rs113188481	105979900	2:105363443:C:T	105363443	C	T	T	-0.613795	0.0619985	-0.112067	0.0937449	-0.00137291
2	rs41280609	106690493	2:106074037:C:T	106074037	C	T	T	0.308062	0.531026	-0.557495	-0.947947	0.0290692
2	rs35317173	106690542	2:106074086:G:A	106074086	G	A	A	0.137141	1.63419	-0.633665	-0.00796628	-0.246695
2	rs73949299	106715139	2:106098683:G:A	106098683	G	A	A	-0.369239	-0.0256859	0.0069276	0.0174564	0.227742
2	rs41280613	106729270	2:106112814:C:T	106112814	C	T	T	0.138133	0.462778	-0.404789	0.3083	-0.0258592
2	rs372683400	107029604	2:106413148:A:G	106413148	A	G	G	0.0687865	0.222494	-0.0520935	0.219504	-0.00723893
2	rs6726170	107032258	2:106415802:G:T	106415802	G	T	T	-0.636514	-0.0292571	-0.0771217	-0.028354	-0.91409
2	rs185034930	107032455	2:106415999:G:A	106415999	G	A	A	0.135985	0.287189	0.595309	-0.30124	0.0687681
2	rs199689380	107040369	2:106423913:C:T	106423913	C	T	T	0.0980906	0.223904	-0.0654346	-0.0231696	0.0116887
2	rs200719868	107040372	2:106423916:C:G	106423916	C	G	G	0.0576359	-0.188428	-0.255028	-0.895052	-0.459893
2	rs193124838	107040963	2:106424507:G:A	106424507	G	A	A	0.153751	0.590811	-0.248132	0.683004	0.0385384
2	rs190139906	107041555	2:106425099:C:A	106425099	C	A	A	-0.515782	-0.00494414	-0.0292674	0.0679704	-0.126721
2	rs1470591	107423188	2:106806732:G:A	106806732	G	A	A	0.194646	1.94492	-0.962892	0.710414	-0.0736642
2	rs34558933	107423193	2:106806737:G:C	106806737	G	C	C	0.111287	0.357161	-0.116746	0.299694	0.0119668
2	rs191855311	107446490	2:106830034:C:T	106830034	C	T	T	0.0796902	0.221298	0.0730726	0.0822515	-0.0061651
2	rs144829459	107446665	2:106830209:G:C	106830209	G	C	C	0.0864029	0.123093	-1.03753	-0.739103	0.0369475
2	rs12623034	107448988	2:106832532:C:T	106832532	C	T	T	0.919927	-2.25879	0.662589	0.401449	-0.0131063
2	rs115215441	107449174	2:106832718:T:C	106832718	T	C	C	0.106849	0.318198	-0.0624913	-0.0812913	0.0128467
2	rs143471919	107459705	2:106843249:C:T	106843249	C	T	T	0.0809148	0.423566	-0.112605	0.543031	0.111854
2	rs76671923	107459919	2:106843463:C:T	106843463	C	T	T	-0.65082	0.0132189	-0.0620923	0.0518036	-0.261613
2	rs118018738	107460348	2:106843892:T:A	106843892	T	A	A	0.0502231	-0.493708	1.04638	-0.291467	0.111278
2	rs202115826	108443557	2:107827101:A:G	107827101	A	G	G	-0.671498	0.00881039	-0.129994	-0.011614	-1.11614
2	rs55695893	108475951	2:107859495:T:G	107859495	T	G	G	-0.965044	-0.0214642	-0.0585228	0.0544474	1.69529
2	rs535811657	108488433	2:107871977:A:T	107871977	A	T	T	-0.405837	-0.0148829	-0.0808982	-0.00979312	0.345022
2	rs190948032	108489225	2:107872769:G:T	107872769	G	T	T	0.0599436	0.194381	0.0190727	0.199174	0.00871478
2	rs200011420	108496387	2:107879931:G:A	107879931	G	A	A	0.0815242	0.158606	-0.181851	-0.168974	0.0245204
2	rs149740184	108496538	2:107880082:G:A	107880082	G	A	A	-0.351898	0.0590588	0.168125	-0.140426	0.252566
2	rs72933292	108604840	2:107988384:G:A	107988384	G	A	A	-0.544563	0.0197038	-0.0546751	0.0578687	-1.30136
2	rs28509360	108622686	2:108006230:T:C	108006230	T	C	C	-0.566636	-0.0129062	-0.044349	0.020493	0.112211
2	rs9646947	108863650	2:108247194:A:C	108247194	A	C	C	0.898531	1.2475	1.27848	-0.904257	0.133547
2	rs9308806	108863767	2:108247311:A:C	108247311	A	C	C	-0.802212	-1.10285	-0.263755	-0.024986	-0.00616448
2	rs13392744	108872012	2:108255556:C:T	108255556	C	T	T	-0.239279	0.522711	0.393461	-0.266669	-0.12479
2	rs141507165	108872183	2:108255727:C:G	108255727	C	G	G	0.0349349	0.126675	0.0867451	0.0183739	0.0299598
2	rs111455491	108875267	2:108258811:T:C	108258811	T	C	C	0.220469	0.272252	0.875758	-0.637052	-0.110263
2	rs61743196	108875270	2:108258814:G:A	108258814	G	A	A	-0.67724	0.00796478	-0.0327206	0.0730862	0.291066
2	rs17838479	108910255	2:108293799:C:T	108293799	C	T	T	-0.406435	-0.0107157	-0.0289038	0.0284675	1.30824
2	rs17036089	108921010	2:108304554:C:T	108304554	C	T	T	0.207385	0.413403	0.182187	-0.255284	0.0297911
2	rs17036091	108921036	2:108304580:T:C	108304580	T	C	C	-0.308184	0.0277744	-0.111319	-0.0124593	-1.88157
2	rs17036104	108922036	2:108305580:T:G	108305580	T	G	G	0.257579	-0.514464	0.168803	1.04855	-0.178933
2	rs1402467	108994808	2:108378352:C:G	108378352	C	G	G	-1.86553	0.530309	1.75192	-0.990379	0.705369
2	rs77662685	108998301	2:108381845:C:T	108381845	C	T	T	0.110306	0.377261	-0.0822995	0.420194	0.0105681
2	rs147057508	109002619	2:108386163:C:T	108386163	C	T	T	0.168578	0.0720056	0.346222	-0.00982397	-0.0274268
2	rs11569689	109003902	2:108387446:C:G	108387446	C	G	G	-0.410742	-0.0223164	-0.0810291	-0.0687096	0.020857
2	rs139499066	109066052	2:108449596:A:G	108449596	A	G	G	0.141748	0.345096	-0.041747	0.0123463	-0.00913187
2	rs76646082	109086565	2:108470109:A:G	108470109	A	G	G	-0.390136	0.0116781	-0.0738314	0.022975	0.0134026
2	rs76734850	109092113	2:108475657:A:G	108475657	A	G	G	-0.498852	0.0320687	-0.169465	-0.0266768	0.545756
2	rs112971525	109099531	2:108483075:C:G	108483075	C	G	G	-0.393566	0.00967437	0.00512502	0.00580629	-0.234849
2	rs2718698	109099572	2:108483116:C:G	108483116	C	G	G	-0.0834717	-0.325646	0.186111	-0.220887	-0.042185
2	rs56384131	109106493	2:108490037:C:T	108490037	C	T	T	0.0774145	0.0877502	0.194044	-0.00115469	0.132031
2	rs146149508	109276110	2:108659654:G:A	108659654	G	A	A	0.0921405	0.343048	-0.172376	0.372099	0.00619262
2	rs7584964	109292316	2:108675860:T:C	108675860	T	C	C	-1.10785	-0.0186427	-0.0135803	0.0845223	1.15875
2	rs139151870	109352651	2:108736195:T:C	108736195	T	C	C	-0.359205	-0.0241853	-0.00257272	0.0382886	1.13141
2	rs149207118	109365399	2:108748943:C:T	108748943	C	T	T	-0.456202	-0.0223545	-0.00568626	0.0536766	-0.0293578
2	rs147266881	109368311	2:108751855:T:C	108751855	T	C	C	-0.410162	0.018678	-0.0576041	0.0300715	-1.17502
2	rs13426055	109374964	2:108758508:A:G	108758508	A	G	G	-0.9126	-0.045668	-0.0339858	0.054903	0.0861026
2	rs61748148	109379977	2:108763521:A:T	108763521	A	T	T	0.140763	0.4866	-0.361387	0.426143	0.00543138
2	rs183569993	109388151	2:108771695:T:G	108771695	T	G	G	0.0638183	0.12416	0.259817	-0.055531	0.0332888
2	rs17036878	109389282	2:108772826:C:T	108772826	C	T	T	-1.2633	-0.0332611	-0.184948	-0.0351867	-0.347866
2	rs826580	109389463	2:108773007:G:A	108773007	G	A	A	0.625064	0.0124214	0.0464617	-0.0600454	1.04237
2	rs57063709	109397711	2:108781255:G:T	108781255	G	T	T	-0.625302	-0.0243671	-0.00282224	0.0633322	0.494459
2	rs36034137	109408221	2:108791765:G:A	108791765	G	A	A	-0.284146	-0.0545004	0.00559902	0.0572321	0.648212
2	rs58170568	109429277	2:108812821:G:C	108812821	G	C	C	-0.394278	0.0428917	-0.0746964	0.0534888	0.573845
2	rs140787938	109490077	2:108873621:T:A	108873621	T	A	A	0.0505532	0.33707	-0.122148	0.310958	0.032876
2	rs115930248	109513531	2:108897075:G:A	108897075	G	A	A	-0.378634	-0.0141228	-0.0199525	0.0352377	0.976375
2	rs61761321	109545691	2:108929235:T:C	108929235	T	C	C	0.274905	-1.33982	-0.0850871	1.36768	-0.00555625
2	rs28407350	109546693	2:108930237:A:T	108930237	A	T	T	-0.43577	0.00184052	-0.00802301	0.0524551	0.0253846
2	rs114324192	109964100	2:109347644:C:T	109347644	C	T	T	0.114882	0.386159	-0.079476	0.314255	0.00724584
2	rs201743885	110015057	2:109398601:C:T	109398601	C	T	T	0.188877	0.253994	0.67874	-0.676065	0.00346926
2	rs115992510	110048972	2:109432516:C:T	109432516	C	T	T	0.0827255	0.423519	-0.241785	0.41356	-0.227246
2	rs183258808	110323462	2:109565885:T:G	109565885	T	G	G	-0.310568	0.0128704	-0.0204474	0.0691941	0.105061
2	rs56280142	110332292	2:109574715:C:T	109574715	C	T	T	0.0965386	0.393485	-0.263143	0.312394	0.0240521
2	rs74397261	110343326	2:109585749:T:C	109585749	T	C	C	-0.553832	-0.0183745	-0.0647518	-0.036163	0.971658
2	rs74868086	110373165	2:109615588:G:A	109615588	G	A	A	-0.676196	-0.0322052	-0.0463528	-0.00397308	-0.814659
2	rs1560884	110373197	2:109615620:G:A	109615620	G	A	A	0.308345	-0.575585	-1.15232	-1.10591	0.122656
2	rs17842686	110901081	2:110143504:A:T	110143504	A	T	T	-1.22453	0.00141915	-0.0861501	0.0892667	-0.188317
2	rs112090979	110901100	2:110143523:G:A	110143523	G	A	A	0.0898832	0.462079	-0.2136	0.499582	0.105281
2	rs2271244	110919321	2:110161744:C:T	110161744	C	T	T	0.82301	-0.942632	0.542737	-0.575198	0.380335
2	rs146343637	110920729	2:110163152:C:T	110163152	C	T	T	0.135019	0.33013	-0.307777	0.218717	0.00456373
2	rs73954628	110922226	2:110164649:G:A	110164649	G	A	A	-0.940145	0.00864479	-0.0747497	0.103628	0.270869
2	rs33958626	110959026	2:110201449:G:T	110201449	G	T	T	0.189186	0.69937	-0.40787	0.458686	0.045187
2	rs55952031	111397345	2:110639768:C:T	110639768	C	T	T	-0.505778	-0.0216453	-0.00218413	0.0510813	0.0542853
2	rs75153987	111413505	2:110655928:G:A	110655928	G	A	A	0.194385	0.436457	0.434854	-0.0991388	-0.00674148
2	rs7609252	111419426	2:110661849:A:G	110661849	A	G	G	-1.18926	-0.34621	-0.655075	-0.846086	0.57619
2	rs111623296	111542433	2:110784856:C:T	110784856	C	T	T	-0.565082	-0.00182629	-0.031509	0.0676134	-0.546691
2	rs150003283	111551725	2:110794148:G:A	110794148	G	A	A	0.158451	0.120268	0.919544	-0.755883	0.000340318
2	rs34466366	111559231	2:110801654:C:A	110801654	C	A	A	0.212127	0.671345	0.180674	0.418932	-0.00717333
2	rs77331476	111562875	2:110805298:C:T	110805298	C	T	T	0.163267	0.676983	-0.357877	0.501131	-0.0107102
2	rs73956467	111563022	2:110805445:A:T	110805445	A	T	T	-0.62945	-0.0159344	-0.0460106	0.00195013	-0.0014924
2	rs6727670	111666339	2:110908762:A:G	110908762	A	G	G	-0.60456	0.00535137	-0.0260929	0.0389223	-0.482845
2	rs3761711	111691147	2:110933570:G:A	110933570	G	A	A	0.404514	-1.38261	-2.25179	-0.717849	-0.0320459
2	rs116596490	111744738	2:110987161:A:C	110987161	A	C	C	0.179334	0.532014	-0.339319	0.248967	-0.00459846
2	rs41309782	111907788	2:111150211:A:G	111150211	A	G	G	-0.778125	0.0355087	0.0926874	-0.0754052	0.0278571
2	rs1044864	112526866	2:111769289:G:A	111769289	G	A	A	0.482274	0.379202	0.188266	0.537389	-0.195886
2	rs181816744	112539921	2:111782344:C:T	111782344	C	T	T	-0.400534	-0.0177326	0.0353547	0.0349173	0.719213
2	rs74602614	112582523	2:111824946:G:A	111824946	G	A	A	0.576108	0.288399	-0.372121	0.135617	0.278189
2	rs116810520	112582649	2:111825072:A:G	111825072	A	G	G	-1.12443	0.0124283	-0.149956	0.0463815	0.397617
2	rs147457004	112588975	2:111831398:G:A	111831398	G	A	A	0.0832816	0.30062	-0.0664397	0.294113	0.127588
2	rs190597069	112590776	2:111833199:T:C	111833199	T	C	C	-0.128443	0.00502397	-0.0618006	-0.240755	-0.0220125
2	rs148461319	112590825	2:111833248:A:G	111833248	A	G	G	0.159206	0.176284	0.899977	-0.659421	0.00358039
2	rs76010034	112592195	2:111834618:G:A	111834618	G	A	A	-0.843255	-0.0171833	-0.00559755	0.0863147	0.152301
2	rs138079387	112601118	2:111843541:C:A	111843541	C	A	A	0.168274	0.216714	0.786964	-0.617804	-0.00613844
2	rs111345639	112630997	2:111873420:G:C	111873420	G	C	C	0.133983	0.481486	-0.171098	0.339975	0.00695545
2	rs534272935	112631033	2:111873456:G:A	111873456	G	A	A	-0.340219	-0.0172753	0.0164221	0.0297415	-0.994636
2	rs146764531	112636435	2:111878858:C:T	111878858	C	T	T	-0.405531	-0.00879258	-0.0173546	0.015516	0.0663917
2	rs35981104	112751884	2:111994307:A:G	111994307	A	G	G	-0.395348	-0.0169437	0.0079089	0.0410637	0.552541
2	rs35858762	112754942	2:111997365:A:G	111997365	A	G	G	-0.665898	-0.0038454	-0.108132	0.00960767	0.878541
2	rs113485015	112758791	2:112001214:G:A	112001214	G	A	A	-0.509479	-0.0217039	0.0116967	0.0385926	-0.411296
2	rs10205793	112786357	2:112028780:G:A	112028780	G	A	A	-0.692165	0.316564	-0.144436	0.160181	-0.250773
2	rs60348850	112821880	2:112064303:A:G	112064303	A	G	G	0.389073	-2.12612	-0.681431	1.7449	0.104863
2	rs6707489	112847154	2:112089577:C:G	112089577	C	G	G	-0.430767	-0.00788366	0.0185972	0.0414748	-0.650184
2	rs35586251	112922697	2:112165120:G:A	112165120	G	A	A	-0.284486	0.233083	0.506818	-0.369479	0.220733
2	rs35037343	112996068	2:112238491:T:C	112238491	T	C	C	-0.554419	0.00524298	-0.0736201	0.0310697	-0.428373
2	rs186515035	112996112	2:112238535:A:G	112238535	A	G	G	0.0953772	0.329028	-0.0557769	0.374713	0.0231108
2	rs79245040	113067622	2:112310045:A:G	112310045	A	G	G	0.208101	0.662853	-0.223396	0.444783	-0.00757022
2	rs75832760	113082151	2:112324574:A:G	112324574	A	G	G	0.0790759	0.30171	-0.088937	0.31577	-0.00672143
2	rs184201559	113190948	2:112433371:G:T	112433371	G	T	T	-0.77013	0.0182178	-0.118387	0.0346745	0.448188
2	rs13021601	113191010	2:112433433:A:C	112433433	A	C	C	0.483279	1.20384	0.896452	-0.111955	0.0355111
2	rs62157538	113277949	2:112520372:T:C	112520372	T	C	C	0.344891	-0.395356	0.953665	0.789899	-0.0684438
2	rs114489202	113300078	2:112542501:C:T	112542501	C	T	T	-0.552668	-0.0105479	-0.0926627	-0.0299216	0.189936
2	rs150600096	113304572	2:112546995:T:G	112546995	T	G	G	0.0759535	0.282143	-0.083089	0.330212	0.000790931
2	rs73955244	113332649	2:112575072:C:T	112575072	C	T	T	-0.398459	0.0190876	-0.0365022	0.0616451	-0.0277256
2	rs41278942	113346480	2:112588903:G:A	112588903	G	A	A	0.401003	1.18882	-0.569095	0.264978	-0.0213849
2	rs139798830	113404974	2:112647397:A:C	112647397	A	C	C	0.0768608	0.320951	-0.0901777	0.331387	0.0099167
2	rs116327810	113410235	2:112652658:A:G	112652658	A	G	G	-0.614143	-0.00888587	-0.175337	-0.0757244	-0.570692
2	rs114312260	113414574	2:112656997:T:A	112656997	T	A	A	-0.332212	0.00479083	-0.0052779	0.0586569	0.386748
2	rs113994840	113416783	2:112659206:G:A	112659206	G	A	A	-0.736897	-0.0239107	-0.0343496	0.049543	0.671587
2	rs35691553	113496452	2:112738875:C:T	112738875	C	T	T	-0.389965	0.0146578	-0.0236274	0.05152	-0.501519
2	rs56756055	113496580	2:112739003:A:G	112739003	A	G	G	-0.43448	-0.021097	-0.00188895	0.0179983	1.19022
2	rs3811040	113498566	2:112740989:A:G	112740989	A	G	G	1.48103	-0.770277	-0.783437	0.496224	-0.20348
2	rs60396978	113498630	2:112741053:T:C	112741053	T	C	C	-0.982211	-0.02647	-0.0446264	0.0567388	0.133726
2	rs17042342	113514180	2:112756603:T:C	112756603	T	C	C	-1.00001	0.392228	-0.23364	0.25992	-0.122597
2	rs35593767	113520107	2:112762530:T:C	112762530	T	C	C	-0.255148	0.030418	-0.154124	-0.0440292	0.00370139
2	rs36093393	113520129	2:112762552:G:A	112762552	G	A	A	0.294067	0.986481	-0.273988	0.389499	-0.0114984
2	rs1143644	113588201	2:112830624:T:C	112830624	T	C	C	-0.550303	-0.0161349	-0.0453376	0.0320163	0.734512
2	rs3811047	113671410	2:112913833:A:G	112913833	A	G	G	1.57365	-0.386659	-0.784669	-0.399295	-0.394831
2	rs193066410	113675406	2:112917829:G:T	112917829	G	T	T	0.151693	-0.13789	-2.05723	-1.94539	0.0338822
2	rs28947200	113676183	2:112918606:C:T	112918606	C	T	T	-0.460572	-0.0185266	0.0224839	0.0512764	0.068121
2	rs28947175	113765544	2:113007967:G:A	113007967	G	A	A	-0.512574	0.00571205	-0.122691	-0.00244794	-0.546362
2	rs3752739	113788590	2:113031013:C:G	113031013	C	G	G	0.607493	-0.489041	0.0498935	-0.562914	-0.16124
2	rs6761276	113832312	2:113074735:T:C	113074735	T	C	C	-0.269436	1.68326	0.645517	-1.82294	0.148993
2	rs4252023	113890373	2:113132796:C:T	113132796	C	T	T	-0.6423	-0.0100206	-0.0959163	0.00293674	0.422919
2	rs3748914	113940681	2:113183104:T:C	113183104	T	C	C	-0.63883	-0.679088	-0.0642305	-0.103218	-0.00216806
2	rs13394857	113942485	2:113184908:A:G	113184908	A	G	G	-0.763964	-0.0289463	-0.0802664	-0.0146061	0.937642
2	rs45555634	113955443	2:113197866:C:A	113197866	C	A	A	0.245154	0.548219	0.519682	-0.0562184	0.0409737
2	rs143129434	113958973	2:113201396:G:A	113201396	G	A	A	0.0781322	0.258525	-0.0392426	0.224181	0.0169788
2	rs9308683	114256918	2:113499341:G:A	113499341	G	A	A	-1.26271	-0.051966	-0.107168	0.00473808	-0.0576805
2	rs793079	114391721	2:113634144:T:C	113634144	T	C	C	-0.913404	-1.25016	-0.215655	0.331521	-0.830556
2	rs147189052	114398528	2:113640951:C:T	113640951	C	T	T	-0.792461	-0.0290874	-0.0187227	-0.0287081	0.710588
2	rs142229156	114399668	2:113642091:G:A	113642091	G	A	A	-0.731707	-0.0406975	0.0133253	0.0445395	-0.835963
2	rs35820702	114697516	2:113939939:A:G	113939939	A	G	G	0.38326	0.820778	0.955318	-0.373176	0.0195704
2	rs183035450	114699736	2:113942159:A:T	113942159	A	T	T	0.0788521	0.315256	-0.217531	0.251273	-0.00253874
2	rs34493552	114709419	2:113951842:G:A	113951842	G	A	A	0.201078	0.65376	-0.34328	0.41347	0.00025241
2	rs62169932	114713169	2:113955592:A:G	113955592	A	G	G	-0.453018	0.513168	-0.182014	0.357466	0.724724
2	rs7560788	115200423	2:114442846:C:T	114442846	C	T	T	-0.88673	-0.0444564	-0.090016	-0.0374323	0.1552
2	rs35766316	116447277	2:115689701:G:A	115689701	G	A	A	0.361314	0.893088	0.586928	-0.0822513	-0.0736996
2	rs79697442	116497303	2:115739727:C:T	115739727	C	T	T	-0.635486	-0.0130888	-0.0224201	0.0348178	-1.25202
2	rs116544810	116497306	2:115739730:T:C	115739730	T	C	C	-0.39373	0.000161921	-0.0142752	0.0453952	-0.350109
2	rs34741590	116525899	2:115768323:C:T	115768323	C	T	T	-0.232671	-0.00355617	-0.0128342	0.0194265	0.580413
2	rs149687568	116534913	2:115777337:G:A	115777337	G	A	A	0.0673979	0.142996	0.178058	0.0298073	-0.000288257
2	rs1374271	116534922	2:115777346:A:G	115777346	A	G	G	-0.0235749	0.0668907	1.29685	0.30287	-0.0289767
2	rs141057562	116539979	2:115782403:A:G	115782403	A	G	G	0.119938	0.410055	-0.19786	0.281829	0.020331
2	rs79128058	116548626	2:115791050:A:G	115791050	A	G	G	-0.742475	0.0172804	-0.12163	0.0363439	0.22961
2	rs145699723	116594150	2:115836574:T:C	115836574	T	C	C	0.307026	0.0283511	2.01175	-1.78751	0.0121979
2	rs146482002	116598397	2:115840821:C:A	115840821	C	A	A	0.0741294	0.283279	-0.0455141	0.137816	0.0141999
2	rs1052637	118575215	2:117817639:C:G	117817639	C	G	G	-0.826427	0.49235	0.800522	-1.00829	0.0677436
2	rs41279754	118577277	2:117819701:C:T	117819701	C	T	T	0.209361	0.64158	-0.282533	0.39734	0.00263041
2	rs138396618	118579336	2:117821760:C:G	117821760	C	G	G	-0.216947	-0.00148902	-0.0678573	-0.0251602	-0.216545
2	rs1052639	118583100	2:117825524:G:A	117825524	G	A	A	0.0677492	0.711429	0.440446	0.0676949	-0.30189
2	rs137859195	118583874	2:117826298:C:G	117826298	C	G	G	0.143875	0.154092	0.85115	-0.731756	0.0132219
2	rs34379569	118586874	2:117829298:T:C	117829298	T	C	C	0.0973897	0.463788	-0.112064	0.636942	0.0544081
2	rs10179772	118588227	2:117830651:A:G	117830651	A	G	G	-0.530864	-0.022666	-0.054367	-0.00688486	0.629393
2	rs2288104	118688596	2:117931020:C:T	117931020	C	T	T	0.228031	-1.08389	-0.0663255	1.05317	-0.0113693
2	rs17047557	118701620	2:117944044:A:G	117944044	A	G	G	-0.659141	0.00468707	-0.0639178	0.0326997	-0.636697
2	rs112051653	118704492	2:117946916:G:A	117946916	G	A	A	0.0939903	0.383601	-0.154333	0.384356	0.00474397
2	rs72967539	118705657	2:117948081:T:G	117948081	T	G	G	-0.868139	-0.0454085	0.0048742	0.0762799	0.611622
2	rs34095554	118735590	2:117978014:G:A	117978014	G	A	A	-0.147372	0.204946	0.0399891	0.173144	-0.0755518
2	rs35551800	118860873	2:118103297:T:C	118103297	T	C	C	0.129224	0.399841	-0.30021	0.121073	0.00641571
2	rs184785376	118865939	2:118108363:A:G	118108363	A	G	G	-0.371108	0.00334227	-0.00199309	0.0537194	-0.519308
2	rs368544860	119600491	2:118842915:G:A	118842915	G	A	A	0.0765209	0.288514	-0.161962	0.322954	-0.0312903
2	rs72955069	119600585	2:118843009:G:A	118843009	G	A	A	-0.555231	0.0600226	-0.135189	0.0597971	-0.264709
2	rs6761637	119739063	2:118981487:T:C	118981487	T	C	C	-1.02821	-0.430031	1.11974	-0.378795	-0.824116
2	rs147872741	119739754	2:118982178:T:C	118982178	T	C	C	-0.62804	0.000399862	-0.0543933	0.0635837	0.00189986
2	rs61732824	119739817	2:118982241:C:T	118982241	C	T	T	-1.13184	-0.0106184	-0.0974632	0.0212415	-0.0759497
2	rs34536804	119751997	2:118994421:T:C	118994421	T	C	C	0.172669	0.563896	-0.622723	0.310256	0.00198109
2	rs61732823	119752006	2:118994430:G:A	118994430	G	A	A	0.0567541	0.490327	-0.0489462	0.463775	-0.00799245
2	rs7556873	119915249	2:119157673:T:C	119157673	T	C	C	0.0289642	1.56189	-1.00815	-0.967049	0.873484
2	rs838100	119988565	2:119230989:G:A	119230989	G	A	A	0.510657	0.386693	0.019797	1.59105	-0.0481414
2	rs144377604	120003324	2:119245748:G:A	119245748	G	A	A	-0.258906	-0.021892	-0.106278	-0.0727616	0.0872784
2	rs113158407	120005267	2:119247691:G:A	119247691	G	A	A	-0.354683	-0.0171722	0.0200794	0.0264305	0.331334
2	rs17013371	120005312	2:119247736:G:A	119247736	G	A	A	-1.15231	0.113743	0.456333	-0.42595	-0.733692
2	rs17805141	120005569	2:119247993:C:T	119247993	C	T	T	0.302924	0.423428	1.07686	-0.711813	0.135121
2	rs41279770	120012412	2:119254836:C:T	119254836	C	T	T	0.334047	0.9135	0.195094	0.0263579	0.0393264
2	rs11885203	120020635	2:119263059:C:T	119263059	C	T	T	-0.442633	-0.001993	-0.0821868	-0.0262605	-0.284312
2	rs61746941	120020755	2:119263179:G:A	119263179	G	A	A	-0.478466	-0.0144298	-0.0785528	-0.0318612	-0.0337171
2	rs2289949	120069155	2:119311579:C:T	119311579	C	T	T	0.420464	-0.965571	0.549294	0.382691	0.0130306
2	rs60870096	120097386	2:119339810:G:A	119339810	G	A	A	-0.426788	-0.0288072	0.0120787	0.0105237	-0.182163
2	rs189817784	120125117	2:119367541:C:T	119367541	C	T	T	0.0659041	0.211912	-0.209531	0.134888	-0.0118099
2	rs111527847	120125118	2:119367542:C:A	119367542	C	A	A	-0.281298	0.0370792	-0.0551655	0.00741479	0.225844
2	rs114197773	120194673	2:119437097:G:A	119437097	G	A	A	-0.847095	0.0263608	-0.0743611	0.079457	-0.0903084
2	rs72833258	120194674	2:119437098:C:T	119437098	C	T	T	0.194539	0.330057	0.473618	-0.658667	0.0550888
2	rs1042656	120197670	2:119440094:G:A	119440094	G	A	A	0.767878	0.6256	-0.961805	0.254363	-0.380156
2	rs140893531	120209633	2:119452057:C:T	119452057	C	T	T	0.067573	0.148756	-0.0337464	-0.149464	0.0147525
2	rs144840015	120209684	2:119452108:T:C	119452108	T	C	C	0.223957	0.278437	1.16107	-0.818673	0.0142166
2	rs75071385	120221767	2:119464191:G:A	119464191	G	A	A	-0.515821	-0.00898382	-0.0130657	0.0379726	0.0733366
2	rs73951112	120223327	2:119465751:G:A	119465751	G	A	A	-0.537771	-0.00953235	-0.093485	-0.00677011	0.673258
2	rs41279774	120231110	2:119473534:T:C	119473534	T	C	C	0.11232	0.321407	-0.0448087	0.242571	0.0134224
2	rs61738913	120362493	2:119604917:G:A	119604917	G	A	A	-0.501441	-0.0227335	-0.0257997	0.0275462	-1.51176
2	rs77360663	120383296	2:119625720:G:A	119625720	G	A	A	0.30542	-1.29012	-0.150744	1.49468	-0.00484813
2	rs61729721	120388154	2:119630578:A:G	119630578	A	G	G	-0.481711	0.0921438	-0.131682	0.101325	0.894894
2	rs144057325	120388319	2:119630743:C:T	119630743	C	T	T	0.0994075	0.401994	-0.112609	0.547837	-0.00391712
2	rs11686014	120409616	2:119652040:G:T	119652040	G	T	T	-0.373444	0.0160115	0.0975762	0.243674	0.732834
2	rs116625089	120413984	2:119656408:C:G	119656408	C	G	G	0.151391	0.627338	-0.265905	0.628609	0.0233601
2	rs61730482	120439282	2:119681706:C:T	119681706	C	T	T	0.0745007	0.355733	-0.270762	0.32683	0.000329525
2	rs61748154	120658328	2:119900752:T:C	119900752	T	C	C	0.00828087	0.279348	-0.26086	0.169882	0.271463
2	rs114580770	120704207	2:119946631:A:G	119946631	A	G	G	-0.62933	-0.0148584	-0.0358249	0.0693074	0.243007
2	rs143715183	120776684	2:120019108:A:G	120019108	A	G	G	0.0686389	0.277989	-0.137678	0.289599	0.00208084
2	rs41279782	120799566	2:120041990:T:C	120041990	T	C	C	0.128095	0.385535	-0.336956	0.202199	-0.0134859
2	rs28930677	120848049	2:120090473:C:T	120090473	C	T	T	0.25068	0.554931	0.652531	-0.199993	0.0535479
2	rs184309997	120922536	2:120164960:A:G	120164960	A	G	G	0.100844	0.422015	-0.334659	0.265956	0.00617245
2	rs61737548	121107075	2:120349499:C:T	120349499	C	T	T	-0.913027	-0.0258894	-0.139367	-0.0176011	-0.804068
2	rs61737544	121107171	2:120349595:C:T	120349595	C	T	T	0.117213	0.347557	-0.0950362	-0.0835353	0.0109
2	rs112131051	121554890	2:120797314:G:A	120797314	G	A	A	-0.427843	0.030733	-0.116909	-0.00515337	-0.918193
2	rs142793481	121726366	2:120968790:C:T	120968790	C	T	T	0.11978	0.105252	0.116033	0.113939	0.00642955
2	rs149894186	121728086	2:120970510:C:G	120970510	C	G	G	-0.625143	0.0205637	-0.102374	0.0337387	-0.941389
2	rs78949549	121742030	2:120984454:C:T	120984454	C	T	T	-0.64509	0.00217472	-0.00555682	0.0709302	-0.00954623
2	rs142775128	121742222	2:120984646:C:T	120984646	C	T	T	0.0819063	0.0905652	0.486533	-0.356162	7.33431e-05
2	rs2276553	121744225	2:120986649:A:G	120986649	A	G	G	0.595451	0.909075	-0.630092	0.826844	-0.059929
2	rs114823319	121747080	2:120989504:G:A	120989504	G	A	A	-0.384462	-0.0281871	0.00624239	0.0289776	0.931977
2	rs114376238	121747433	2:120989857:C:T	120989857	C	T	T	0.162366	0.453164	0.307783	-0.103425	0.0300488
2	rs149140724	121747544	2:120989968:A:G	120989968	A	G	G	0.127726	0.385666	0.0617116	0.174133	-0.00050279
2	rs146467786	121747822	2:120990246:G:A	120990246	G	A	A	0.189699	0.102784	-1.97793	-1.63854	-0.00762068
2	rs11890430	121981950	2:121224374:A:G	121224374	A	G	G	-0.333613	0.143581	0.716778	-1.26523	-0.0439246
2	rs79953082	121983216	2:121225640:C:T	121225640	C	T	T	-0.761453	-0.00647378	-0.0995381	-0.00012282	-0.0696524
2	rs115898274	121997111	2:121239535:G:A	121239535	G	A	A	-0.335917	0.0203307	-0.0110957	0.0239135	0.193077
2	rs142941586	121999927	2:121242351:C:T	121242351	C	T	T	0.0237935	0.187689	0.07811	0.169005	0.129434
2	rs149008960	122006660	2:121249084:T:C	121249084	T	C	C	-0.295385	0.0717158	-0.0676537	0.0962898	-0.00973433
2	rs116176232	122125213	2:121367637:G:A	121367637	G	A	A	0.106611	0.313549	-0.152329	0.157942	0.0169386
2	rs113041554	122144829	2:121387253:G:A	121387253	G	A	A	0.0861257	0.314493	-0.163667	0.297186	0.00762174
2	rs186502681	122176275	2:121418699:A:G	121418699	A	G	G	0.0240255	0.256584	-0.182417	0.223986	0.0398804
2	rs115822315	122182729	2:121425153:T:C	121425153	T	C	C	-0.435091	-0.0207798	0.00629689	0.0340395	-0.204332
2	rs79265932	122283530	2:121525954:G:A	121525954	G	A	A	-0.47541	-0.00546546	-0.0672548	0.00531434	1.26187
2	rs148836478	122485435	2:121727859:C:T	121727859	C	T	T	0.101667	0.246594	0.108691	0.0123792	-0.0138711
2	rs7599247	122488706	2:121731130:A:C	121731130	A	C	C	-0.659112	-0.00832497	-0.03815	0.00721043	-0.560608
2	rs144025870	122513328	2:121755752:A:G	121755752	A	G	G	0.0919083	0.311854	-0.0841274	0.190899	0.0204613
2	rs115957054	122519112	2:121761536:T:C	121761536	T	C	C	-0.416423	-0.0226416	0.00882707	0.0277007	-0.0780678
2	rs7584392	125281873	2:124524296:C:T	124524296	C	T	T	-0.479183	-0.0162623	-0.0168064	0.0250554	0.999827
2	rs17727261	125281910	2:124524333:C:T	124524333	C	T	T	0.249392	0.832823	-0.133127	0.794026	0.0198093
2	rs73956310	125284814	2:124527237:G:A	124527237	G	A	A	-0.700624	-0.0243771	-0.0142103	0.0459857	0.380239
2	rs924802	125405302	2:124647725:C:T	124647725	C	T	T	0.312769	1.4775	0.31187	-0.208887	-0.0253011
2	rs111385792	125504972	2:124747395:A:C	124747395	A	C	C	0.0645664	0.199958	0.0484618	0.228882	0.00451944
2	rs114400050	125660581	2:124903004:G:A	124903004	G	A	A	-0.396265	0.0121944	-0.00159835	0.0584849	0.681458
2	rs115201071	127453543	2:126695967:T:C	126695967	T	C	C	-0.405431	-0.00943649	-0.0123008	0.0342461	0.885381
2	rs138047593	127808046	2:127050470:T:C	127050470	T	C	C	0.0996058	0.321708	-0.270625	0.269623	0.0150734
2	rs12466914	127808127	2:127050551:C:G	127050551	C	G	G	0.381532	-0.884205	-0.324876	-1.12863	-0.161021
2	rs2043798	127808532	2:127050956:G:A	127050956	G	A	A	0.00391296	0.340519	0.522806	-0.174788	0.359132
2	rs78967885	127810987	2:127053411:G:A	127053411	G	A	A	0.00193135	0.26594	-0.0840858	0.367188	-0.267844
2	rs114833236	127816701	2:127059125:G:A	127059125	G	A	A	0.108283	0.395175	-0.116246	0.406472	-0.00804601
2	rs116251462	127821459	2:127063883:C:T	127063883	C	T	T	-0.372695	-0.0169407	0.00485422	0.0358288	0.694683
2	rs73953230	127834158	2:127076582:G:A	127076582	G	A	A	-0.206616	-0.230937	-0.0864104	0.211571	0.102596
2	rs35075135	127944890	2:127187314:G:A	127187314	G	A	A	-0.52125	-0.00900629	-0.0896683	0.0569754	0.350172
2	rs34225806	127956991	2:127199415:G:A	127199415	G	A	A	0.15607	0.645955	-0.445648	0.529929	-0.0128855
2	rs139058558	127961026	2:127203450:A:G	127203450	A	G	G	0.0693465	0.146475	0.149387	-0.0965316	0.00636591
2	rs4150457	128037999	2:127280423:C:T	127280423	C	T	T	0.0611319	0.218605	-0.0212162	0.308691	0.0129468
2	rs4150456	128038065	2:127280489:C:T	127280489	C	T	T	-0.640395	-0.0036026	-0.0415306	0.033889	0.037827
2	rs4150422	128044286	2:127286710:G:A	127286710	G	A	A	-0.33273	-0.00702866	-0.0233059	0.0333202	0.505974
2	rs4150417	128046233	2:127288657:T:C	127288657	T	C	C	-0.623769	0.00369899	-0.104972	-0.00865974	1.00699
2	rs41269833	128177493	2:127419917:C:T	127419917	C	T	T	0.101623	0.322127	-0.117054	0.161691	-0.00578589
2	rs148108718	128183655	2:127426079:C:T	127426079	C	T	T	-0.345875	-0.00592781	0.00626718	0.0424864	-0.696808
2	rs61731660	128186243	2:127428667:G:A	127428667	G	A	A	-0.603275	-0.0251303	-0.0186722	0.00771809	0.576666
2	rs111808512	128244264	2:127486688:A:G	127486688	A	G	G	0.0849091	0.342731	-0.102548	0.451574	0.00746581
2	rs114086371	128246810	2:127489234:T:C	127489234	T	C	C	-0.498118	-0.0213486	0.00104634	0.0571262	1.50846
2	rs72838637	128247552	2:127489976:A:C	127489976	A	C	C	0.0626051	0.47279	-0.302298	0.37629	0.0718989
2	rs138851630	128247566	2:127489990:C:G	127489990	C	G	G	-0.405303	0.00405371	-0.0166042	0.011328	-0.228011
2	rs76868291	128249590	2:127492014:G:T	127492014	G	T	T	-0.563702	0.0229629	-0.103058	-0.0163284	0.927413
2	rs334151	128253571	2:127495995:C:T	127495995	C	T	T	0.394516	1.34769	0.0313133	0.554522	0.223227
2	rs117561134	128324358	2:127566783:C:T	127566783	C	T	T	0.26214	-1.23064	-0.131285	1.16304	-0.00414371
2	rs187897008	128331478	2:127573903:C:T	127573903	C	T	T	0.0783265	0.276199	-0.165776	0.279246	-0.0102491
2	rs114406549	128339439	2:127581864:C:T	127581864	C	T	T	-0.687063	-0.0449006	-0.0525564	-0.0189855	0.131656
2	rs74711761	128340043	2:127582468:G:A	127582468	G	A	A	0.322157	-0.137075	0.942479	-0.391354	-0.00987206
2	rs115592021	128351183	2:127593608:A:C	127593608	A	C	C	-0.412698	-0.0302034	0.0121434	0.0407096	0.805101
2	rs17340406	128354024	2:127596449:T:C	127596449	T	C	C	0.18876	0.613547	0.0291786	0.351588	0.0196957
2	rs61741454	128367433	2:127609858:G:A	127609858	G	A	A	-0.46014	0.00417609	-0.104601	-0.0292066	-1.28546
2	rs74372009	128380972	2:127623397:C:T	127623397	C	T	T	-0.579333	-0.0178973	-0.0331172	0.0335585	0.446169
2	rs138651379	128388437	2:127630862:A:C	127630862	A	C	C	0.315055	0.246046	1.87198	-1.55953	0.0140778
2	rs190699169	128389835	2:127632260:G:A	127632260	G	A	A	0.0914172	0.240489	-0.310769	-0.121197	-0.00177318
2	rs2255177	128393289	2:127635714:T:C	127635714	T	C	C	0.097953	0.361154	2.16203	-0.608703	-0.619916
2	rs115299938	128393908	2:127636333:T:C	127636333	T	C	C	0.149305	0.590077	-0.378758	0.598633	-0.0435818
2	rs141425821	128394098	2:127636523:C:T	127636523	C	T	T	0.052932	0.208692	-0.238516	0.0533386	0.00414524
2	rs34722685	128408747	2:127651173:C:A	127651173	C	A	A	-0.569301	0.00392431	-0.0947037	0.0210932	0.455801
2	rs6708099	128408843	2:127651269:G:A	127651269	G	A	A	-0.820331	-0.00724423	-0.0296422	0.0638671	-1.48329
2	rs35765118	128412453	2:127654879:G:A	127654879	G	A	A	-0.432968	0.16222	0.253154	-0.0634329	-0.0553724
2	rs34550770	128464116	2:127706542:G:A	127706542	G	A	A	0.336423	1.13501	-0.202756	0.610226	0.126346
2	rs10165881	128481984	2:127724410:A:G	127724410	A	G	G	-0.397935	-0.00799054	-0.0440982	0.00689755	-0.523246
2	rs145942589	128495649	2:127738075:C:G	127738075	C	G	G	-0.349436	0.0421799	-0.115816	0.0225666	-0.62893
2	rs140087774	128528436	2:127770862:C:T	127770862	C	T	T	0.162298	0.165639	1.01899	-0.863179	-0.00781023
2	rs35614229	128610719	2:127853145:T:C	127853145	T	C	C	0.68511	0.640314	2.01167	-1.84119	-0.202985
2	rs113686391	128631685	2:127874111:G:A	127874111	G	A	A	0.086492	0.346698	-0.127207	0.436787	0.00738309
2	rs141906487	128703084	2:127945510:G:C	127945510	G	C	C	0.0721633	0.328866	-0.085064	0.364446	0.00281646
2	rs2948068	128744580	2:127987006:A:G	127987006	A	G	G	1.03252	0.729439	-0.546605	0.381895	-0.220824
2	rs75040203	128772371	2:128014797:C:T	128014797	C	T	T	-0.980666	-0.545848	-0.725925	0.0334941	-0.233416
2	rs149605444	128870784	2:128113210:A:G	128113210	A	G	G	-0.363559	-0.0111489	0.0043724	0.0390555	0.28899
2	rs80160667	128878066	2:128120492:T:C	128120492	T	C	C	0.158757	0.498668	-0.182167	0.541382	0.0339158
2	rs78204676	128880860	2:128123286:A:G	128123286	A	G	G	-0.36887	0.0114386	-0.0421486	0.0148828	-1.13312
2	rs183413000	128928775	2:128171201:C:T	128171201	C	T	T	0.00663661	0.200447	-0.106962	0.187092	-0.456491
2	rs114769338	128939897	2:128182323:G:A	128182323	G	A	A	-0.308187	0.0156301	-0.167841	-0.0530883	0.488427
2	rs372625749	130738357	2:129980784:C:T	129980784	C	T	T	-0.396918	-0.00319927	-0.0258571	0.0157918	-0.00206976
2	rs201580636	130872768	2:130115195:A:G	130115195	A	G	G	-0.868779	0.123739	-0.15823	0.114836	-0.931703
2	rs13006246	130897218	2:130139645:T:C	130139645	T	C	C	0.532976	1.70658	-0.659389	1.24139	-0.159668
2	rs190452294	130900779	2:130143206:T:C	130143206	T	C	C	0.0683695	0.263368	-0.0890533	0.302055	-0.013101
2	rs150720124	130911410	2:130153837:T:C	130153837	T	C	C	0.0900434	0.0735466	0.626127	-0.527526	0.00742407
2	rs11898176	130911953	2:130154380:G:A	130154380	G	A	A	-0.6077	0.00396317	-0.0462168	0.0467239	-0.21496
2	rs200865582	130913600	2:130156027:A:C	130156027	A	C	C	-0.111011	-0.052641	0.159691	-0.0217054	0.282211
2	rs145230616	130931095	2:130173522:G:A	130173522	G	A	A	0.0734755	0.108457	0.680724	-0.68741	-0.17402
2	rs41269839	130931167	2:130173594:G:A	130173594	G	A	A	0.100888	0.245417	0.0376091	0.0251134	0.0383882
2	rs146359515	130939163	2:130181590:G:T	130181590	G	T	T	0.117128	0.435836	-0.304308	0.337231	-0.0347621
2	rs73960309	131096717	2:130339144:C:T	130339144	C	T	T	-0.796268	-0.0236385	-0.0665626	-0.0171496	0.4696
2	rs11542416	131100496	2:130342923:G:A	130342923	G	A	A	0.491132	1.53019	0.363947	0.584349	0.0501897
2	rs144087492	131103347	2:130345774:G:A	130345774	G	A	A	-0.4693	0.0131223	-0.129241	-0.00913479	-0.360777
2	rs76105048	131128207	2:130370634:G:A	130370634	G	A	A	0.219484	-1.68963	0.0990567	1.52065	-0.108446
2	rs77769264	131487112	2:130729539:G:A	130729539	G	A	A	-0.337143	0.0178339	-0.0900493	-0.0191221	-0.0554647
2	rs138369389	131487599	2:130730026:T:C	130730026	T	C	C	-0.476197	0.0192386	-0.0371751	0.0698153	-0.49332
2	rs138628214	131487798	2:130730225:A:G	130730225	A	G	G	0.112806	0.443452	-0.13993	0.598786	0.019439
2	rs10188052	131688627	2:130931054:G:C	130931054	G	C	C	-0.405259	-0.023065	-0.0188748	0.00210513	0.379536
2	rs61750360	131688783	2:130931210:G:A	130931210	G	A	A	0.546938	0.315582	1.67015	-0.41742	0.0246868
2	rs114004756	131803624	2:131046051:C:T	131046051	C	T	T	-0.381997	-0.0113717	-0.00628878	0.042293	1.14873
2	rs77587043	131878495	2:131120922:T:C	131120922	T	C	C	-0.572963	0.00254591	-0.00169073	0.0761385	0.951869
2	rs79131672	131878575	2:131121002:C:T	131121002	C	T	T	-0.788824	-0.0304952	-0.0155125	-0.046082	0.701496
2	rs140535649	131883500	2:131125927:A:G	131125927	A	G	G	0.0494518	-0.0399156	0.65094	-0.723674	-0.307427
2	rs201526322	131888269	2:131130696:A:C	131130696	A	C	C	0.0675596	0.226891	-0.269251	0.0706321	-0.0140669
2	rs201912362	131975988	2:131218415:G:A	131218415	G	A	A	0.0593931	0.183561	0.0053723	0.147084	0.00120306
2	rs183391924	132200576	2:131443003:T:G	131443003	T	G	G	-0.459146	0.00742154	-0.0926767	0.0171265	-0.0296138
2	rs150497107	132200913	2:131443340:C:T	131443340	C	T	T	-0.637647	0.0321118	-0.0727077	0.0601729	-0.0220291
2	rs189741502	132200991	2:131443418:C:A	131443418	C	A	A	-0.706412	-0.0036324	-0.0368758	0.0364797	-0.469752
2	rs149834618	132201129	2:131443556:A:G	131443556	A	G	G	-0.350047	-0.00826943	-0.024625	0.0448541	0.0739578
2	rs112041013	132201466	2:131443893:G:A	131443893	G	A	A	0.233861	0.813808	-0.0815549	0.663865	-0.0395463
2	rs72859867	132201942	2:131444369:T:C	131444369	T	C	C	0.280124	0.77157	0.442756	0.166979	0.0212726
2	rs144544927	132273962	2:131516389:C:T	131516389	C	T	T	-0.566135	-0.0144646	-0.0393971	0.029582	0.497134
2	rs187341687	132277113	2:131519540:C:T	131519540	C	T	T	0.0716855	0.248298	-0.141773	0.213111	-0.00694046
2	rs76993635	132277650	2:131520077:T:G	131520077	T	G	G	-0.460093	0.114775	-0.0571767	0.0139016	-1.11681
2	rs147852548	132288314	2:131530741:C:T	131530741	C	T	T	0.0799411	0.29337	0.00284986	0.33492	0.048405
2	rs140033985	132290912	2:131533339:G:A	131533339	G	A	A	0.153687	0.481884	-0.0616616	0.267765	-0.00476683
2	rs2241764	133174764	2:132417191:C:T	132417191	C	T	T	-0.622985	0.315424	0.221228	-0.963086	0.303569
2	rs34714906	133175152	2:132417579:C:T	132417579	C	T	T	-1.20608	-0.298367	0.066228	0.130535	-0.338049
2	rs58748621	133175250	2:132417677:A:G	132417677	A	G	G	-0.906226	-0.0182139	-0.0296763	0.0852572	-0.675059
2	rs61735719	133402949	2:132645376:G:A	132645376	G	A	A	0.118298	0.48931	-0.167804	0.592488	-0.0208103
2	rs58347009	133403668	2:132646095:G:A	132646095	G	A	A	-0.294311	-0.0138598	-0.0693298	-0.11371	-0.20328
2	rs138528618	133426126	2:132668553:A:G	132668553	A	G	G	-0.316493	0.0290734	-0.0726575	0.0241873	-0.438655
2	rs116732206	133489334	2:132731761:G:A	132731761	G	A	A	-0.760879	0.001714	-0.114863	0.0467676	0.559994
2	rs17397142	133489401	2:132731828:A:G	132731828	A	G	G	0.499055	0.0397948	-0.263412	1.23129	0.117413
2	rs61742426	133538703	2:132781130:G:A	132781130	G	A	A	0.0931743	0.355667	-0.0552605	0.499348	0.0119394
2	rs6730282	133539566	2:132781993:G:A	132781993	G	A	A	0.158982	-1.04062	-0.166078	1.11413	0.188248
2	rs2278752	133540176	2:132782603:A:G	132782603	A	G	G	-0.487514	-0.755969	0.392399	0.335321	0.826737
2	rs143304304	133540301	2:132782728:C:T	132782728	C	T	T	0.0805282	0.305945	-0.165777	0.315936	-0.0243089
2	rs72847214	133540714	2:132783141:G:A	132783141	G	A	A	0.0959978	0.359954	-0.178998	0.0929161	-0.0174598
2	rs72989583	133540754	2:132783181:T:C	132783181	T	C	C	-0.372241	-0.00304286	-0.0398982	0.0233178	0.919586
2	rs61746268	133542991	2:132785418:G:A	132785418	G	A	A	0.0448477	0.376684	-0.0602046	0.497853	0.0453949
2	rs77602516	134060575	2:133303003:T:C	133303003	T	C	C	0.187613	0.533556	-0.325449	0.0427356	-0.0334949
2	rs76370276	135075062	2:134317491:A:T	134317491	A	T	T	-0.521686	0.00286494	-0.0467887	0.0456356	-0.0438354
2	rs2290047	135099144	2:134341573:G:A	134341573	G	A	A	0.468256	-1.53997	-2.42479	-1.39049	0.294138
2	rs34876684	135107400	2:134349829:A:G	134349829	A	G	G	0.175211	0.206424	0.630366	-0.908526	0.0216104
2	rs3748900	135160755	2:134403184:G:A	134403184	G	A	A	0.494411	-0.360997	0.446967	-0.786657	0.339004
2	rs2289465	135180521	2:134422950:T:C	134422950	T	C	C	0.416757	-1.29071	0.0510873	1.51395	-0.118994
2	rs2289466	135180526	2:134422955:A:G	134422955	A	G	G	0.00091777	-0.667391	0.23885	0.429199	-0.33271
2	rs2230908	135206340	2:134448769:C:A	134448769	C	A	A	0.420032	0.495195	0.102634	-1.86715	0.0251941
2	rs139635635	135308248	2:134550677:A:G	134550677	A	G	G	0.105702	0.201798	0.492241	-0.305108	0.0293431
2	rs13399359	135470804	2:134713234:G:A	134713234	G	A	A	-0.1525	0.337526	-0.163527	-0.403707	0.275999
2	rs41320845	135596285	2:134838715:A:T	134838715	A	T	T	-0.6171	0.00585836	-0.0641821	0.0387377	0.0827435
2	rs41336650	135694419	2:134936849:G:A	134936849	G	A	A	-0.553634	-0.0173268	0.00118408	0.0632076	1.29219
2	rs3816339	135700151	2:134942581:A:T	134942581	A	T	T	-0.319424	-0.621689	0.46649	0.416176	0.952373
2	rs45569737	135712224	2:134954654:T:C	134954654	T	C	C	-0.380248	0.012175	-0.113701	-0.0132689	-0.0769178
2	rs56319025	135743508	2:134985938:T:C	134985938	T	C	C	0.112189	0.429707	-0.0900281	0.362908	-0.0254636
2	rs79528341	135743593	2:134986023:T:C	134986023	T	C	C	-0.452844	-0.0266504	0.0171349	0.0511719	0.994023
2	rs56211316	135744356	2:134986786:G:A	134986786	G	A	A	-0.23229	-0.295644	-0.113164	0.365398	0.221197
2	rs55867035	135744373	2:134986803:G:A	134986803	G	A	A	0.088254	0.26782	0.0921585	0.145569	-0.0153134
2	rs141304858	135744418	2:134986848:C:T	134986848	C	T	T	0.088731	0.0583496	0.479262	-0.58237	0.00149289
2	rs16831235	135745129	2:134987559:G:A	134987559	G	A	A	0.534203	0.40503	-0.946592	-0.275124	-0.0484701
2	rs149781960	135745521	2:134987951:G:A	134987951	G	A	A	0.0675733	-0.0275556	-0.00201054	0.165074	0.0468794
2	rs6754977	135756378	2:134998808:C:T	134998808	C	T	T	-1.5143	-0.0376591	-0.0564083	0.0764508	0.456291
2	rs113569095	135756444	2:134998874:C:T	134998874	C	T	T	-0.422369	-0.0208428	0.00130993	-0.00270688	-0.210405
2	rs7606415	135762980	2:135005410:C:T	135005410	C	T	T	-0.67167	-0.907361	0.703696	-0.104532	-0.501785
2	rs76927619	135878409	2:135120839:G:T	135120839	G	T	T	-0.469673	-0.0101508	0.0319167	0.0343667	1.07898
2	rs116775947	135884166	2:135126596:A:G	135126596	A	G	G	0.176618	0.191131	0.951479	-0.722759	-0.00211617
2	rs150478342	135887597	2:135130027:C:T	135130027	C	T	T	0.0576896	0.274862	0.0633675	0.286041	0.0253075
2	rs6729072	135888078	2:135130508:G:T	135130508	G	T	T	-1.393	-0.158619	-0.240033	0.393534	0.64331
2	rs6740489	135890599	2:135133029:G:A	135133029	G	A	A	-0.291904	-0.01136	0.017945	0.0226948	-0.423589
2	rs61748693	135920394	2:135162824:C:T	135162824	C	T	T	0.113162	0.39116	-0.0632743	0.353556	-0.00480359
2	rs143601975	136026730	2:135269160:A:G	135269160	A	G	G	-0.17813	0.192086	-0.108934	0.211478	-0.184842
2	rs61733463	136033279	2:135275709:G:A	135275709	G	A	A	-0.333983	-0.0780048	0.00761705	0.0882506	-0.659314
2	rs148346034	136480013	2:135722443:T:C	135722443	T	C	C	0.193814	0.29224	0.82533	-0.76015	0.0369147
2	rs16831997	136511874	2:135754304:C:T	135754304	C	T	T	-0.509302	-0.606087	0.544928	-1.50315	0.0528012
2	rs76110853	136528224	2:135770654:A:G	135770654	A	G	G	-0.300448	-0.0136107	-0.000416234	0.00867299	0.669215
2	rs79703035	136546138	2:135788568:G:A	135788568	G	A	A	-0.610291	0.0397098	-0.154017	0.04399	-0.0979088
2	rs17699796	136562454	2:135804884:A:G	135804884	A	G	G	0.0790626	0.375086	-0.0310304	0.20729	0.127489
2	rs115690016	136567203	2:135809633:T:C	135809633	T	C	C	-0.697639	0.00157675	-0.034748	0.0611295	0.463037
2	rs114525655	136594286	2:135836716:C:T	135836716	C	T	T	-0.707921	-0.00353772	-0.0708218	0.0285021	-1.10406
2	rs144480654	136594767	2:135837197:G:A	135837197	G	A	A	0.0383242	0.232796	-0.182305	0.168383	0.0493136
2	rs141917101	136598550	2:135840980:T:C	135840980	T	C	C	0.106867	0.0470915	0.955968	-0.813492	0.0597388
2	rs3087354	136623667	2:135866097:T:C	135866097	T	C	C	-0.443006	0.0172745	-0.0464956	0.0758207	0.916519
2	rs201537325	136633927	2:135876357:G:A	135876357	G	A	A	0.10707	0.411136	-0.332423	0.334954	-0.0701502
2	rs115253602	136668691	2:135911121:G:A	135911121	G	A	A	-0.41232	-0.00650932	-0.190288	-0.118138	-0.0125047
2	rs41269823	136741062	2:135983492:A:G	135983492	A	G	G	0.0524125	0.201261	-0.0947615	0.20531	-0.0131675
2	rs2228014	136873084	2:136115514:G:A	136115514	G	A	A	0.404586	-0.864535	0.622405	0.751733	0.0528791
2	rs77848121	137814258	2:137056688:T:C	137056688	T	C	C	0.218364	-0.848629	-0.582653	0.259969	-0.00955393
2	rs13409059	137872746	2:137115176:G:A	137115176	G	A	A	-0.761456	0.00215729	-0.177138	-0.0345974	0.350871
2	rs58117107	137917738	2:137160168:A:T	137160168	A	T	T	-1.47654	0.0792493	-0.0684707	0.152614	-0.435857
2	rs4954474	137917922	2:137160352:T:A	137160352	T	A	A	0.592956	1.45992	-0.140096	-0.359165	-0.0964804
2	rs140794876	137928506	2:137170936:G:A	137170936	G	A	A	-0.15767	-0.103145	0.0540235	0.0734225	-0.0861633
2	rs12622896	138030234	2:137272664:C:T	137272664	C	T	T	-0.34824	-0.385055	0.434489	0.0938098	-0.704978
2	rs146553978	138163395	2:137405825:C:A	137405825	C	A	A	-0.318333	-0.0705669	0.197054	-0.124089	-0.396483
2	rs56974682	138208373	2:137450803:C:G	137450803	C	G	G	-0.578435	-0.0242675	-0.0654219	0.0163754	1.22879
2	rs61741543	138208479	2:137450909:T:C	137450909	T	C	C	-0.234812	0.0258675	-0.0677622	0.0450204	0.0409443
2	rs6430735	138413153	2:137655583:G:A	137655583	G	A	A	-0.492915	0.0170369	0.00866362	-0.016806	0.738642
2	rs61750799	138434130	2:137676560:A:G	137676560	A	G	G	-0.932763	0.127008	-0.375861	-0.273472	-0.563466
2	rs3791242	138738760	2:137981190:T:C	137981190	T	C	C	0.27544	-1.14349	-0.143031	1.26021	-0.00400172
2	rs11558538	138759649	2:138002079:C:T	138002079	C	T	T	0.480261	0.566067	0.210739	-0.608277	0.0606412
2	rs62622815	138762843	2:138005273:G:A	138005273	G	A	A	0.165744	0.537606	-0.261765	0.360287	0.0505265
2	rs112322314	139308669	2:138551099:A:G	138551099	A	G	G	-0.366208	-0.0128058	-0.000422108	0.0356914	-0.696048
2	rs141637283	139316627	2:138559057:A:G	138559057	A	G	G	-0.357281	-0.00615094	-0.00552537	0.0234994	0.899934
2	rs145753116	139316900	2:138559330:G:A	138559330	G	A	A	0.133065	0.366501	-0.727719	-0.108552	-0.0156784
2	rs151299840	139322237	2:138564667:T:C	138564667	T	C	C	-0.440542	-0.00143267	-0.0128002	0.0598301	-0.0273114
2	rs79948626	139428723	2:138671153:G:A	138671153	G	A	A	-0.547404	-0.0237038	0.0194009	0.0482489	0.487846
2	rs10803570	139429068	2:138671498:G:A	138671498	G	A	A	-0.974583	1.1159	-0.999563	0.7714	-0.0130634
2	rs61735232	139429134	2:138671564:C:T	138671564	C	T	T	-0.430279	-0.0114227	0.0479285	0.0181343	-0.0494755
2	rs13021861	140992340	2:140234771:A:T	140234771	A	T	T	-0.161158	0.663039	0.307714	-0.158264	0.321608
2	rs149644677	141032021	2:140274452:T:A	140274452	T	A	A	0.0949454	0.282932	0.0615496	0.137824	-0.0126781
2	rs75710281	141093151	2:140335582:T:C	140335582	T	C	C	-0.101779	0.0357664	0.0183312	0.360273	0.454051
2	rs138237325	141113994	2:140356425:G:A	140356425	G	A	A	0.0624756	0.165765	0.177704	-0.000506909	0.00461386
2	rs35757222	141115582	2:140358013:G:A	140358013	G	A	A	-0.268431	-0.0109666	-0.0107655	0.0287465	0.785414
2	rs35546150	141116447	2:140358878:G:T	140358878	G	T	T	-0.0207877	0.117791	0.933924	-0.300795	0.240512
2	rs139843459	141143606	2:140386037:T:C	140386037	T	C	C	-0.433794	-0.00952569	0.00792707	0.0547474	-1.18451
2	rs140828173	141200232	2:140442663:A:G	140442663	A	G	G	-0.646103	0.00312649	-0.058122	0.0357328	0.695852
2	rs72899872	141232800	2:140475231:C:T	140475231	C	T	T	0.127598	0.400984	-0.0854792	0.474835	0.0157093
2	rs6759382	141245161	2:140487592:T:C	140487592	T	C	C	-0.914399	0.0734079	0.124084	-0.0638684	-0.0318579
2	rs35296183	141259283	2:140501714:G:A	140501714	G	A	A	0.462826	1.15736	0.816655	-0.478883	0.21938
2	rs150816558	141259471	2:140501902:A:G	140501902	A	G	G	0.0741908	0.294468	-0.114537	0.318468	-0.0213607
2	rs144053367	141260508	2:140502939:G:A	140502939	G	A	A	-0.334222	-0.00506295	-0.0111625	0.0429513	-0.523137
2	rs75124368	141274504	2:140516935:G:A	140516935	G	A	A	0.0835611	0.373392	-0.0849144	0.329112	0.0600305
2	rs1385772	141274564	2:140516995:T:C	140516995	T	C	C	-0.342578	-0.000204557	-0.0528207	0.000684516	0.258927
2	rs72973993	141283425	2:140525856:A:G	140525856	A	G	G	-0.477651	-0.0252548	-0.112766	-0.0448179	0.0222612
2	rs1352047	141283603	2:140526034:T:G	140526034	T	G	G	0.747839	0.0250266	0.0281511	-0.0470706	-1.46401
2	rs146867394	141298635	2:140541066:C:T	140541066	C	T	T	0.129524	0.387133	-0.107711	0.118579	-0.00551573
2	rs79533196	141526814	2:140769245:G:C	140769245	G	C	C	-0.36466	-0.00919355	-0.00702655	0.0402095	-0.804642
2	rs13382825	141528435	2:140770866:T:C	140770866	T	C	C	-0.695387	-1.15689	-0.823065	0.599624	0.420309
2	rs996361	141533662	2:140776093:T:C	140776093	T	C	C	0.672513	-0.765145	-0.958178	0.716155	0.255516
2	rs12987572	141625410	2:140867841:A:C	140867841	A	C	C	0.360293	0.584687	-1.46413	-0.643978	-0.0693262
2	rs117396186	141707983	2:140950414:C:T	140950414	C	T	T	0.203911	-0.990298	-0.0989075	0.988477	-0.00341372
2	rs17579114	141707994	2:140950425:G:A	140950425	G	A	A	0.0531411	0.621659	-0.283903	0.44469	0.0175468
2	rs150923045	141709560	2:140951991:T:A	140951991	T	A	A	-0.405599	-0.0107644	-0.00908995	0.0118457	0.158581
2	rs144901601	141747051	2:140989482:T:A	140989482	T	A	A	0.0841442	0.33226	-0.0902095	0.445895	-0.0114843
2	rs79742952	141751598	2:140994029:G:A	140994029	G	A	A	-0.290887	-0.00565203	-0.00205235	0.027261	-0.447655
2	rs147402550	141751676	2:140994107:T:C	140994107	T	C	C	0.196541	0.0322314	1.40706	-1.37266	0.0141949
2	rs75995642	141773450	2:141015881:T:C	141015881	T	C	C	0.113095	0.38952	-0.030299	0.0491944	-0.166663
2	rs79386904	141773523	2:141015954:A:G	141015954	A	G	G	0.212264	0.529494	0.508756	-0.195132	0.0514989
2	rs142051427	141806541	2:141048972:A:T	141048972	A	T	T	0.162538	0.355143	0.400568	-0.116007	0.006439
2	rs72981092	141819588	2:141062019:C:T	141062019	C	T	T	-0.706177	-0.0228677	-0.0348887	0.0673373	-1.2153
2	rs16858205	143643059	2:142885490:C:T	142885490	C	T	T	-0.478953	-0.0100254	-0.0878915	-0.0277783	-0.764471
2	rs115844222	143676324	2:142918755:C:T	142918755	C	T	T	-0.433917	0.00696803	-0.0689598	0.0374292	0.150422
2	rs188997515	143715192	2:142957623:A:G	142957623	A	G	G	-0.445623	-0.0186443	-0.0496318	0.0112927	0.623347
2	rs10199416	143746375	2:142988806:C:T	142988806	C	T	T	-1.09617	0.0232823	-0.0336467	0.155315	0.705033
2	rs6430000	143787274	2:143029705:C:T	143029705	C	T	T	0.11674	0.486558	1.29514	0.829089	-0.0263209
2	rs17808482	143790793	2:143033224:T:C	143033224	T	C	C	0.140544	0.525057	0.0414548	0.306856	0.0180379
2	rs9013	143798189	2:143040620:A:G	143040620	A	G	G	0.17259	-0.496403	0.56686	1.17207	-0.295459
2	rs12621011	144193293	2:143435724:C:T	143435724	C	T	T	0.721028	-1.11553	-2.34167	-2.391	0.0602782
2	rs6755050	144194447	2:143436878:T:C	143436878	T	C	C	-0.790087	0.0403568	0.369164	0.157438	-0.0748682
2	rs116427183	144314091	2:143556522:T:C	143556522	T	C	C	0.181827	0.202223	1.02777	-0.746819	0.120118
2	rs56385884	144710295	2:143952728:A:G	143952728	A	G	G	-0.442576	0.103168	-0.342609	0.0833747	-0.053748
2	rs79981290	144710323	2:143952756:T:C	143952756	T	C	C	-1.06975	-0.0208334	-0.0764773	0.0475347	-0.90852
2	rs112305340	144765026	2:144007459:T:C	144007459	T	C	C	0.114669	0.476902	-0.24596	0.418999	-0.00177664
2	rs35741727	144899482	2:144141915:A:G	144141915	A	G	G	-0.752822	-0.0319462	-0.0224574	0.0539374	-0.502887
2	rs3731958	144899559	2:144141992:C:A	144141992	C	A	A	-0.237976	-1.30323	-1.2682	-0.0584418	-0.126083
2	rs35213774	145157858	2:144400291:A:G	144400291	A	G	G	0.516302	0.483243	1.10445	-0.236744	-0.0509922
2	rs75392513	147346154	2:146588586:A:C	146588586	A	C	C	-0.936008	0.00693355	0.123279	-0.223275	0.761914
2	rs1128919	148657117	2:147899548:G:A	147899548	G	A	A	0.311764	-0.613961	-1.36305	-0.0991416	0.0310687
2	rs201553935	148675976	2:147918407:T:C	147918407	T	C	C	0.0405102	0.128379	0.162543	-0.146161	-0.232872
2	rs75002266	148696810	2:147939241:G:A	147939241	G	A	A	0.070466	0.220778	-0.0788341	0.13183	0.0034454
2	rs2307396	148716446	2:147958877:A:C	147958877	A	C	C	-0.609599	-0.0177156	-0.0181712	0.0544848	0.259697
2	rs116413446	149227150	2:148469581:C:T	148469581	C	T	T	0.0519459	0.278557	-0.0441686	0.43216	0.0601433
2	rs114314967	149227542	2:148469973:G:A	148469973	G	A	A	0.0128352	0.225357	-0.016124	0.270221	0.168011
2	rs75077571	149511711	2:148754142:C:T	148754142	C	T	T	-0.653842	-0.0162285	-0.104562	-0.0150508	-0.268228
2	rs35674266	149519443	2:148761874:A:G	148761874	A	G	G	-0.484422	-0.0230487	-0.024063	-0.00493215	-0.519926
2	rs34444151	149528738	2:148771169:A:G	148771169	A	G	G	-0.371183	0.0108301	0.220032	-0.19541	0.89042
2	rs61734995	149799216	2:148942702:T:C	148942702	T	C	C	-1.06764	0.392987	0.0817816	-0.000442778	0.52707
2	rs117562909	149803531	2:148947017:C:T	148947017	C	T	T	0.18237	-0.856123	-0.113937	0.807613	-0.0080621
2	rs144647139	149806314	2:148949800:C:T	148949800	C	T	T	0.0763388	0.281514	-0.140255	0.303166	0.00057757
2	rs77745747	149806472	2:148949958:C:T	148949958	C	T	T	-0.741585	-0.0267042	-0.0326549	0.0385099	0.482394
2	rs116234997	149806481	2:148949967:T:C	148949967	T	C	C	-0.657574	-0.0350715	-0.00836517	0.00114591	0.585645
2	rs114454143	149806846	2:148950332:C:A	148950332	C	A	A	-0.337169	-0.0213145	-0.0454901	-0.0349345	0.502711
2	rs6726682	149854982	2:148998468:C:T	148998468	C	T	T	-0.766625	-0.0104812	-0.0806363	0.0548932	1.44852
2	rs116049251	149862028	2:149005514:G:A	149005514	G	A	A	-0.354061	-0.0140767	0.00495803	0.0207304	0.743694
2	rs143100530	150071216	2:149214702:T:A	149214702	T	A	A	0.228141	-0.456347	-1.9674	-1.41013	0.0691916
2	rs11681264	150305703	2:149449189:G:A	149449189	G	A	A	-0.112402	0.281205	-0.018147	-0.502567	-0.0854704
2	rs114276563	150432956	2:149576442:C:T	149576442	C	T	T	-0.409128	-0.0188376	0.0194236	0.0432952	0.540093
2	rs34886916	150433001	2:149576487:C:A	149576487	C	A	A	-0.572294	0.00600937	-0.0380782	0.0335032	-1.03324
2	rs61750442	150438708	2:149582194:T:G	149582194	T	G	G	0.156135	0.572378	-0.288472	0.606017	-0.0102342
2	rs11885462	151343917	2:150487403:T:C	150487403	T	C	C	-0.691938	-0.0209239	-0.0529421	0.0217417	0.32133
2	rs35749426	152107719	2:151251205:T:C	151251205	T	C	C	-0.780186	0.00431081	0.311077	-0.322203	0.275705
2	rs143029685	152118224	2:151261710:G:A	151261710	G	A	A	0.102666	0.0281035	-1.31399	-1.06298	0.0368674
2	rs55775354	152118271	2:151261757:G:A	151261757	G	A	A	1.13282	0.28827	-1.25097	-0.0985391	-0.1644
2	rs3771884	152127161	2:151270647:C:T	151270647	C	T	T	-0.842492	-0.565937	-0.175457	0.381015	0.00778648
2	rs72856970	152135335	2:151278821:G:A	151278821	G	A	A	0.218119	0.795528	-0.28246	0.731799	0.00624009
2	rs77786046	152138420	2:151281906:C:A	151281906	C	A	A	-0.741305	-0.0140168	-0.141914	-0.0442071	-0.830733
2	rs78598479	152214185	2:151357671:T:A	151357671	T	A	A	-0.467028	-0.00352158	-0.0210565	0.0405844	0.989862
2	rs79800957	152222731	2:151366217:G:A	151366217	G	A	A	-0.267568	0.159116	-0.0932792	0.194276	1.10683
2	rs1046668	152226570	2:151370056:A:G	151370056	A	G	G	-0.660428	-0.0138211	0.276607	0.184458	0.0587004
2	rs78264792	152226616	2:151370102:A:G	151370102	A	G	G	0.102128	0.364048	-0.181569	0.186509	0.0395828
2	rs13389056	152230026	2:151373512:T:C	151373512	T	C	C	-0.441902	-0.614719	0.414557	0.0765225	0.297477
2	rs73004072	152267061	2:151410547:G:A	151410547	G	A	A	-1.10675	0.103432	-0.330048	-1.51978	0.0440668
2	rs140083684	152289557	2:151433043:C:T	151433043	C	T	T	-0.340428	0.0866819	-0.162082	0.0617042	-0.950823
2	rs151107720	152296641	2:151440127:G:T	151440127	G	T	T	0.195178	-0.696985	-0.20629	0.523948	0.0202568
2	rs61750444	152311612	2:151455098:A:G	151455098	A	G	G	-0.33098	0.312608	-0.0234243	0.350399	0.2562
2	rs61748230	152316514	2:151460000:A:G	151460000	A	G	G	0.0672732	0.208483	0.169633	0.0349815	0.0062804
2	rs116443402	152317669	2:151461155:G:A	151461155	G	A	A	0.349213	-0.934701	1.00341	0.35671	-0.137971
2	rs118174336	152318985	2:151462471:G:A	151462471	G	A	A	0.148049	-0.60505	-0.0788194	0.702162	0.00605048
2	rs7566841	152320501	2:151463987:T:C	151463987	T	C	C	-0.752913	0.00683435	-0.0543684	0.0588936	-0.413846
2	rs143956653	152321110	2:151464596:T:C	151464596	T	C	C	0.0786498	-0.0892666	1.07105	-0.916455	-0.0510758
2	rs13031275	152346494	2:151489980:A:C	151489980	A	C	C	0.216093	0.794911	-0.158078	0.490017	-0.0181134
2	rs41270201	152364589	2:151508075:G:A	151508075	G	A	A	0.162545	0.545935	-0.417857	0.335074	0.0128158
2	rs35625617	152383521	2:151527007:C:T	151527007	C	T	T	0.138836	0.465462	-0.0963101	0.526008	0.021466
2	rs41525550	152383962	2:151527448:C:T	151527448	C	T	T	-0.351897	-0.00241191	0.00573248	0.0104598	0.0303484
2	rs75804242	152404775	2:151548261:G:A	151548261	G	A	A	-0.355292	-0.030518	-0.0525412	-0.056433	-0.842961
2	rs144077905	152409329	2:151552815:C:G	151552815	C	G	G	0.100414	0.272093	-0.23755	0.0564972	-0.0110788
2	rs190336010	152410342	2:151553828:A:G	151553828	A	G	G	0.0533566	0.210664	-0.418369	-0.0644495	-0.0332017
2	rs145127681	152417628	2:151561114:G:A	151561114	G	A	A	0.152485	0.513372	-0.119172	0.574723	0.0201005
2	rs61014963	152418581	2:151562067:T:C	151562067	T	C	C	-0.383531	-0.0163502	-0.0308456	-0.0220322	0.551649
2	rs149881695	152425820	2:151569306:C:T	151569306	C	T	T	0.0609082	0.149709	0.186262	-0.0225001	-0.00499274
2	rs35273905	152426721	2:151570207:C:T	151570207	C	T	T	-0.423005	-0.00719938	-0.00523581	0.0610658	-0.691118
2	rs35740585	152468776	2:151612262:T:C	151612262	T	C	C	0.15533	0.542314	-0.0233735	0.526459	0.0347889
2	rs10172023	152476028	2:151619514:C:G	151619514	C	G	G	0.437716	0.214745	-0.274271	0.486439	-0.175056
2	rs6713162	152496526	2:151640012:A:G	151640012	A	G	G	-1.10706	-1.78378	1.08262	1.22465	0.0773968
2	rs115784515	152496908	2:151640394:G:A	151640394	G	A	A	-0.579605	-0.000100844	-0.0120069	0.0594527	-0.360961
2	rs113952741	152496962	2:151640448:A:G	151640448	A	G	G	-0.674516	-0.0128776	-0.0397628	0.0502105	-1.49025
2	rs61730780	152506811	2:151650297:C:T	151650297	C	T	T	0.364713	-0.36351	-2.65728	-1.52144	-0.00315582
2	rs78733601	152511874	2:151655360:A:C	151655360	A	C	C	-0.0902925	-1.02006	-0.0745305	1.0175	0.110438
2	rs184262608	152515585	2:151659071:C:T	151659071	C	T	T	0.0797801	0.304102	-0.0406773	0.416802	0.0171643
2	rs34532796	152518714	2:151662200:A:G	151662200	A	G	G	-0.374654	-0.00261408	-0.0720657	0.00149261	-0.814582
2	rs139963368	152518817	2:151662303:G:A	151662303	G	A	A	-0.262206	0.0637309	0.0298555	-0.113906	-1.51293
2	rs144180493	152520270	2:151663756:A:C	151663756	A	C	C	0.112579	0.387948	-0.0491516	0.32771	0.000826719
2	rs74774971	152524280	2:151667766:T:C	151667766	T	C	C	-0.382295	0.00977625	-0.0238152	0.0287248	-0.668397
2	rs114076205	152541295	2:151684781:G:A	151684781	G	A	A	0.0970428	0.338558	-0.126569	0.265615	0.00247536
2	rs143442080	152695896	2:151839382:A:G	151839382	A	G	G	-0.14768	0.159631	0.114888	0.0349007	0.00303303
2	rs115324887	152709944	2:151853430:A:G	151853430	A	G	G	-0.641382	0.010879	-0.175671	-0.0345299	0.194508
2	rs61736804	152717331	2:151860817:A:T	151860817	A	T	T	-0.718356	0.229632	0.122828	-0.0305338	-0.796765
2	rs115354226	152737472	2:151880958:G:A	151880958	G	A	A	0.109845	0.256005	0.00371472	-0.0726397	-0.00358742
2	rs114001265	152830169	2:151973655:A:G	151973655	A	G	G	-0.645108	-0.0208933	-0.00986953	0.0470738	-1.3715
2	rs16830707	152977058	2:152120544:A:G	152120544	A	G	G	-0.439955	-0.0217858	-0.000902747	0.00355789	0.532401
2	rs77779120	152980363	2:152123849:G:A	152123849	G	A	A	-0.529641	-0.00749078	-0.166973	-0.0869549	0.25097
2	rs72864741	153004736	2:152148222:C:T	152148222	C	T	T	-0.0332977	1.21132	-0.668689	0.768218	-0.103017
2	rs12464681	153405621	2:152549107:C:T	152549107	C	T	T	0.296634	-0.159767	-4.01774	-3.63903	0.121153
2	rs191485401	153437583	2:152581069:T:C	152581069	T	C	C	-0.489471	-0.0260105	-6.89288e-06	0.0366752	-0.0468438
2	rs35776654	153468107	2:152611593:C:T	152611593	C	T	T	0.433827	1.13699	0.230618	0.435465	0.0523992
2	rs73971919	153473589	2:152617075:T:C	152617075	T	C	C	-0.697445	0.00989992	-0.0576312	0.0518499	-0.680576
2	rs11897929	153475556	2:152619042:T:C	152619042	T	C	C	-1.47073	-0.00965166	-0.196288	0.0313157	-0.249088
2	rs191661281	153475663	2:152619149:C:T	152619149	C	T	T	0.0423446	0.27902	-0.0326281	0.395232	0.0439085
2	rs148892073	153514520	2:152658006:G:A	152658006	G	A	A	0.0745137	0.271941	-0.0452614	0.390962	0.016318
2	rs116506483	153575305	2:152718791:G:T	152718791	G	T	T	0.134936	0.518578	-0.320804	0.549224	-0.0163341
2	rs146577311	154334708	2:153478194:T:C	153478194	T	C	C	0.084993	0.294135	-0.221049	0.227806	0.00249567
2	rs72865049	154801196	2:153944683:A:G	153944683	A	G	G	0.193449	-0.0248212	0.694012	0.0819167	-0.107532
2	rs34086479	154996884	2:154140371:A:T	154140371	A	T	T	-0.407557	-0.022164	-0.0749725	-0.0381811	1.29586
2	rs16836400	155115686	2:154259173:C:T	154259173	C	T	T	-0.617485	-0.178804	-0.037635	0.0543831	-0.335765
2	rs13026208	155252653	2:154396141:T:C	154396141	T	C	C	0.32303	0.412326	0.725164	0.637015	-0.0428753
2	rs1405936	155265623	2:154409111:G:A	154409111	G	A	A	0.612016	-0.493968	-0.482295	0.358736	-0.100502
2	rs143882754	155307115	2:154450603:T:G	154450603	T	G	G	-0.539416	0.0132179	-0.0497962	0.035751	-0.41152
2	rs16838016	155555406	2:154698894:A:G	154698894	A	G	G	0.0674479	0.207467	0.0161945	0.247816	0.0149609
2	rs17642086	155711357	2:154854845:T:C	154854845	T	C	C	0.212743	1.61284	-0.58583	0.725864	0.462417
2	rs80085601	155711813	2:154855301:T:C	154855301	T	C	C	0.103179	0.41985	-0.0665753	0.562533	-0.00436864
2	rs7562656	157182629	2:156326117:G:A	156326117	G	A	A	-1.36702	0.147324	-0.568006	-1.02179	0.487192
2	rs35096779	157425931	2:156569419:A:C	156569419	A	C	C	-0.921147	0.0166545	-0.150376	0.00576624	-0.128258
2	rs3739112	158114824	2:157258312:C:T	157258312	C	T	T	0.350781	-1.22257	0.474961	0.798791	-0.00404637
2	rs112355701	158115030	2:157258518:G:A	157258518	G	A	A	-0.486496	-0.0108255	-0.0759143	-0.0305689	-2.17583
2	rs61748237	158115129	2:157258617:A:T	157258617	A	T	T	-0.39473	0.924346	-0.358997	0.958311	-0.566335
2	rs16841493	158142486	2:157285974:T:C	157285974	T	C	C	-0.436025	-0.0008329	-0.0818901	0.010826	0.714522
2	rs79766504	158152917	2:157296405:T:C	157296405	T	C	C	0.063005	0.239549	-0.118223	0.253854	0.010385
2	rs61748238	158156095	2:157299583:A:C	157299583	A	C	C	0.0830722	0.157573	-0.24929	-0.202727	0.00539053
2	rs3214040	158157361	2:157300849:C:T	157300849	C	T	T	1.15854	0.443964	0.849252	0.144587	-0.227318
2	rs143632617	158162327	2:157305815:G:A	157305815	G	A	A	0.12081	-0.582275	-0.0259451	0.608937	-0.00195251
2	rs75473205	158182001	2:157325489:C:T	157325489	C	T	T	-0.825295	-0.00365566	-0.153651	0.00102087	0.407611
2	rs79499039	158283973	2:157427461:G:A	157427461	G	A	A	-0.334232	0.00111016	0.000899209	0.0435567	0.607976
2	rs16841768	158290832	2:157434320:C:T	157434320	C	T	T	-0.291784	-0.0193914	-0.119597	-0.0862206	0.782739
2	rs7594480	158390468	2:157533956:T:C	157533956	T	C	C	-1.60748	0.324543	-0.997937	-0.35456	-0.399242
2	rs115562265	158399190	2:157542678:A:G	157542678	A	G	G	-0.635874	0.0276249	-0.0526035	0.0709922	0.0231848
2	rs115029463	158406777	2:157550265:G:A	157550265	G	A	A	-0.358038	-0.0101519	0.00356339	0.0362482	0.0406768
2	rs35529926	158412699	2:157556187:A:G	157556187	A	G	G	-0.395046	0.0184371	-0.0470242	0.028585	0.375876
2	rs55920843	158412701	2:157556189:T:G	157556189	T	G	G	0.127747	0.492296	-0.075482	0.708803	0.0110588
2	rs13420239	158412878	2:157556366:A:G	157556366	A	G	G	-0.727903	0.112357	-0.0655625	0.220317	-0.341707
2	rs4556933	158443889	2:157587377:G:A	157587377	G	A	A	-1.02792	0.295627	-0.853387	0.370712	-0.260974
2	rs12936	158593998	2:157737486:C:A	157737486	C	A	A	-0.762719	-0.0100545	-0.0960216	0.00447229	0.853269
2	rs3738927	158594060	2:157737548:A:G	157737548	A	G	G	-0.690158	-0.174543	-0.0916066	0.225158	0.0100163
2	rs2276148	158622734	2:157766222:T:C	157766222	T	C	C	0.18939	-0.8757	0.0133918	0.834983	-0.00827471
2	rs1146031	158626980	2:157770468:C:T	157770468	C	T	T	1.2175	0.0717444	0.0604139	-0.209022	-0.384051
2	rs2227861	158636910	2:157780398:G:A	157780398	G	A	A	1.97352	-0.479023	0.0486193	0.136553	-0.249037
2	rs13406336	158655962	2:157799450:G:C	157799450	G	C	C	0.150576	0.182369	0.793448	-0.628002	-0.0173518
2	rs13414112	158851803	2:157995291:G:C	157995291	G	C	C	-0.881962	0.202494	0.262446	-0.105635	-0.396184
2	rs6710480	158958605	2:158102093:G:T	158102093	G	T	T	-1.02925	-0.626898	0.620357	0.248069	0.18986
2	rs7561584	158971664	2:158115152:A:C	158115152	A	C	C	-0.326934	0.025287	-0.0698541	0.0324253	0.0677379
2	rs10804389	158978178	2:158121666:C:G	158121666	C	G	G	-0.547388	1.94667	-1.13784	-0.823997	0.137007
2	rs78052452	158991300	2:158134788:T:C	158134788	T	C	C	-0.34567	-0.0123661	-0.0206654	0.0273881	0.0483499
2	rs17805784	159028664	2:158172152:A:T	158172152	A	T	T	0.155144	0.600391	-0.246769	0.418801	-0.0864214
2	rs113178783	159033098	2:158176586:C:T	158176586	C	T	T	-0.285289	0.00982601	-0.0032245	0.0196793	0.230119
2	rs115751024	159077277	2:158220765:T:C	158220765	T	C	C	-0.399188	0.0161601	-0.0157075	0.0562833	-0.541934
2	rs35617573	159107374	2:158250862:T:C	158250862	T	C	C	-0.35808	-0.0194919	-0.00502489	0.0351413	-0.980199
2	rs7559772	159166069	2:158309557:T:C	158309557	T	C	C	0.28237	-0.541495	-0.00564699	-0.146702	0.432168
2	rs145531516	159166135	2:158309623:T:A	158309623	T	A	A	0.189221	-0.686584	-0.0133887	0.857427	-0.00134693
2	rs16842890	159195282	2:158338770:C:T	158338770	C	T	T	-1.14627	-0.727382	0.0199743	1.00801	0.0939573
2	rs35112233	159389762	2:158533250:C:T	158533250	C	T	T	0.170971	0.783019	-0.575171	0.247166	0.0360529
2	rs181876451	159389869	2:158533357:A:T	158533357	A	T	T	0.0956854	0.160286	0.195826	-0.261143	-0.0200215
2	rs147944435	159477672	2:158621160:A:G	158621160	A	G	G	-0.355453	-0.00443732	0.0051856	0.0542689	0.913277
2	rs79473991	159477709	2:158621197:A:G	158621197	A	G	G	0.187453	0.51814	0.158482	0.175356	0.0204722
2	rs79534754	159481530	2:158625018:G:A	158625018	G	A	A	-0.386072	-0.0101682	-0.079068	-0.0317509	-0.814944
2	rs138867569	159490673	2:158634161:C:T	158634161	C	T	T	0.0810353	0.203486	-0.213666	-0.0941714	-0.0111241
2	rs2301985	159498947	2:158642435:C:T	158642435	C	T	T	-0.100899	-1.34567	0.00718275	1.48069	0.214536
2	rs144866707	159499113	2:158642601:A:G	158642601	A	G	G	0.0769738	0.33249	-0.0817308	0.41137	-0.036548
2	rs13396528	159526461	2:158669949:C:T	158669949	C	T	T	-0.186683	0.465615	0.564119	0.0476544	-0.250084
2	rs148782148	159536990	2:158680478:A:T	158680478	A	T	T	0.0828202	0.330325	-0.127767	0.332874	-0.0251687
2	rs142456938	159537137	2:158680625:G:A	158680625	G	A	A	-0.29574	0.0161615	-0.0994356	-0.00570174	0.0622742
2	rs9869	159663599	2:158807087:T:C	158807087	T	C	C	0.177853	-1.55661	-0.568952	-0.50842	0.0616373
2	rs1515922	159672168	2:158815656:G:A	158815656	G	A	A	0.345522	0.539758	0.0256075	-0.675009	-0.105184
2	rs138143887	159672322	2:158815810:C:T	158815810	C	T	T	0.0610562	0.234155	0.121344	0.160898	0.0660419
2	rs12466551	160019863	2:159163352:A:G	159163352	A	G	G	0.396805	-0.0575042	-0.592556	0.495965	0.180118
2	rs55929944	160019901	2:159163390:C:T	159163390	C	T	T	-0.930969	0.00284712	-0.0832498	0.0588422	-0.135393
2	rs113262393	160028693	2:159172182:T:G	159172182	T	G	G	0.17006	0.113667	0.908528	-1.02038	0.0366034
2	rs17422070	160033052	2:159176541:T:C	159176541	T	C	C	0.179179	0.413939	0.196624	0.0100008	0.14221
2	rs12988603	160035195	2:159178684:C:T	159178684	C	T	T	0.493255	1.6826	-0.8186	1.22607	0.456211
2	rs79672338	160042380	2:159185869:C:T	159185869	C	T	T	-0.313076	0.175032	-0.118737	0.0593058	0.450835
2	rs13389867	160042430	2:159185919:G:A	159185919	G	A	A	-0.15667	1.07678	0.986188	-0.141924	-0.570762
2	rs73002963	160043340	2:159186829:C:T	159186829	C	T	T	-0.572193	-0.00890058	-0.0747182	-0.000299324	0.438286
2	rs114775313	160043582	2:159187071:C:T	159187071	C	T	T	0.0730301	0.410383	-0.0551244	0.560325	0.0111863
2	rs146406236	160055466	2:159198955:C:T	159198955	C	T	T	0.119452	0.241225	0.786857	-0.495358	0.0428936
2	rs13416694	160075711	2:159219200:T:G	159219200	T	G	G	-0.633052	-1.28593	0.308409	0.903371	-0.0181727
2	rs111652024	160086640	2:159230129:G:T	159230129	G	T	T	-0.6298	-0.0464198	-0.0615111	-0.0387717	-0.680554
2	rs415793	160182302	2:159325791:C:T	159325791	C	T	T	-0.313622	-0.0924093	0.622354	0.0183097	-0.524878
2	rs73967820	160205145	2:159348634:T:C	159348634	T	C	C	-0.943578	0.159106	-0.227969	0.0431335	-0.665274
2	rs116411481	160205812	2:159349301:T:C	159349301	T	C	C	-0.382374	0.00355767	0.00815692	0.0529967	-0.286999
2	rs11551108	160261387	2:159404876:T:C	159404876	T	C	C	0.186375	0.772764	-0.440267	0.729831	-0.0229549
2	rs3755433	160269003	2:159412492:T:G	159412492	T	G	G	0.392891	-1.23727	0.25751	1.27085	0.00126528
2	rs10754963	160285660	2:159429149:T:A	159429149	T	A	A	0.433601	0.441426	-0.117754	2.1004	-0.145977
2	rs61733380	160289863	2:159433352:T:C	159433352	T	C	C	0.0542644	0.544755	0.659739	-0.540274	0.301072
2	rs75012074	160585509	2:159728998:T:G	159728998	T	G	G	-0.638699	0.0142142	-0.0955693	0.0530544	0.297428
2	rs142434636	160599595	2:159743084:G:A	159743084	G	A	A	0.140245	0.464148	-0.161128	0.380164	-0.00725861
2	rs17813964	160599717	2:159743206:C:G	159743206	C	G	G	0.376173	0.635273	0.152628	0.266126	0.0296235
2	rs80210415	160599796	2:159743285:C:T	159743285	C	T	T	0.143915	0.112848	-1.23117	-0.996906	0.012135
2	rs149252951	160604372	2:159747861:A:G	159747861	A	G	G	0.103181	0.36524	-0.0524881	0.150541	-0.172761
2	rs16844275	160604379	2:159747868:C:T	159747868	C	T	T	0.385994	-0.777338	-0.42124	-0.153611	0.0234559
2	rs11555185	160604452	2:159747941:C:T	159747941	C	T	T	0.941311	0.316907	-2.79741	-0.121781	-0.0457032
2	rs148440689	160604541	2:159748030:G:A	159748030	G	A	A	0.211954	0.450624	0.680656	-0.325269	-0.00455819
2	rs13024801	160604936	2:159748425:G:A	159748425	G	A	A	0.108967	0.639463	0.650913	-0.408065	0.39419
2	rs116775667	160672078	2:159815567:C:G	159815567	C	G	G	-0.35696	0.0195013	-0.0704026	0.0158888	-0.116709
2	rs12692566	160676427	2:159819916:C:A	159819916	C	A	A	-0.284997	-0.496022	-1.2702	0.797787	0.0556702
2	rs188164201	160708867	2:159852356:C:G	159852356	C	G	G	0.129672	0.175148	0.740072	-0.608499	0.002228
2	rs116391174	160710934	2:159854423:G:A	159854423	G	A	A	-0.0539335	0.100382	0.0253596	0.112247	-0.0364976
2	rs146290413	160711364	2:159854853:T:C	159854853	T	C	C	0.0881952	0.27869	-0.0455952	0.268674	0.0182774
2	rs73000730	160721464	2:159864953:C:T	159864953	C	T	T	-0.612094	-0.0200694	-0.00910979	0.0711881	-0.143823
2	rs1397706	160729005	2:159872494:C:T	159872494	C	T	T	0.633877	-1.26214	-0.605958	0.731134	0.0438153
2	rs34020639	160729082	2:159872571:A:G	159872571	A	G	G	-0.594942	-0.0130612	-0.0980817	0.00450549	-0.145186
2	rs115254354	160735190	2:159878679:C:A	159878679	C	A	A	-0.582285	-0.0274371	0.0115721	0.0321432	0.255317
2	rs77761086	160735775	2:159879264:C:T	159879264	C	T	T	-0.361939	-0.00421559	3.36828e-05	0.0233259	1.05723
2	rs139706008	160738870	2:159882359:A:G	159882359	A	G	G	-0.421824	0.0147536	-0.0960991	0.0180245	-0.641009
2	rs186394466	160755581	2:159899070:T:C	159899070	T	C	C	0.0653225	0.231299	-0.244063	0.166609	-0.0279339
2	rs75913551	160832738	2:159976227:T:C	159976227	T	C	C	-0.333474	0.0397149	-0.114987	0.00690617	-0.300435
2	rs965290	160889476	2:160032965:T:C	160032965	T	C	C	-0.428223	-0.0102861	-0.019792	0.0340595	0.814207
2	rs13394676	160898674	2:160042163:G:A	160042163	G	A	A	-0.434026	0.0162849	-0.0388607	0.0488778	0.797971
2	rs16844790	160968628	2:160112117:A:G	160112117	A	G	G	-0.0233939	-0.123904	-2.26391	-1.67483	-0.3284
2	rs61737764	160994293	2:160137782:C:T	160137782	C	T	T	0.158872	0.156706	0.837644	-0.824373	0.000209726
2	rs1156821	160994348	2:160137837:C:T	160137837	C	T	T	0.556411	-1.82284	1.20748	0.527713	-0.0123041
2	rs111337607	160994409	2:160137898:C:T	160137898	C	T	T	-0.531875	-0.0111381	-0.00782997	0.0451732	-0.166785
2	rs188990572	161056531	2:160200020:C:T	160200020	C	T	T	0.137863	-0.581953	-0.476224	0.0990556	-0.00393734
2	rs111302337	161160049	2:160303538:T:C	160303538	T	C	C	-0.369373	0.0160112	-0.0448228	0.0720889	0.133496
2	rs10183668	162087835	2:161231324:G:A	161231324	G	A	A	-1.21008	0.0126897	-0.184519	0.0196583	-1.96599
2	rs2229759	162088034	2:161231523:C:T	161231523	C	T	T	-0.860976	-0.0326679	-0.038203	0.0139914	-0.856991
2	rs114477833	162088068	2:161231557:T:C	161231557	T	C	C	-0.336276	-0.00967655	-0.0164493	0.0455593	0.176415
2	rs116575379	162274163	2:161417652:C:T	161417652	C	T	T	-0.711437	-0.0424439	0.0121451	0.0485796	0.788086
2	rs116175783	162274847	2:161418336:G:C	161418336	G	C	C	0.196067	0.415819	-0.962616	-0.398219	0.105654
2	rs73021504	162660934	2:161804424:T:C	161804424	T	C	C	-0.483888	-0.0353574	-0.0698977	-0.040089	-1.4467
2	rs2084544	162696255	2:161839745:G:A	161839745	G	A	A	0.525515	-0.448369	0.473623	0.813149	-0.0678654
2	rs61748242	162760646	2:161904136:C:A	161904136	C	A	A	0.0359862	0.302268	-0.125682	0.367379	0.0677337
2	rs200941961	162804032	2:161947522:C:T	161947522	C	T	T	0.0142107	0.0849104	0.220714	0.0538235	-0.251023
2	rs61752557	162813669	2:161957159:C:T	161957159	C	T	T	-0.206091	-0.0405688	-0.0326141	-0.181001	-0.646147
2	rs4233647	162821515	2:161965005:G:A	161965005	G	A	A	0.663945	1.73351	-0.712607	-2.40794	0.440796
2	rs41268649	162865133	2:162008623:C:T	162008623	C	T	T	0.208903	0.809834	-0.334689	0.821104	0.016508
2	rs115450134	162865748	2:162009238:C:T	162009238	C	T	T	0.102894	0.383629	-0.150853	0.435263	0.0111503
2	rs141998287	162875405	2:162018895:G:A	162018895	G	A	A	0.109418	0.231113	-0.0456075	-0.299396	0.0347013
2	rs56179129	162890142	2:162033632:C:T	162033632	C	T	T	0.114177	0.399821	-0.300241	0.305688	0.00962716
2	rs116302758	162904013	2:162047503:T:C	162047503	T	C	C	0.190742	0.649979	-0.36072	0.630463	0.0358666
2	rs17575	162929922	2:162073412:C:T	162073412	C	T	T	-0.688646	0.0193386	-0.0662651	0.0834617	-0.597362
2	rs3764917	163030336	2:162173826:T:C	162173826	T	C	C	0.986018	-0.741346	2.33613	-0.451044	-0.0807786
2	rs79793562	163074572	2:162218062:G:A	162218062	G	A	A	-0.432024	-0.0155902	-0.0304968	0.0166351	0.643374
2	rs78722278	163075627	2:162219117:A:G	162219117	A	G	G	0.106061	0.297516	0.0138453	0.104874	-0.00235395
2	rs78244369	163081036	2:162224526:A:G	162224526	A	G	G	0.0594864	0.120503	0.240961	-0.128441	-0.00692383
2	rs74162089	163123842	2:162267332:G:A	162267332	G	A	A	-0.227232	0.0404427	-0.0426736	0.0611088	0.491271
2	rs1990760	163124051	2:162267541:C:T	162267541	C	T	T	0.93672	1.74539	1.22414	-0.487828	-0.605668
2	rs35502110	163144899	2:162288389:G:A	162288389	G	A	A	0.059437	0.35956	-0.186544	0.381662	-0.236261
2	rs115500208	163174641	2:162318131:A:G	162318131	A	G	G	-0.418456	0.00793505	-0.0217503	0.0517662	-0.0043381
2	rs79565841	163208877	2:162352367:G:T	162352367	G	T	T	0.0364607	0.283627	-0.12085	0.346574	0.0228173
2	rs17783344	163208893	2:162352383:T:G	162352383	T	G	G	0.42408	1.44124	-0.310913	0.960758	-0.0775882
2	rs147889616	163213381	2:162356871:A:G	162356871	A	G	G	0.127851	-0.622988	-0.0267469	0.650887	-0.0023286
2	rs79262587	163230011	2:162373501:T:C	162373501	T	C	C	0.0833865	0.352682	0.124591	0.312749	0.0589616
2	rs115598826	163236530	2:162380020:A:G	162380020	A	G	G	-0.382805	0.00980741	-0.0693066	0.0157243	0.431464
2	rs74327750	163279930	2:162423420:G:A	162423420	G	A	A	0.134543	0.477275	-0.0837702	0.390525	-0.0213065
2	rs76020578	163292141	2:162435631:C:T	162435631	C	T	T	-0.377616	-0.0338101	0.00685539	0.0182334	0.838467
2	rs148927325	163374436	2:162517926:G:A	162517926	G	A	A	-0.299329	0.0444678	-0.156035	-0.0480932	0.652484
2	rs115094739	165350911	2:164494401:T:C	164494401	T	C	C	-0.140655	0.44889	-0.0561286	0.297471	-0.196596
2	rs61748244	165358792	2:164502282:G:A	164502282	G	A	A	0.0767402	0.224828	0.145098	0.0832988	-0.00753561
2	rs56222958	165381617	2:164525107:C:T	164525107	C	T	T	-0.84139	0.00860644	-0.0742784	0.0737499	0.205778
2	rs16849663	165548684	2:164692174:A:G	164692174	A	G	G	-0.2503	0.458246	0.0800907	0.335179	-0.277975
2	rs75389441	165548923	2:164692413:T:C	164692413	T	C	C	-0.771782	-0.0242525	-0.0406002	0.0454761	0.598187
2	rs149910517	165550745	2:164694235:T:C	164694235	T	C	C	0.120505	0.0364285	0.806705	-0.822884	-0.00232942
2	rs149965463	165556992	2:164700482:A:C	164700482	A	C	C	-0.293175	-0.0344095	0.0130273	0.0505098	0.920888
2	rs141900576	165557069	2:164700559:T:C	164700559	T	C	C	0.0862888	0.201834	0.196095	0.03143	-0.00222294
2	rs144991135	165557105	2:164700595:G:A	164700595	G	A	A	-0.317369	0.0120381	-0.0113218	0.0540581	-0.917192
2	rs61733882	165584627	2:164728117:C:T	164728117	C	T	T	0.0741114	0.282258	-0.0557897	0.407321	0.0137685
2	rs143997426	165793883	2:164937373:C:T	164937373	C	T	T	0.117242	0.409589	-0.236487	0.338584	-0.00440007
2	rs76096365	165946804	2:165090294:G:A	165090294	G	A	A	-0.814654	-0.00654228	-0.133309	0.0355577	-0.276151
2	rs73969174	165946993	2:165090483:A:G	165090483	A	G	G	-0.441623	-0.00823959	-0.058449	-0.00452763	0.305746
2	rs11885001	165947542	2:165091032:G:T	165091032	G	T	T	-0.970235	-0.00599824	-0.103777	0.0244549	0.448921
2	rs113867009	165948757	2:165092247:T:C	165092247	T	C	C	-0.607357	-0.00608892	-0.0271077	0.0285289	-2.16082
2	rs16850093	165950843	2:165094333:C:T	165094333	C	T	T	0.0203357	-0.237532	0.74258	-0.432414	-0.148281
2	rs140990288	165984284	2:165127774:C:T	165127774	C	T	T	0.0996543	0.327322	-0.209735	0.243493	0.00825109
2	rs55695832	165994657	2:165138147:A:G	165138147	A	G	G	0.0868445	0.284237	0.133448	0.233087	0.0509423
2	rs143450450	165996020	2:165139510:C:T	165139510	C	T	T	0.138684	-0.558126	0.0498019	0.507796	0.000879545
2	rs1946892	165996107	2:165139597:T:A	165139597	T	A	A	-0.373775	-1.59701	-0.125813	0.197682	0.129957
2	rs111236422	166010914	2:165154404:A:G	165154404	A	G	G	-0.654147	-0.0415581	0.0142049	0.0533487	1.58598
2	rs9333576	166019384	2:165162874:T:C	165162874	T	C	C	-0.303033	-1.90104	-0.860717	0.477918	0.184986
2	rs116682517	166020952	2:165164442:C:T	165164442	C	T	T	0.136232	0.250258	0.034141	-0.375305	-0.0126857
2	rs17183814	166152389	2:165295879:G:A	165295879	G	A	A	0.43476	-0.584575	0.415574	-0.566844	0.203584
2	rs111535588	166152651	2:165296141:G:A	165296141	G	A	A	0.210335	0.689788	-0.285638	0.42475	-0.00649168
2	rs112877649	166166789	2:165310279:G:A	165310279	G	A	A	-0.472989	-0.0139427	0.0109036	0.0400948	0.048755
2	rs28472553	166170312	2:165313802:A:C	165313802	A	C	C	-0.470556	0.0372642	-0.0561321	0.0822285	0.0417306
2	rs139815570	166170504	2:165313994:G:A	165313994	G	A	A	-0.500327	0.0358276	-0.0663159	0.0608186	-1.24308
2	rs147891446	166183379	2:165326869:A:G	165326869	A	G	G	0.133044	0.120951	0.8155	-0.60942	0.00720972
2	rs2228980	166201225	2:165344715:A:G	165344715	A	G	G	0.101748	0.303824	0.17771	0.143422	-0.0117165
2	rs145662546	166221706	2:165365196:C:T	165365196	C	T	T	-0.149051	0.199317	-0.326413	0.0540655	-1.44067
2	rs114829797	166533143	2:165676633:C:T	165676633	C	T	T	-0.554944	-0.0228949	0.00767085	0.0326817	-0.851871
2	rs3731765	166535588	2:165679078:G:A	165679078	G	A	A	0.119066	-0.555373	-0.024411	0.515938	-0.00435194
2	rs777346	166535918	2:165679408:C:T	165679408	C	T	T	0.129329	0.434391	0.187283	1.4639	0.37469
2	rs41268663	166613788	2:165757278:C:T	165757278	C	T	T	0.0374601	0.174318	-0.0321145	0.117864	0.0468658
2	rs114933655	166618454	2:165761944:C:A	165761944	C	A	A	-0.568934	0.00519639	-0.0622811	0.0375945	-0.386199
2	rs13423840	166621413	2:165764903:C:T	165764903	C	T	T	-0.505686	0.035425	-0.0729063	0.0819095	-1.19783
2	rs34701755	166740578	2:165884068:C:T	165884068	C	T	T	0.628207	0.154325	0.00579897	-0.259793	0.0430477
2	rs142565795	166755180	2:165898670:A:G	165898670	A	G	G	-0.416402	-0.0235282	0.00783612	0.0239216	0.955825
2	rs79656636	166767964	2:165911454:G:A	165911454	G	A	A	-0.708312	-0.0105231	-0.0059233	0.0641692	0.681434
2	rs79037278	166769021	2:165912511:T:C	165912511	T	C	C	0.155963	-0.559573	-0.168357	0.670595	-0.00413916
2	rs73969727	166770071	2:165913561:T:C	165913561	T	C	C	-1.12828	-0.0216442	-0.153982	0.00252883	-0.972875
2	rs77106136	166773796	2:165917286:T:C	165917286	T	C	C	-0.383025	-0.0162459	-0.0136382	0.00626457	1.09787
2	rs62177816	166786137	2:165929627:G:C	165929627	G	C	C	0.239387	0.795285	-0.230363	0.806852	0.0322959
2	rs74447004	166789554	2:165933044:C:T	165933044	C	T	T	0.0921071	0.292144	0.12386	0.160989	0.0138052
2	rs35735053	166847921	2:165991411:A:G	165991411	A	G	G	-0.483112	0.0223425	-0.0854944	0.0459241	0.346041
2	rs140237315	166848367	2:165991857:C:T	165991857	C	T	T	0.192852	0.28072	0.474875	-0.785124	0.0159781
2	rs73969742	166854515	2:165998005:C:T	165998005	C	T	T	-0.0289834	-0.00111911	0.306458	-0.101153	0.127214
2	rs144679294	166894343	2:166037833:A:G	166037833	A	G	G	0.052903	0.210636	0.035867	0.106351	0.0194737
2	rs3750904	167055393	2:166198883:T:C	166198883	T	C	C	0.528817	-1.1824	-4.00682	-2.35421	0.0715186
2	rs149207258	167056337	2:166199827:C:A	166199827	C	A	A	0.132312	0.542439	-0.305903	0.752121	-0.307045
2	rs143349449	167056418	2:166199908:T:C	166199908	T	C	C	0.0415897	0.250853	-0.299817	0.0879963	0.0536183
2	rs141268327	167094638	2:166238128:T:C	166238128	T	C	C	0.0643848	0.263531	-0.226817	0.151509	0.056544
2	rs7608201	167140955	2:166284445:G:A	166284445	G	A	A	-0.410481	0.0312291	-1.51642	-0.893415	-0.274154
2	rs58022607	167142979	2:166286469:C:T	166286469	C	T	T	-1.00511	0.0348842	-0.014552	-0.0600396	0.437043
2	rs13402180	167144995	2:166288485:T:C	166288485	T	C	C	-0.00189752	0.442971	0.406823	0.423273	0.295678
2	rs4429487	167162277	2:166305767:G:A	166305767	G	A	A	-0.543573	0.379258	0.67293	-0.762065	0.587109
2	rs73969685	167162468	2:166305958:A:G	166305958	A	G	G	-0.671911	0.00464623	-0.154852	-0.00645365	1.19711
2	rs34799257	167262592	2:166406082:C:T	166406082	C	T	T	0.0652426	0.228213	-0.0330663	0.32834	0.0158061
2	rs117306770	167279762	2:166423252:T:C	166423252	T	C	C	0.161832	-0.792918	-0.0734721	0.812639	-0.00952313
2	rs116825611	167298015	2:166441505:C:T	166441505	C	T	T	0.150415	0.112547	1.00397	-0.99297	0.0359545
2	rs35213258	167301338	2:166444828:A:G	166444828	A	G	G	-0.0285126	0.635133	0.157149	0.39595	0.420985
2	rs34904581	167301359	2:166444849:T:C	166444849	T	C	C	-0.323703	-0.00367737	-0.000111303	0.045887	-0.8226
2	rs7599152	167759948	2:166903438:C:T	166903438	C	T	T	-0.582538	-1.22101	-0.859138	-0.835007	0.516692
2	rs80326955	167760002	2:166903492:A:G	166903492	A	G	G	-0.580581	0.0233756	-0.0799496	0.0576017	-0.126022
2	rs114147582	167992482	2:167135972:G:A	167135972	G	A	A	0.234602	0.41656	0.97872	-0.536306	0.0113595
2	rs78303843	168067447	2:167210937:C:T	167210937	C	T	T	0.253481	0.915277	-0.566752	0.853928	0.030444
2	rs75422885	168096408	2:167239898:A:T	167239898	A	T	T	-0.596251	0.00847998	-0.0744788	0.00642193	0.888687
2	rs16853305	168099775	2:167243265:C:G	167243265	C	G	G	-0.685167	-0.270789	0.542318	-0.526784	0.430894
2	rs61733879	168100905	2:167244395:A:G	167244395	A	G	G	-0.380221	-0.262325	-0.500167	-0.207616	-0.052073
2	rs61748633	168101142	2:167244632:T:G	167244632	T	G	G	-0.0699411	-0.468281	0.204338	-0.187671	0.06277
2	rs76672761	168101386	2:167244876:G:A	167244876	G	A	A	0.169532	0.460194	0.0541199	-0.0945922	0.0377422
2	rs151053139	168104183	2:167247673:C:G	167247673	C	G	G	0.0367369	0.193664	-0.0269238	0.286176	0.0319759
2	rs73029762	168104516	2:167248006:A:C	167248006	A	C	C	-0.562369	-0.0259885	-0.037296	0.0087006	0.350165
2	rs115922984	168105758	2:167249248:G:A	167249248	G	A	A	0.107279	0.345705	-0.320415	0.221383	-0.00701998
2	rs16853329	168106210	2:167249700:C:T	167249700	C	T	T	-0.309941	0.0403429	-0.0690402	0.0426105	-0.0998465
2	rs151294213	168115568	2:167259058:T:C	167259058	T	C	C	0.066818	0.235567	-0.00148841	0.248093	0.0110419
2	rs115326727	168725963	2:167869453:T:C	167869453	T	C	C	-0.326173	-0.0239242	-0.0153641	-0.00734345	0.697926
2	rs141341591	168873615	2:168017105:A:G	168017105	A	G	G	-0.390165	0.0360756	-0.064624	0.0690001	0.610937
2	rs3739115	168931610	2:168075100:G:A	168075100	G	A	A	0.463802	-1.02789	0.266621	-0.80686	0.0680701
2	rs56031549	168931636	2:168075126:C:T	168075126	C	T	T	0.164061	0.471387	-0.431707	0.104714	-0.0263756
2	rs925846	168986154	2:168129644:A:G	168129644	A	G	G	-0.116928	0.0921036	-0.610866	-0.576408	0.432218
2	rs114516111	168997311	2:168140801:T:G	168140801	T	G	G	-0.375762	-0.0183579	-0.0233486	0.00965858	-0.530243
2	rs56048258	169023885	2:168167375:A:G	168167375	A	G	G	-0.494126	-0.0229217	-0.00890216	0.0174243	0.268287
2	rs4496303	169312974	2:168456464:G:A	168456464	G	A	A	-0.00998932	0.372185	-0.142019	0.304646	0.128904
2	rs73016573	169313117	2:168456607:C:T	168456607	C	T	T	-0.477838	-0.0150965	-0.0331222	0.00563463	-0.690753
2	rs116506340	169571519	2:168715009:C:T	168715009	C	T	T	0.0957498	0.363241	-0.169722	0.374642	0.0142838
2	rs116510340	169571610	2:168715100:C:G	168715100	C	G	G	-0.273142	0.0537196	-0.209054	-0.0562987	0.221011
2	rs149218312	169659107	2:168802597:C:T	168802597	C	T	T	-0.283576	0.0776436	-0.0963151	0.0720419	-0.436793
2	rs2293130	169684633	2:168828123:A:G	168828123	A	G	G	0.0251151	-1.00195	-0.0791888	0.880352	0.402524
2	rs522893	169690729	2:168834219:T:C	168834219	T	C	C	0.0443004	-0.65552	0.301939	-0.614438	-0.628578
2	rs13384876	169690748	2:168834238:A:G	168834238	A	G	G	-1.07334	0.00083046	-0.158841	0.0282441	1.13506
2	rs35477906	169707827	2:168851317:C:T	168851317	C	T	T	-0.323812	0.0403138	-0.0819637	0.0122816	-0.600699
2	rs34073293	169716114	2:168859604:T:C	168859604	T	C	C	-1.12787	0.384289	-0.0447093	0.128246	0.368827
2	rs61730433	169717417	2:168860907:C:T	168860907	C	T	T	-0.502132	-0.0305487	-0.0488172	-0.0322124	0.0293392
2	rs2232318	169758913	2:168902403:G:A	168902403	G	A	A	0.108373	0.391658	-0.0220633	0.385045	0.0338831
2	rs560887	169763148	2:168906638:T:C	168906638	T	C	C	-0.651944	-1.80105	0.496693	-1.03439	-0.0282494
2	rs2232323	169764141	2:168907631:A:C	168907631	A	C	C	0.120922	0.325868	0.21018	0.0942069	-0.00914646
2	rs2232328	169764546	2:168908036:C:G	168908036	C	G	G	-1.94897	0.312561	-0.971441	-0.177037	0.251338
2	rs73016685	169791971	2:168935461:C:T	168935461	C	T	T	-0.954723	-0.0115835	-0.103722	0.0261812	-0.897088
2	rs191649793	169820760	2:168964250:A:G	168964250	A	G	G	0.0772506	0.28037	-0.0998486	0.312969	-0.00322857
2	rs138642043	169820801	2:168964291:C:T	168964291	C	T	T	-0.159807	0.046699	-0.104648	-0.0206105	-0.188756
2	rs11568364	169824983	2:168968473:T:C	168968473	T	C	C	-1.12242	0.128269	-0.135263	0.0502893	0.54168
2	rs11568371	169826573	2:168970063:C:A	168970063	C	A	A	0.295769	-0.00203106	2.52293	-2.30659	-0.0193668
2	rs2287616	169847412	2:168990902:A:G	168990902	A	G	G	0.519135	-2.2603	-0.519574	1.76489	-0.0108566
2	rs4148777	169869901	2:169013391:A:G	169013391	A	G	G	-0.219585	-0.265029	-0.120387	0.283395	0.236433
2	rs1059261	169952233	2:169095723:T:C	169095723	T	C	C	-0.685094	-0.583805	-0.591889	0.821647	-0.292996
2	rs34564141	169985338	2:169128828:C:T	169128828	C	T	T	-0.0804253	0.333378	-0.413589	0.0905431	-0.103931
2	rs150122414	169985620	2:169129110:C:A	169129110	C	A	A	-0.52798	-0.0143325	-0.135203	-0.0463243	-1.31618
2	rs2293773	169996158	2:169139648:T:A	169139648	T	A	A	0.182517	-0.365067	0.203379	0.469284	-0.00846262
2	rs73970128	169996937	2:169140427:T:C	169140427	T	C	C	-0.416515	0.0517964	-0.164319	-0.0187139	0.586536
2	rs75015165	169996941	2:169140431:T:C	169140431	T	C	C	-0.282208	-0.00933213	-0.030636	0.017249	1.06873
2	rs990626	169997051	2:169140541:G:A	169140541	G	A	A	1.16622	1.02853	0.563015	-1.28159	-0.63277
2	rs112157558	170003237	2:169146727:C:T	169146727	C	T	T	-0.411078	0.00558873	-0.0255983	0.053986	-0.0139236
2	rs187240928	170009497	2:169152987:C:A	169152987	C	A	A	0.0693191	0.0936405	0.410641	-0.330522	0.0155028
2	rs17848192	170012780	2:169156270:A:G	169156270	A	G	G	-0.797263	-0.19825	-0.0917381	0.309189	-0.295887
2	rs79723119	170013904	2:169157394:A:C	169157394	A	C	C	0.140507	0.491826	-0.0851791	0.57356	0.00404331
2	rs115425860	170018934	2:169162424:G:C	169162424	G	C	C	-0.437989	0.0107499	-0.111047	-0.0426242	-0.0713008
2	rs74509822	170018935	2:169162425:T:C	169162425	T	C	C	0.183651	0.485807	-0.674576	0.0590639	-0.0042805
2	rs115478315	170027039	2:169170529:A:G	169170529	A	G	G	0.196842	0.559805	0.355458	0.0789211	0.0117453
2	rs7598640	170027095	2:169170585:G:A	169170585	G	A	A	-0.563569	-0.0048312	-0.0308233	0.0272791	-0.295977
2	rs35734447	170042245	2:169185735:T:C	169185735	T	C	C	0.0640079	0.211554	-0.15859	0.192768	-0.0103364
2	rs140148483	170044783	2:169188273:A:G	169188273	A	G	G	-0.51195	0.0069825	-0.112161	-0.00395043	-0.918733
2	rs2228171	170053505	2:169196995:C:T	169196995	C	T	T	0.338341	-1.31307	-0.430204	2.09692	0.309541
2	rs72876208	170055264	2:169198754:C:T	169198754	C	T	T	0.206751	0.693155	-0.345741	0.402716	-0.00814821
2	rs144126440	170060580	2:169204070:T:G	169204070	T	G	G	-0.419261	-0.00387303	-0.0521631	-0.00400645	0.935507
2	rs61995915	170062977	2:169206467:T:C	169206467	T	C	C	0.142393	0.448197	-0.0130068	0.418138	0.00233536
2	rs149367019	170063263	2:169206753:G:A	169206753	G	A	A	0.0784744	0.274033	0.0367344	0.295924	-0.00523187
2	rs35114151	170063471	2:169206961:A:G	169206961	A	G	G	-0.504121	-0.0535169	0.909024	-0.426638	0.822615
2	rs34834388	170068713	2:169212203:G:A	169212203	G	A	A	-0.684189	0.0321733	-0.187144	-0.00844148	-0.0983006
2	rs4667596	170070172	2:169213662:C:T	169213662	C	T	T	0.348047	-0.563911	-1.73018	-0.713604	0.0371592
2	rs138070797	170082936	2:169226426:T:C	169226426	T	C	C	0.059846	0.170622	0.0751924	-0.0388324	-0.0225664
2	rs146140022	170083136	2:169226626:C:T	169226626	C	T	T	-0.063478	-0.383276	-0.0894062	0.46224	-0.251859
2	rs144723964	170099474	2:169242964:G:A	169242964	G	A	A	-0.413953	0.00729268	-0.058042	0.0233638	-0.510753
2	rs114842875	170103472	2:169246962:G:A	169246962	G	A	A	-0.0196566	0.156546	-0.0306239	0.23371	0.0802889
2	rs141180155	170127559	2:169271049:G:A	169271049	G	A	A	0.069624	0.368191	-0.214183	0.342496	0.0503172
2	rs115854094	170136129	2:169279619:A:G	169279619	A	G	G	0.093318	0.515407	-0.14332	0.302116	0.0615058
2	rs62171262	170148745	2:169292235:A:G	169292235	A	G	G	0.284297	0.748544	0.49874	-0.319896	-0.0811195
2	rs2229266	170150671	2:169294161:G:A	169294161	G	A	A	0.0238656	-0.885285	-1.27034	-0.981508	-0.232642
2	rs11903888	170177262	2:169320752:C:T	169320752	C	T	T	-0.363611	0.0238259	-0.0358869	0.0485145	-1.06695
2	rs114460450	170177325	2:169320815:G:C	169320815	G	C	C	0.066582	0.241696	-0.108607	0.291607	-0.00601021
2	rs10188609	170336102	2:169479592:C:G	169479592	C	G	G	-1.16333	-0.0257902	-0.102075	0.0553072	-0.00224643
2	rs16823066	170338809	2:169482299:C:T	169482299	C	T	T	-0.870725	-0.00527436	-0.118612	0.0148633	0.274074
2	rs137853921	170350279	2:169493769:A:G	169493769	A	G	G	0.10447	0.311829	-0.0895853	0.220347	-0.0141413
2	rs35487251	170354138	2:169497628:G:A	169497628	G	A	A	0.110751	0.325148	0.0164911	-0.0626312	0.00922286
2	rs28730867	170366296	2:169509786:C:T	169509786	C	T	T	0.157771	0.521527	-0.0320922	0.472409	0.00287777
2	rs144048872	170366303	2:169509793:G:A	169509793	G	A	A	-0.247937	0.0438555	-0.113655	-0.00720535	-0.205348
2	rs76875207	170382122	2:169525612:T:C	169525612	T	C	C	0.23802	-1.14291	-0.0733355	1.15337	-0.0103941
2	rs34291832	170387886	2:169531376:G:C	169531376	G	C	C	0.101549	0.50636	-0.113464	0.630365	0.0336563
2	rs2290005	170394487	2:169537977:T:A	169537977	T	A	A	1.13976	-0.0983376	-1.09444	-0.152062	-0.334393
2	rs75958526	170396718	2:169540208:G:A	169540208	G	A	A	0.378165	-0.915821	0.140061	1.24322	0.00348745
2	rs145389999	170537661	2:169681151:A:G	169681151	A	G	G	-0.45913	0.0100698	-0.112782	-0.0100781	-0.891363
2	rs2288331	170592709	2:169736199:A:G	169736199	A	G	G	-0.101684	-0.111284	-0.0869387	0.705741	0.100424
2	rs193126199	170598093	2:169741583:A:T	169741583	A	T	T	-0.479024	-0.0177341	-0.0123754	0.036855	0.341835
2	rs75071267	170657482	2:169800972:T:C	169800972	T	C	C	-0.379436	0.0297783	-0.105005	-0.000244839	0.612577
2	rs3731674	170668813	2:169812303:C:T	169812303	C	T	T	0.663798	0.937185	-1.33138	-0.195441	-0.237363
2	rs141545305	170680982	2:169824472:T:G	169824472	T	G	G	-0.344485	0.0271677	-0.0222953	0.0599484	-0.548504
2	rs80239364	170865442	2:170008932:T:C	170008932	T	C	C	0.185101	0.611059	-0.100846	0.46267	-0.0634077
2	rs111580694	170885825	2:170029315:T:A	170029315	T	A	A	-0.333072	-0.00119133	-0.037233	0.00253459	0.147781
2	rs35745676	171055772	2:170199262:A:G	170199262	A	G	G	-0.00730078	-1.75318	-0.829901	0.291059	0.341144
2	rs78928255	171073826	2:170217316:T:C	170217316	T	C	C	-0.469164	0.0253145	-0.0497445	0.0622018	-0.202895
2	rs55911154	171073856	2:170217346:G:A	170217346	G	A	A	0.108497	0.205205	0.0118384	0.258295	0.00271919
2	rs16857912	171073924	2:170217414:G:C	170217414	G	C	C	-0.842813	-0.0238919	-0.105309	0.0153191	0.041131
2	rs10209102	171225739	2:170369229:A:G	170369229	A	G	G	-0.478691	0.00365088	-0.0510242	0.00574339	-0.0148294
2	rs4668246	171225841	2:170369331:A:G	170369331	A	G	G	1.01289	-0.213433	-1.09884	-0.045384	0.189325
2	rs12471568	171239560	2:170383050:A:G	170383050	A	G	G	0.932276	0.123916	0.0386693	0.485562	0.0501393
2	rs146172688	171240217	2:170383707:C:T	170383707	C	T	T	-0.352145	0.0134369	-0.109854	-0.039823	0.622618
2	rs79046055	171248961	2:170392451:G:A	170392451	G	A	A	-0.558587	-0.0119126	0.00326479	0.0803443	-0.26236
2	rs7580905	171249029	2:170392519:C:T	170392519	C	T	T	-0.810645	0.0302568	-0.242261	-0.0438816	-0.5903
2	rs17579757	171259308	2:170402798:T:G	170402798	T	G	G	0.61473	-1.57791	0.193083	-0.206668	0.0955832
2	rs56052422	171375968	2:170519458:C:T	170519458	C	T	T	-0.0572057	-0.0798259	1.24753	-0.972115	-0.232666
2	rs193297268	171573959	2:170717449:T:G	170717449	T	G	G	0.0275311	0.0679666	0.486275	-0.400347	0.160855
2	rs45617531	171675063	2:170818553:A:C	170818553	A	C	C	-0.111906	0.0676172	0.101028	-0.135669	-0.466287
2	rs769404	171678625	2:170822115:T:C	170822115	T	C	C	0.828601	-0.276134	0.263236	0.979041	-0.00878213
2	rs75821413	171702175	2:170845665:G:A	170845665	G	A	A	-0.50556	-0.0204577	-0.0314818	0.0189002	-0.370946
2	rs701491	171702585	2:170846075:G:A	170846075	G	A	A	0.308229	0.125226	-2.87131	-2.70663	0.0420518
2	rs769392	171713564	2:170857054:C:T	170857054	C	T	T	-1.10382	-0.0047866	-0.120161	0.0404466	0.224698
2	rs116152439	171818129	2:170961619:C:T	170961619	C	T	T	-0.568146	-0.0137942	-0.0298346	0.0410858	-0.239477
2	rs77658592	171818189	2:170961679:G:A	170961679	G	A	A	-0.357349	0.143243	-0.0488282	0.211536	0.332387
2	rs141868728	171822265	2:170965755:G:A	170965755	G	A	A	-0.336587	0.00900528	-0.0838242	-0.000979693	-1.03573
2	rs3770436	171822576	2:170966066:C:T	170966066	C	T	T	0.677321	-1.70111	0.531887	-0.572334	0.0547722
2	rs73027271	171910256	2:171053746:T:C	171053746	T	C	C	-1.19757	0.541713	-0.511387	0.356839	0.635797
2	rs11553951	171910313	2:171053803:C:T	171053803	C	T	T	0.565521	1.39586	-0.0747863	0.810357	-0.0202411
2	rs191154880	171974388	2:171117878:A:G	171117878	A	G	G	-0.258912	0.040506	-0.0669381	0.0159622	-1.00141
2	rs77926990	172187044	2:171330534:A:G	171330534	A	G	G	0.165851	-0.801749	-0.150681	0.731863	-0.000116671
2	rs13023973	172188368	2:171331858:C:T	171331858	C	T	T	-0.0333071	1.31546	0.369351	0.0326216	-0.0187356
2	rs183938723	172193932	2:171337422:A:G	171337422	A	G	G	0.0743696	0.159581	0.146457	-0.0716312	-0.00994581
2	rs6751956	172291616	2:171435106:C:T	171435106	C	T	T	-0.345426	-0.159257	-0.242447	-1.06599	-0.0833757
2	rs73022941	172314444	2:171457934:T:G	171457934	T	G	G	-0.616306	0.0227632	-0.237811	-0.0785268	-1.39461
2	rs11887983	172334631	2:171478121:T:A	171478121	T	A	A	-0.688691	-0.026809	-0.0354074	0.0541992	0.578103
2	rs6731190	172411002	2:171554492:G:C	171554492	G	C	C	-1.35717	0.0136529	-0.172381	0.0549481	0.0775829
2	rs62181680	172411153	2:171554643:G:A	171554643	G	A	A	0.120154	0.362744	-0.356317	0.153183	0.0101821
2	rs10455	172411273	2:171554763:G:A	171554763	G	A	A	-1.07689	1.11558	1.1082	-0.827312	-0.144694
2	rs113046327	172602456	2:171745946:G:A	171745946	G	A	A	-0.620702	0.0380389	-0.135343	0.0412567	0.483004
2	rs35565687	172650165	2:171793655:C:T	171793655	C	T	T	0.231104	0.761384	-0.185702	0.666216	0.0301033
2	rs35881803	172691260	2:171834750:C:T	171834750	C	T	T	0.147742	0.328404	0.396989	-0.140875	0.0383895
2	rs2056202	172712480	2:171855970:T:C	171855970	T	C	C	0.893653	-0.130651	1.64995	1.78675	0.18023
2	rs199558216	172823488	2:171966967:T:G	171966967	T	G	G	0.165283	-0.624256	-0.235243	0.557442	-0.00954488
2	rs6742764	172928593	2:172063865:C:T	172063865	C	T	T	-0.257307	0.0356435	-0.119934	-0.0160147	-0.92837
2	rs139995048	172965270	2:172100542:G:A	172100542	G	A	A	0.108508	0.364991	-0.139533	0.372312	-0.00497206
2	rs2228184	172966250	2:172101522:T:C	172101522	T	C	C	1.07879	-1.16799	0.480583	1.2708	0.221348
2	rs16860468	173333815	2:172469087:T:G	172469087	T	G	G	-0.382665	0.198129	0.73001	-0.766457	-0.128384
2	rs138182078	173339007	2:172474279:A:C	172474279	A	C	C	-0.533191	-0.0461764	0.0302263	0.0288018	1.84031
2	rs11895564	173339808	2:172475080:G:A	172475080	G	A	A	-0.349446	0.8848	0.629581	-0.701811	0.125594
2	rs2293647	173344680	2:172479952:A:C	172479952	A	C	C	0.543757	-1.38328	0.349278	1.11419	-0.00368718
2	rs114431200	173351962	2:172487234:T:G	172487234	T	G	G	-0.713799	-0.0349746	-0.0947167	-0.033381	0.126963
2	rs61748247	173352458	2:172487730:C:G	172487730	C	G	G	0.120658	0.180644	0.579252	-0.346155	-0.000679167
2	rs144420350	173352965	2:172488237:G:C	172488237	G	C	C	-0.399681	-0.00952057	-0.0319814	0.00426522	-0.599264
2	rs138405160	173354423	2:172489695:C:T	172489695	C	T	T	0.0638126	0.241105	-0.00231005	0.311681	0.0123095
2	rs61737182	173355800	2:172491072:G:A	172491072	G	A	A	0.0665887	0.288518	-0.308377	0.0781144	0.0487697
2	rs35661499	173427009	2:172562281:G:A	172562281	G	A	A	-0.285397	-0.0160018	-0.00937602	0.00590014	0.82545
2	rs180942102	173460705	2:172595977:T:G	172595977	T	G	G	0.0982117	0.333201	-0.134838	0.442093	0.0190017
2	rs17301507	173848287	2:172983559:C:G	172983559	C	G	G	0.338561	0.286285	-2.28709	-2.30719	0.0270463
2	rs112722051	173861249	2:172996521:A:G	172996521	A	G	G	-0.511334	0.0120435	-0.0553178	0.0356874	0.706919
2	rs61742460	173883388	2:173018660:G:A	173018660	G	A	A	-0.297019	-0.0142319	-0.0638804	-0.0192115	-0.173415
2	rs61741759	173883523	2:173018795:C:T	173018795	C	T	T	0.227007	0.769122	-0.172939	0.444396	-0.074869
2	rs2242079	173883549	2:173018821:A:G	173018821	A	G	G	0.473067	-0.295692	-0.881187	0.0938005	0.0150718
2	rs61245914	173894845	2:173030117:C:A	173030117	C	A	A	-0.871627	-0.0233769	-0.0455235	0.059795	-1.60874
2	rs114719997	173895019	2:173030291:T:C	173030291	T	C	C	-0.427885	0.00507944	0.0250434	0.0688693	0.539126
2	rs188611980	173900821	2:173036093:G:C	173036093	G	C	C	-0.360523	0.00951368	-0.126276	-0.0336897	-0.842696
2	rs145588073	174047579	2:173182851:T:C	173182851	T	C	C	-0.354997	-0.0165811	-0.0472317	-0.00971767	0.682412
2	rs35853276	174055646	2:173190918:T:C	173190918	T	C	C	-0.941139	0.640385	0.712019	-0.369687	0.602392
2	rs146924556	174062736	2:173198008:A:G	173198008	A	G	G	0.129223	0.234286	0.33877	-0.36977	-0.0013924
2	rs6726015	174081793	2:173217065:T:C	173217065	T	C	C	-0.665961	-0.00212511	-0.0358543	0.0721638	-1.01705
2	rs16861406	174097106	2:173232378:A:G	173232378	A	G	G	0.673278	-2.59981	-0.945146	1.9119	-0.00469924
2	rs186705991	174104262	2:173239534:C:T	173239534	C	T	T	0.0752858	0.263314	-0.0403404	0.38989	0.0185598
2	rs80325830	174131222	2:173266494:G:A	173266494	G	A	A	-0.313015	-0.0229779	-0.0232317	0.00420557	-0.2065
2	rs55830025	174131426	2:173266698:A:C	173266698	A	C	C	-0.599427	-0.0215284	-0.110483	-0.0127542	1.1939
2	rs78763949	174228496	2:173363768:C:T	173363768	C	T	T	0.448849	-1.29397	-0.653641	0.947978	0.056766
2	rs57023177	174230156	2:173365428:T:A	173365428	T	A	A	-0.716471	0.0117711	-0.0761038	0.060307	-1.11413
2	rs116079323	174231052	2:173366324:C:G	173366324	C	G	G	-0.635302	0.0403807	-0.116923	0.0548545	0.14885
2	rs62175733	174231184	2:173366456:C:T	173366456	C	T	T	0.298529	-0.501385	0.864587	-0.0363254	0.244156
2	rs138903380	174232434	2:173367706:T:G	173367706	T	G	G	-0.398182	0.0157416	-0.0560867	0.0297168	-0.726066
2	rs114722939	174783531	2:173918803:C:A	173918803	C	A	A	-0.428783	0.00341733	-0.0281571	0.0204175	1.0499
2	rs16841942	174819674	2:173954946:T:C	173954946	T	C	C	-0.447752	-0.00519205	0.250322	-0.218509	0.435968
2	rs35063529	174819713	2:173954985:A:C	173954985	A	C	C	0.135796	0.466637	-0.450926	0.279123	-0.0138384
2	rs61737509	174820040	2:173955312:A:C	173955312	A	C	C	-0.348666	0.00686093	-0.153519	-0.0651452	-0.08211
2	rs72920507	174940280	2:174075552:A:G	174075552	A	G	G	0.303305	0.7894	-0.430305	-0.217997	0.0242325
2	rs11675247	174943685	2:174078957:C:T	174078957	C	T	T	0.163117	1.21531	-0.107592	0.470326	0.334797
2	rs61737492	174943756	2:174079028:A:G	174079028	A	G	G	-0.515313	-0.00579561	-0.0583989	-0.00312499	-1.09781
2	rs61737496	175006700	2:174141972:G:A	174141972	G	A	A	0.108788	0.122659	0.486427	-0.396824	0.00669127
2	rs73975114	175213645	2:174348917:G:C	174348917	G	C	C	-1.34131	-0.0223355	-0.108361	0.0648522	-0.559074
2	rs148133005	175252531	2:174387803:A:G	174387803	A	G	G	-0.38813	0.00376903	-0.0427444	0.00686745	0.266237
2	rs719161	175260355	2:174395627:G:T	174395627	G	T	T	0.451391	0.489831	-3.72139	-2.83135	0.0705932
2	rs79388135	175260461	2:174395733:A:T	174395733	A	T	T	-0.6478	0.00261387	-0.0836157	-0.0164268	-0.806935
2	rs61737506	175263062	2:174398334:C:T	174398334	C	T	T	-0.519559	-0.0275937	-0.0407794	-0.0373224	-0.906361
2	rs10497410	175263063	2:174398335:G:A	174398335	G	A	A	0.525362	1.64687	-0.430794	0.534486	-0.00974281
2	rs151101559	175265702	2:174400974:T:C	174400974	T	C	C	0.0915918	0.367755	-0.148882	0.34366	0.0145492
2	rs41270195	175289259	2:174424531:G:T	174424531	G	T	T	0.211455	0.616951	-0.21404	0.389344	0.0221571
2	rs17255817	175289314	2:174424586:T:C	174424586	T	C	C	0.358747	0.844733	0.889709	-0.457517	0.00829144
2	rs10197754	175289419	2:174424691:G:T	174424691	G	T	T	-0.380975	-0.019541	0.016715	0.039521	0.13571
2	rs67227536	175304621	2:174439893:C:G	174439893	C	G	G	0.338887	0.141846	1.84193	-1.52976	0.0214745
2	rs78653158	175304760	2:174440032:A:G	174440032	A	G	G	-0.595795	-0.00153431	-0.064931	0.0363772	-1.33665
2	rs75049580	175304770	2:174440042:A:G	174440042	A	G	G	-0.523525	-0.0257977	-0.0386086	0.00611936	0.763016
2	rs76781804	175306885	2:174442157:T:C	174442157	T	C	C	-0.634173	-0.0448014	0.11844	-0.118382	0.38766
2	rs116757787	175431808	2:174567080:G:A	174567080	G	A	A	-0.207324	0.275029	-0.242068	0.257937	-0.488689
2	rs76731102	175432635	2:174567907:T:C	174567907	T	C	C	-0.407649	-0.0302241	0.0210971	0.0139632	-0.219939
2	rs112447307	175436576	2:174571848:A:C	174571848	A	C	C	0.00109936	-0.0115132	1.26336	-0.732523	0.534324
2	rs2305415	175613273	2:174748545:A:T	174748545	A	T	T	-0.689025	-0.476474	0.133491	0.334527	-0.222957
2	rs6739001	175613477	2:174748749:T:A	174748749	T	A	A	-0.720256	-0.0275054	-0.0314678	0.0361069	0.596072
2	rs2229957	175614716	2:174749988:G:A	174749988	G	A	A	-0.348263	0.0955554	1.58306	-0.958172	0.487902
2	rs78091507	175624026	2:174759298:A:G	174759298	A	G	G	-0.40157	-0.0206329	0.00887128	0.0440664	0.314406
2	rs77566201	175629035	2:174764307:G:A	174764307	G	A	A	0.0524164	0.216831	0.0863758	0.252008	0.0290828
2	rs7558477	175673820	2:174809092:C:T	174809092	C	T	T	-0.977814	-0.0438894	-0.0370522	0.0559756	0.0247667
2	rs12613075	175677022	2:174812294:C:T	174812294	C	T	T	1.27357	0.0775143	1.65795	0.91944	0.0754521
2	rs36047041	175939535	2:175074807:G:A	175074807	G	A	A	-0.318425	0.0350974	-0.0284693	0.0622876	0.638838
2	rs114644677	175978702	2:175113974:A:G	175113974	A	G	G	0.176241	0.658263	-0.274331	0.648629	-0.0203549
2	rs1153675	175982957	2:175118229:A:G	175118229	A	G	G	-0.528911	0.680395	0.23075	-0.13369	0.220479
2	rs143028251	176001093	2:175136365:C:T	175136365	C	T	T	0.100622	0.344833	-0.13113	0.419153	0.0218474
2	rs139770589	176032384	2:175167656:T:C	175167656	T	C	C	-0.457377	-0.0179958	0.011427	0.0454371	0.466277
2	rs8106	176043097	2:175178369:A:G	175178369	A	G	G	0.268892	0.676889	-0.46639	-0.140654	0.04535
2	rs182114394	176044806	2:175180078:T:A	175180078	T	A	A	0.0679462	0.266887	-0.506496	-0.0243006	-0.0267007
2	rs34897061	176829117	2:175964389:G:C	175964389	G	C	C	0.254565	0.722581	0.135909	0.258402	0.00637273
2	rs12373766	176844644	2:175979916:C:T	175979916	C	T	T	0.311529	1.45801	-0.666517	0.963492	-0.0153043
2	rs141241763	176857156	2:175992428:G:C	175992428	G	C	C	0.141551	0.462251	-0.288237	0.422233	0.01099
2	rs77084246	176860337	2:175995609:A:T	175995609	A	T	T	-0.831099	-0.0134983	-0.109029	-0.025983	-0.487225
2	rs146229022	176945595	2:176080867:G:A	176080867	G	A	A	0.198722	0.611214	-0.244974	0.292341	-0.00120756
2	rs34753273	176964895	2:176100167:G:A	176100167	G	A	A	-0.432828	0.0199782	-0.0633013	0.0401001	0.528993
2	rs33921199	176964947	2:176100219:G:A	176100219	G	A	A	0.12855	0.512955	-0.150215	0.572828	0.00694315
2	rs138394594	176973807	2:176109079:G:A	176109079	G	A	A	0.0892229	0.420191	-0.174419	0.484085	0.0223856
2	rs114841233	176982325	2:176117597:G:A	176117597	G	A	A	0.19436	0.665536	-0.0902165	0.47315	-0.00784538
2	rs114746583	176984006	2:176119278:G:T	176119278	G	T	T	0.159044	0.637941	-0.298682	0.570457	0.00648251
2	rs35649704	176988765	2:176124037:C:T	176124037	C	T	T	-0.672945	-0.00779902	-0.0393477	0.0274477	-1.23751
2	rs34727427	177016728	2:176152000:T:C	176152000	T	C	C	-0.763034	1.29553	0.315267	0.300893	0.531505
2	rs1051929	177036754	2:176172026:T:C	176172026	T	C	C	-0.661329	-0.57679	0.244892	-1.60926	0.146029
2	rs75354073	177161543	2:176296815:T:C	176296815	T	C	C	-0.934246	-0.035983	-0.0691763	0.0381419	-1.13285
2	rs142245116	177191606	2:176326878:A:G	176326878	A	G	G	0.06261	-0.602769	0.00203404	0.580112	-0.163693
2	rs146164822	177193557	2:176328829:C:T	176328829	C	T	T	0.0516076	0.243943	-0.16395	0.192442	0.0808127
2	rs74492834	177195341	2:176330613:A:G	176330613	A	G	G	0.101641	0.369972	-0.0577307	0.522527	0.0148663
2	rs150012936	178080471	2:177215743:T:G	177215743	T	G	G	0.0940716	0.375616	-0.088668	0.443018	-0.0137661
2	rs142141321	178082594	2:177217866:T:C	177217866	T	C	C	-0.353237	-0.00159159	0.0137804	0.0396457	0.23018
2	rs77547666	178095495	2:177230767:G:C	177230767	G	C	C	-0.461606	0.00757572	-0.0778075	0.0346346	-0.0658625
2	rs78088214	178098679	2:177233951:C:T	177233951	C	T	T	-0.840212	0.0156697	-0.0807703	0.0629197	-0.96633
2	rs149405436	178284966	2:177420238:G:A	177420238	G	A	A	-0.53278	-0.0227022	-0.0676033	-0.00669307	0.187249
2	rs73029113	178284992	2:177420264:A:C	177420264	A	C	C	-0.650842	0.0384875	-0.166752	-0.000429065	0.193826
2	rs115580413	178346854	2:177482126:C:G	177482126	C	G	G	-0.549753	0.0507271	-0.0303526	0.0974305	0.364084
2	rs36052691	178386003	2:177521275:G:A	177521275	G	A	A	-0.458969	-0.0368976	0.00613011	0.0221485	1.24955
2	rs3213945	178402786	2:177538058:G:T	177538058	G	T	T	0.479927	-1.31652	0.56712	0.893645	-0.12056
2	rs186277187	178416791	2:177552063:A:G	177552063	A	G	G	0.100621	0.268495	-0.456996	0.0166463	0.0122758
2	rs144172590	178417136	2:177552408:T:C	177552408	T	C	C	0.202469	-0.636478	-0.124587	0.736541	0.00798244
2	rs61742858	178482594	2:177617866:G:T	177617866	G	T	T	0.544023	1.77086	-0.928157	1.00836	0.00813939
2	rs59353759	178482771	2:177618043:C:T	177618043	C	T	T	-0.103602	0.127825	1.05483	-0.871612	-0.328181
2	rs75127279	178545566	2:177680838:C:T	177680838	C	T	T	0.232484	0.38664	0.76088	-0.440899	-0.00345949
2	rs61745593	178545589	2:177680861:G:A	177680861	G	A	A	-0.801703	0.0307111	-0.145283	0.00897726	0.00141988
2	rs3731808	178562032	2:177697304:G:T	177697304	G	T	T	0.480516	-0.872288	-3.64647	-2.08957	0.0526133
2	rs115616942	178634135	2:177769407:C:A	177769407	C	A	A	-0.290729	-0.647867	-0.0587871	0.694543	-0.448103
2	rs71423514	178762824	2:177898097:T:C	177898097	T	C	C	0.441088	0.910278	0.251625	-0.0757236	0.0822118
2	rs34556327	178937018	2:178072291:T:C	178072291	T	C	C	-0.451153	0.0284292	-0.0825181	0.0567382	0.0636472
2	rs12478760	179185051	2:178320324:A:G	178320324	A	G	G	0.221606	-0.352866	-2.0268	-0.883669	0.323957
2	rs79358798	179188951	2:178324224:T:C	178324224	T	C	C	0.295372	-0.804972	-0.937856	0.391382	0.0148761
2	rs73032559	179197790	2:178333063:A:G	178333063	A	G	G	-0.989541	-0.0130254	-0.0700112	0.0688028	0.0715071
2	rs6433724	179236831	2:178372104:A:G	178372104	A	G	G	-0.000253071	-1.6644	0.0594996	0.635901	0.60382
2	rs11890351	179247968	2:178383241:C:T	178383241	C	T	T	-0.388974	-0.0149735	0.00262746	0.0667652	1.073
2	rs3731758	179251779	2:178387052:G:A	178387052	G	A	A	0.396446	-1.32205	-0.202061	1.71888	-0.0163768
2	rs74700006	179255796	2:178391069:C:T	178391069	C	T	T	0.0240103	0.21401	-0.0741099	0.202282	0.0529943
2	rs6704545	179341953	2:178477226:G:A	178477226	G	A	A	-0.555479	-1.88758	0.735117	0.832755	0.140705
2	rs61748249	179368562	2:178503835:T:C	178503835	T	C	C	0.0953712	0.321978	-0.256601	0.304195	0.0372829
2	rs72629794	179391696	2:178526969:G:A	178526969	G	A	A	-0.331854	-0.0087609	0.0472336	-0.00856182	0.840396
2	rs55880440	179393859	2:178529132:A:G	178529132	A	G	G	0.123423	0.372448	-0.374659	0.0802537	-0.0193572
2	rs56207956	179395067	2:178530340:C:G	178530340	C	G	G	-0.209876	0.849778	-0.402545	0.49319	-0.388047
2	rs66961115	179395554	2:178530827:G:A	178530827	G	A	A	0.153615	0.562332	-0.202627	0.647766	0.0261864
2	rs55865284	179395813	2:178531086:C:T	178531086	C	T	T	-0.478761	-0.00568792	-0.0336488	0.0216348	-0.192966
2	rs55886356	179399576	2:178534849:C:G	178534849	C	G	G	0.115663	0.415376	-0.277933	0.382106	-0.0238605
2	rs34924609	179399677	2:178534950:C:T	178534950	C	T	T	0.0591967	0.224423	-0.0274593	0.314294	0.0135983
2	rs56273463	179400130	2:178535403:G:A	178535403	G	A	A	0.102721	0.211029	-0.618624	-0.285569	-0.0049672
2	rs72629779	179401015	2:178536288:G:A	178536288	G	A	A	-0.63505	-0.0133099	-0.0744215	0.00152323	-1.30649
2	rs55742743	179401742	2:178537015:C:T	178537015	C	T	T	0.155481	0.53344	-0.12326	0.485844	-0.0146969
2	rs77257306	179403445	2:178538718:A:G	178538718	A	G	G	-0.494065	-0.0245173	0.00892436	0.0538811	-0.0954903
2	rs4894028	179403750	2:178539023:C:T	178539023	C	T	T	0.470378	0.180669	0.48258	-2.78619	-0.0371907
2	rs72648258	179410704	2:178545977:G:A	178545977	G	A	A	0.0949192	0.374061	-0.0934324	0.501454	0.00416883
2	rs72648256	179411207	2:178546480:A:T	178546480	A	T	T	0.068618	0.236965	-0.0605371	0.181286	0.00310579
2	rs11694623	179413452	2:178548725:G:A	178548725	G	A	A	0.211079	0.582939	-0.195435	0.0108739	0.0080429
2	rs146181116	179419792	2:178555065:G:A	178555065	G	A	A	0.0762853	0.266469	0.0132432	0.296202	0.010839
2	rs55972010	179424048	2:178559321:T:C	178559321	T	C	C	0.220906	0.530179	0.334704	-0.103514	-0.00209316
2	rs11896779	179428284	2:178563557:C:T	178563557	C	T	T	-0.368717	0.0252869	-0.0391271	-0.136959	-0.707805
2	rs56181243	179429301	2:178564574:A:G	178564574	A	G	G	0.10601	0.280276	0.0764705	0.0463102	-0.000745772
2	rs10185798	179431170	2:178566443:G:T	178566443	G	T	T	-0.512435	-0.0136218	-0.087429	-0.00461958	-0.739474
2	rs72646893	179438919	2:178574192:C:T	178574192	C	T	T	-0.395876	0.00907566	-0.0692658	0.00919431	1.14789
2	rs72646885	179441295	2:178576568:T:C	178576568	T	C	C	0.103858	0.323503	-0.202207	0.0317756	-0.0100201
2	rs72646873	179444915	2:178580188:A:G	178580188	A	G	G	0.0677839	0.121235	0.25827	-0.216146	-0.00323261
2	rs72646869	179446381	2:178581654:C:T	178581654	C	T	T	0.150492	0.534847	-0.127721	0.716845	0.020756
2	rs55948748	179448393	2:178583666:G:A	178583666	G	A	A	-0.647894	0.00671976	-0.068146	0.0631788	-0.54098
2	rs141973925	179455352	2:178590625:C:T	178590625	C	T	T	0.0201551	0.183699	-0.132744	0.152854	-0.19477
2	rs72646823	179466171	2:178601444:T:C	178601444	T	C	C	-0.250464	-0.000390421	0.03273	0.0104358	-0.207827
2	rs201531806	179466679	2:178601952:C:T	178601952	C	T	T	0.0884988	0.133395	0.318058	-0.37158	-0.00543475
2	rs62178963	179467100	2:178602373:C:T	178602373	C	T	T	0.0984871	0.331195	0.0620251	0.357264	0.00628166
2	rs72646807	179472825	2:178608098:T:C	178608098	T	C	C	0.189099	0.594658	-0.424095	0.163966	0.00423584
2	rs67636125	179476465	2:178611738:G:A	178611738	G	A	A	-0.465368	0.0282212	-0.0886332	0.0398862	0.00781572
2	rs56034831	179497133	2:178632406:C:T	178632406	C	T	T	0.167912	0.601858	-0.344993	0.609188	-0.0210513
2	rs367982233	179527647	2:178662920:G:A	178662920	G	A	A	0.101085	0.0268961	0.822795	-0.72391	-0.00664503
2	rs36051007	179545859	2:178681132:C:T	178681132	C	T	T	0.712485	1.55179	0.815768	0.454658	0.0610338
2	rs116676813	179549131	2:178684404:C:T	178684404	C	T	T	0.119114	0.514266	-0.0270246	0.670121	0.0111952
2	rs368136221	179567431	2:178702704:A:C	178702704	A	C	C	0.131772	0.0830428	0.906211	-0.739398	0.00578659
2	rs72649002	179571595	2:178706868:C:T	178706868	C	T	T	0.127918	-0.589077	-0.0462438	0.639702	-0.00133435
2	rs141856116	179579935	2:178715208:C:T	178715208	C	T	T	-0.235049	0.0331389	-0.154977	-0.0384694	0.108637
2	rs72648987	179579977	2:178715250:G:A	178715250	G	A	A	0.189834	0.560618	0.00733136	0.218121	-0.0212806
2	rs72648979	179583254	2:178718527:T:C	178718527	T	C	C	-0.419492	0.00571657	-0.00942563	0.0351799	-0.32668
2	rs66523653	179594590	2:178729863:T:A	178729863	T	A	A	-0.608236	0.00886013	-0.0909232	0.0334114	1.39947
2	rs72648942	179596554	2:178731827:T:C	178731827	T	C	C	0.0735794	0.163978	-0.154785	-0.235575	0.011906
2	rs72648937	179597600	2:178732873:C:T	178732873	C	T	T	-0.0341886	0.363328	-0.0579819	0.505689	0.0674404
2	rs149748934	179613179	2:178748452:G:A	178748452	G	A	A	0.0417415	0.221872	-0.434684	-0.0571611	0.0774896
2	rs139172299	179613268	2:178748541:T:G	178748541	T	G	G	0.107883	-0.52603	0.0731579	0.476063	0.0117453
2	rs72647896	179616121	2:178751394:T:C	178751394	T	C	C	-0.441412	-0.0234396	0.0245713	0.0265009	1.49186
2	rs78535378	179621272	2:178756545:C:T	178756545	C	T	T	0.255962	-1.02648	-0.0753667	1.02165	0.00400416
2	rs73973147	179641951	2:178777224:G:A	178777224	G	A	A	-0.394737	0.0183154	-0.0938341	0.00357921	-1.13534
2	rs35813871	179650408	2:178785681:G:A	178785681	G	A	A	0.119137	1.45267	-0.504265	0.545077	0.532573
2	rs114496250	179977406	2:179112679:A:G	179112679	A	G	G	0.108978	0.411955	-0.300431	0.339079	-0.0129561
2	rs34321236	180008334	2:179143607:T:C	179143607	T	C	C	0.104896	0.410797	-0.0512976	0.572499	0.0332261
2	rs35165565	180308010	2:179443283:G:A	179443283	G	A	A	-0.442437	-0.02867	0.00612389	0.0169435	0.0688754
2	rs2271760	180311207	2:179446480:G:A	179446480	G	A	A	0.586386	-1.14474	0.320539	-0.868189	-0.321853
2	rs2271761	180311444	2:179446717:T:C	179446717	T	C	C	-1.03885	-0.0850191	0.168997	-0.0203084	-0.309209
2	rs148987445	180634235	2:179769508:C:A	179769508	C	A	A	0.12426	0.22378	0.244378	-0.296909	-0.018165
2	rs6433817	180810180	2:179945453:C:T	179945453	C	T	T	-0.00627307	0.698379	1.90711	0.935456	0.293683
2	rs11903115	180810361	2:179945634:T:A	179945634	T	A	A	-0.833634	-0.02004	-0.0458401	0.0637601	-0.100401
2	rs61745429	180815413	2:179950686:C:T	179950686	C	T	T	0.0934311	0.347647	-0.0969243	0.329438	0.00734536
2	rs61745754	180842946	2:179978219:C:T	179978219	C	T	T	-0.459773	-0.0169608	-0.00698358	0.0520964	0.0880886
2	rs200784151	182322358	2:181457631:T:G	181457631	T	G	G	0.0880824	0.281334	0.12668	0.229761	-0.0229558
2	rs2305586	182360182	2:181495455:T:C	181495455	T	C	C	0.740734	-0.689448	0.0921897	-0.809191	-0.00760878
2	rs114175797	182360497	2:181495770:A:G	181495770	A	G	G	-0.516806	-0.00182454	-0.0611033	0.0133232	0.225851
2	rs1466109	182376546	2:181511819:T:G	181511819	T	G	G	0.747452	0.00970895	0.106403	0.0336446	-0.0233566
2	rs190472017	182388942	2:181524215:G:A	181524215	G	A	A	0.114543	0.0413693	0.37435	-0.873643	0.00744085
2	rs1143675	182394308	2:181529581:T:C	181529581	T	C	C	0.0963221	0.279964	0.0557621	0.207839	0.0136633
2	rs185077546	182396359	2:181531632:G:A	181531632	G	A	A	0.0848396	0.207858	0.0730815	-0.012133	0.0160449
2	rs61731209	182400233	2:181535506:C:T	181535506	C	T	T	0.119114	0.220688	0.414379	-0.402942	-0.00266733
2	rs35955809	182403894	2:181539167:T:C	181539167	T	C	C	-0.576588	0.0142824	-0.0963356	0.0546603	-0.723228
2	rs72883670	182413238	2:181548511:C:T	181548511	C	T	T	-0.249053	-0.503626	-1.28891	0.482078	-0.803463
2	rs10185262	182430219	2:181565492:C:A	181565492	C	A	A	-0.534116	-0.0087247	-0.0135713	0.0591152	-0.518897
2	rs189036459	182521480	2:181656753:G:C	181656753	G	C	C	-0.411059	-0.00104999	-0.0115957	0.0662924	-0.0817177
2	rs61733527	182521535	2:181656808:C:T	181656808	C	T	T	-0.4797	-0.0243486	-0.0485117	-0.0134142	0.527178
2	rs8192556	182542998	2:181678271:G:T	181678271	G	T	T	0.158401	0.449763	0.36533	0.0609507	0.0433712
2	rs3731693	182763586	2:181898859:G:A	181898859	G	A	A	-0.312247	-0.268939	0.882155	-0.306775	0.57174
2	rs146800768	182766779	2:181902052:A:G	181902052	A	G	G	-0.389014	0.00128695	-0.0352257	0.0353342	-0.549465
2	rs147357576	182766988	2:181902261:A:G	181902261	A	G	G	-0.205687	0.0288121	-0.0769951	-0.0364769	0.0809792
2	rs34087767	182767178	2:181902451:C:G	181902451	C	G	G	0.153583	0.571358	-0.411962	0.480808	-0.0297131
2	rs62192080	182778704	2:181913977:T:G	181913977	T	G	G	0.542088	0.992017	0.235531	-0.0397369	0.00141888
2	rs78774163	182780126	2:181915399:G:A	181915399	G	A	A	0.245062	-0.264608	-1.96225	-2.16964	-0.334245
2	rs13384479	182780509	2:181915782:G:T	181915782	G	T	T	-0.787442	-0.00996959	-0.0242567	0.0667177	0.414518
2	rs16867510	182780817	2:181916090:C:T	181916090	C	T	T	-0.981681	-0.0173861	-0.0647426	0.0523272	-0.855595
2	rs61732228	182850882	2:181986155:A:G	181986155	A	G	G	0.126891	0.591236	-0.0397478	0.631831	0.0397535
2	rs144979964	182928435	2:182063708:T:C	182063708	T	C	C	-0.358451	-0.0288093	-0.059302	-0.0540074	0.786594
2	rs1196161	182928555	2:182063828:G:C	182063828	G	C	C	0.488936	0.975894	0.452401	-0.549412	0.176756
2	rs3769796	183053658	2:182188931:C:G	182188931	C	G	G	0.106435	-0.940532	0.64847	1.4112	0.478576
2	rs76313543	183593364	2:182728637:C:T	182728637	C	T	T	-0.301979	0.0687087	-0.0607437	0.0969581	0.332716
2	rs193261690	183593394	2:182728667:T:C	182728667	T	C	C	0.175833	0.166738	1.03765	-0.866738	-0.00348377
2	rs61748252	183594621	2:182729894:G:C	182729894	G	C	C	0.0916294	0.280969	-0.0364777	0.200457	0.0444695
2	rs61748254	183616913	2:182752186:A:C	182752186	A	C	C	0.159364	0.516608	-0.382965	0.339244	-0.00585812
2	rs142479060	183641812	2:182777085:T:C	182777085	T	C	C	-0.529205	-0.0216463	-0.0275289	0.0184104	-0.314088
2	rs41270213	183699648	2:182834921:A:G	182834921	A	G	G	0.103254	0.379502	-0.0535123	0.433772	0.013538
2	rs112094045	183699682	2:182834955:A:G	182834955	A	G	G	0.14393	0.495297	-0.428851	0.401031	-0.0386919
2	rs1561367	183702691	2:182837963:G:A	182837963	G	A	A	-0.280188	-0.0030676	0.00578231	0.0468247	0.127803
2	rs288326	183703336	2:182838608:G:A	182838608	G	A	A	0.347389	1.3786	-0.598304	0.956903	-0.0912861
2	rs112071842	183723539	2:182858811:G:A	182858811	G	A	A	-0.345124	0.0181261	0.257537	-0.196798	0.331253
2	rs9288088	183799558	2:182934830:G:C	182934830	G	C	C	1.82891	-0.781715	0.294154	-0.134387	-0.16031
2	rs144538456	183806789	2:182942061:G:A	182942061	G	A	A	-0.294387	0.0295718	0.022231	0.0584708	-0.113591
2	rs112968592	183866639	2:183001911:T:C	183001911	T	C	C	0.0758208	0.0810625	0.49814	-0.431544	0.000450459
2	rs147422771	183866842	2:183002114:A:G	183002114	A	G	G	-0.332118	0.00928939	-0.0392199	0.00565919	0.545109
2	rs16823717	183948210	2:183083482:A:G	183083482	A	G	G	0.417179	-0.400142	0.195001	-0.531931	0.055187
2	rs61743390	183993085	2:183128357:A:G	183128357	A	G	G	-0.511785	-0.0231233	-0.00546344	0.0249803	0.026417
2	rs3748884	184024190	2:183159462:A:G	183159462	A	G	G	-0.845687	0.250916	0.382022	0.325081	-0.302945
2	rs201508017	185731045	2:184866318:T:C	184866318	T	C	C	0.0775933	0.311947	-0.0536744	0.40653	-0.00819796
2	rs115556450	185798445	2:184933718:G:A	184933718	G	A	A	-0.419211	-0.0236293	-0.0501426	-0.0221097	-0.731762
2	rs12476147	185800905	2:184936178:A:T	184936178	A	T	T	0.753622	-0.970936	-0.900085	0.408654	-0.116619
2	rs61739291	185801103	2:184936376:A:C	184936376	A	C	C	0.189355	0.509402	0.355344	0.210161	0.000429371
2	rs62198466	185801348	2:184936621:A:G	184936621	A	G	G	0.099432	0.127707	-0.409882	0.0304397	0.0093249
2	rs61739290	185801597	2:184936870:A:G	184936870	A	G	G	0.20982	0.573066	0.33156	0.158002	-0.145115
2	rs112021606	185802724	2:184937997:G:A	184937997	G	A	A	0.172784	0.091243	0.990088	-1.06211	0.0101473
2	rs3731834	185803364	2:184938637:C:G	184938637	C	G	G	0.643465	-0.135714	1.15276	0.0764887	0.0962442
2	rs10497670	187367189	2:186502462:G:C	186502462	G	C	C	0.142506	0.595919	-0.529853	0.419545	-0.00097074
2	rs10164423	187368733	2:186504006:G:A	186504006	G	A	A	-0.110739	0.520573	0.91421	-0.473315	0.22331
2	rs115861404	187368967	2:186504240:A:G	186504240	A	G	G	-0.399344	-0.0124874	-0.00336901	0.0320096	0.488016
2	rs9333287	187455278	2:186590551:C:T	186590551	C	T	T	0.647007	-0.417183	-0.0305574	0.63458	0.256473
2	rs114767222	187490232	2:186625505:G:A	186625505	G	A	A	-0.479429	0.0326697	-0.110337	0.0611339	-0.110415
2	rs16828136	187501742	2:186637015:G:A	186637015	G	A	A	0.301977	-0.336895	-2.31567	-1.5183	0.00562768
2	rs79964543	187615884	2:186751157:C:T	186751157	C	T	T	-0.556959	-0.0194593	0.0203369	0.0369519	0.0247801
2	rs61746720	187626344	2:186761617:G:A	186761617	G	A	A	0.150673	0.483459	-0.0764513	0.199475	-0.108778
2	rs75100182	187626632	2:186761905:G:A	186761905	G	A	A	-0.65144	-0.0201982	-0.053	0.0273379	1.00886
2	rs17855087	187627337	2:186762610:G:A	186762610	G	A	A	0.179431	0.622848	-0.23481	0.520542	-9.72974e-05
2	rs75409893	187627541	2:186762814:C:T	186762814	C	T	T	-0.420607	0.0044421	-0.120449	-0.0480017	-0.22459
2	rs17852916	187692908	2:186828181:T:G	186828181	T	G	G	-0.967118	0.510834	0.263555	-0.252569	-0.0523291
2	rs140928382	187697884	2:186833157:T:C	186833157	T	C	C	0.0186111	0.242738	-0.129247	0.235545	0.036151
2	rs142958653	187697929	2:186833202:T:C	186833202	T	C	C	0.0757994	0.275015	-0.199076	0.217135	0.015859
2	rs77315131	187709483	2:186844756:C:T	186844756	C	T	T	-0.404227	-0.0101437	-0.040865	0.0297117	-0.305508
2	rs5940	188331704	2:187466977:C:T	187466977	C	T	T	0.173017	0.590282	-0.0866106	0.436321	-0.0214005
2	rs8176592	188332692	2:187467965:A:G	187467965	A	G	G	-0.639016	0.660356	0.230255	-0.174938	-0.369112
2	rs6722616	188343466	2:187478739:G:A	187478739	G	A	A	-0.400578	0.00082248	-0.037612	0.0368155	0.388024
2	rs8176450	188361598	2:187496871:A:G	187496871	A	G	G	-0.591463	-0.0104014	-0.0782384	-0.0324819	0.657244
2	rs10176633	188361675	2:187496948:A:G	187496948	A	G	G	-1.00783	0.0672287	-0.191209	0.0761865	-1.45114
2	rs13414327	189342394	2:188477667:T:G	188477667	T	G	G	-1.79085	-0.0649703	-0.675353	-0.00597159	-0.305684
2	rs3820707	189458765	2:188594038:T:C	188594038	T	C	C	0.346632	-1.70534	-0.133643	1.76638	-0.0162633
2	rs148753509	189599515	2:188734788:T:A	188734788	T	A	A	0.113816	0.350659	-0.209175	0.16645	0.000192893
2	rs10166835	189853308	2:188988582:C:T	188988582	C	T	T	-0.480484	-0.0193206	0.00768846	0.0405489	0.0751571
2	rs11886142	189854199	2:188989473:G:T	188989473	G	T	T	-0.971116	-0.0276363	-0.0570559	0.0730605	-0.516751
2	rs80302667	189861899	2:188997173:T:C	188997173	T	C	C	-0.590523	0.00830187	-0.0666658	0.0298065	1.08494
2	rs35795890	189861933	2:188997207:C:A	188997207	C	A	A	0.0346545	0.360383	-0.125772	0.349336	-0.113605
2	rs114299724	189862043	2:188997317:T:C	188997317	T	C	C	0.0362897	0.16831	0.336321	-0.185268	0.0952645
2	rs7579815	189862048	2:188997322:G:C	188997322	G	C	C	-0.593457	0.901892	0.611077	0.0504501	0.186976
2	rs41263757	189862995	2:188998269:T:C	188998269	T	C	C	0.0935406	0.335292	-0.149438	0.401608	0.00703166
2	rs13306272	189863389	2:188998663:C:T	188998663	C	T	T	0.232709	0.129889	0.362233	-0.597776	-0.19536
2	rs41263773	189864023	2:188999297:G:A	188999297	G	A	A	0.0910853	0.166249	0.366092	-0.125159	0.00149296
2	rs41264443	189870199	2:189005473:T:G	189005473	T	G	G	-0.199097	0.0279632	-0.039378	0.0266286	-0.382487
2	rs41265545	189872363	2:189007637:C:T	189007637	C	T	T	-0.289547	0.0223985	-0.0355444	0.0419802	0.38859
2	rs41265549	189875125	2:189010399:A:G	189010399	A	G	G	0.210631	0.5278	0.259413	0.00280018	0.0195994
2	rs55749146	189903961	2:189039235:C:A	189039235	C	A	A	-0.168468	0.330707	-0.0343195	0.382538	0.228117
2	rs10208525	189904203	2:189039477:A:G	189039477	A	G	G	0.241712	0.127724	0.676182	-0.213194	0.27156
2	rs114502556	189914220	2:189049494:T:C	189049494	T	C	C	-0.604054	-0.0237144	-0.0542295	0.0284044	-0.139268
2	rs73978807	189916241	2:189051515:C:A	189051515	C	A	A	-0.426714	0.0233155	-0.0855078	-0.00233689	0.286932
2	rs142429770	189917758	2:189053032:T:C	189053032	T	C	C	0.058289	0.186932	-0.13084	0.195442	0.0216601
2	rs137868678	189931554	2:189066828:A:G	189066828	A	G	G	0.106869	0.375739	-0.261679	0.345535	0.00687815
2	rs115570272	189932742	2:189068016:G:A	189068016	G	A	A	-0.557768	-0.0287542	-0.028547	0.0239138	0.267594
2	rs35830636	189932764	2:189068038:G:A	189068038	G	A	A	0.201281	0.679992	-0.353986	0.402034	0.0095801
2	rs146340989	189945688	2:189080962:T:C	189080962	T	C	C	0.162763	0.423167	-0.195892	-0.0388967	0.00767139
2	rs117085226	189962072	2:189097346:A:T	189097346	A	T	T	0.227804	-0.590632	0.658552	-1.1475	0.142782
2	rs73051214	189962098	2:189097372:T:C	189097372	T	C	C	-0.235773	-0.595151	-0.303301	0.00735995	-0.419152
2	rs148220961	189963501	2:189098775:G:A	189098775	G	A	A	0.135289	0.481672	-0.408395	0.353173	-0.0530165
2	rs76511879	189975075	2:189110349:A:G	189110349	A	G	G	0.106359	0.260348	0.242579	0.012315	0.00820351
2	rs76793461	190315742	2:189451016:A:G	189451016	A	G	G	-0.391075	-0.0121852	0.00152551	0.0173939	1.05057
2	rs181769371	190323453	2:189458727:G:A	189458727	G	A	A	0.0767091	0.304012	-0.235476	0.234871	-0.0326219
2	rs2289223	190331262	2:189466536:T:C	189466536	T	C	C	0.258195	-0.619907	-0.43446	0.774113	0.00929864
2	rs115285167	190331307	2:189466581:C:T	189466581	C	T	T	-0.824619	-0.0169848	-0.0447037	0.0710098	0.189785
2	rs11568346	190426639	2:189561913:T:C	189561913	T	C	C	-0.468095	-0.0330089	-0.0293466	0.00911391	-0.404522
2	rs11568350	190430096	2:189565370:C:A	189565370	C	A	A	-0.635633	-0.0083783	-0.090452	0.00324304	-0.319084
2	rs114904726	190445209	2:189580483:T:C	189580483	T	C	C	-0.392191	-0.0193281	-0.0134471	0.00305498	0.524016
2	rs150460673	190530846	2:189666120:A:G	189666120	A	G	G	-0.298918	0.0247237	-0.0304631	0.0268433	-0.539249
2	rs1437880	190531426	2:189666700:G:A	189666700	G	A	A	0.672207	0.0215721	-0.0024026	-0.11996	-0.652623
2	rs114586263	190532697	2:189667971:T:A	189667971	T	A	A	-0.510503	-0.0136547	-0.0552943	-0.0223719	0.508926
2	rs116124546	190541469	2:189676743:C:T	189676743	C	T	T	-0.470386	-0.016402	-0.00881565	0.0395466	0.990067
2	rs17271239	190554462	2:189689736:A:G	189689736	A	G	G	0.134352	0.373824	0.231366	0.125384	0.000496285
2	rs116660656	190569908	2:189705182:G:A	189705182	G	A	A	0.177964	0.517309	0.251948	0.235501	-0.0126265
2	rs16831887	190571776	2:189707050:A:G	189707050	A	G	G	0.236026	0.216629	1.01971	-0.443758	0.122892
2	rs150498189	190593470	2:189728744:T:C	189728744	T	C	C	0.0969071	0.183242	0.407184	-0.169426	-0.017461
2	rs61744814	190609504	2:189744778:C:T	189744778	C	T	T	-0.588326	0.0193917	-0.115134	0.0268099	-0.411387
2	rs13002216	190611084	2:189746358:T:C	189746358	T	C	C	1.77326	-0.0064904	0.132789	-0.350186	-0.346357
2	rs79706622	190611188	2:189746462:G:T	189746462	G	T	T	0.166315	0.547271	-0.0457983	0.427422	-0.00199766
2	rs116007546	190626288	2:189761562:T:G	189761562	T	G	G	-0.455895	-0.0213759	-0.0918289	-0.0330183	-0.414852
2	rs5742981	190660683	2:189795957:G:A	189795957	G	A	A	0.275601	0.546424	-1.22369	-0.816758	0.0605976
2	rs35321585	190927143	2:190062417:G:A	190062417	G	A	A	-0.475928	-0.0228628	-0.0546679	-0.00580378	-0.125736
2	rs1805085	190927160	2:190062434:C:T	190062434	C	T	T	-1.22066	-0.0249223	-0.086752	0.0716271	0.36266
2	rs6753459	191064753	2:190200027:C:T	190200027	C	T	T	-0.605006	-0.774985	-0.103765	0.840996	-0.0988698
2	rs6723335	191073501	2:190208775:T:G	190208775	T	G	G	-1.14393	-0.0423406	-0.0976159	0.0130385	0.26517
2	rs77652701	191073525	2:190208799:T:C	190208799	T	C	C	0.100747	0.317721	-0.139338	0.122636	0.00900836
2	rs61752508	191114381	2:190249655:T:G	190249655	T	G	G	-0.753528	0.00863053	-0.154004	-0.0187404	-0.715259
2	rs75352449	191116869	2:190252143:C:A	190252143	C	A	A	0.11285	0.408522	-0.105082	0.311455	0.0105747
2	rs149479887	191161544	2:190296818:G:A	190296818	G	A	A	0.042776	0.24381	-0.111003	0.257983	0.0505658
2	rs138079222	191301323	2:190436597:A:T	190436597	A	T	T	-0.505062	-0.0211775	-0.0429959	0.0113507	-0.848232
2	rs9646748	191301368	2:190436642:A:G	190436642	A	G	G	0.287759	-0.697685	-1.81986	-0.241008	-0.149307
2	rs113040578	191301640	2:190436914:C:T	190436914	C	T	T	0.0804135	0.206219	-0.297196	-0.0660683	-0.0162183
2	rs114269469	191524326	2:190659600:G:C	190659600	G	C	C	-0.341302	-0.0256624	0.0188042	0.0265084	0.527455
2	rs148933924	191827528	2:190962802:C:T	190962802	C	T	T	0.126754	0.389077	0.0125544	0.251822	0.00442253
2	rs35890674	191827663	2:190962937:A:G	190962937	A	G	G	-0.260564	-0.00414825	0.00967513	0.0205953	-0.291086
2	rs2066804	191841759	2:190977033:G:A	190977033	G	A	A	0.475746	-0.887996	0.223339	2.07012	0.762514
2	rs191364028	191850391	2:190985665:A:G	190985665	A	G	G	0.0689496	0.272067	-0.0655339	0.383435	0.00504011
2	rs41488044	191854331	2:190989605:G:C	190989605	G	C	C	-0.384125	-0.0197528	-0.0346996	0.0214929	0.405358
2	rs2066797	191854423	2:190989697:T:C	190989697	T	C	C	-0.192825	-0.565495	-0.498654	-0.729707	0.737517
2	rs45479293	191862749	2:190998023:G:A	190998023	G	A	A	0.144128	0.380989	-0.0435164	0.25543	0.0136281
2	rs41411845	191862770	2:190998044:A:C	190998044	A	C	C	0.132229	0.499843	-0.185656	0.594665	-0.00309408
2	rs41379748	191864302	2:190999576:A:G	190999576	A	G	G	0.101762	0.478027	-0.170671	0.382751	0.0352654
2	rs2066801	191865777	2:191001051:G:T	191001051	G	T	T	-0.683099	-0.0215172	-0.00203088	0.0627958	1.12867
2	rs3024845	191931129	2:191066403:A:G	191066403	A	G	G	-0.740757	-0.0102622	-0.00791397	0.0833897	0.690217
2	rs146982782	191937941	2:191073215:T:G	191073215	T	G	G	-0.39147	0.0059255	-0.0820956	0.000685408	1.24801
2	rs3024838	191941007	2:191076281:T:C	191076281	T	C	C	-0.309161	-0.0138513	-0.0272725	-0.0178828	0.236961
2	rs4853574	192160839	2:191296113:A:T	191296113	A	T	T	0.689496	-0.385463	-0.83865	0.706352	0.116216
2	rs16833579	192160939	2:191296213:C:T	191296213	C	T	T	-0.635817	-0.00831895	-0.0293609	0.0728299	0.361012
2	rs139705512	192160970	2:191296244:G:A	191296244	G	A	A	0.132875	0.319939	-0.462064	-0.340485	0.0311456
2	rs55649628	192214863	2:191350137:A:G	191350137	A	G	G	-0.365554	-0.00424648	-0.00362489	0.0344771	-0.418939
2	rs35168694	192225364	2:191360638:A:G	191360638	A	G	G	-0.409701	-0.0280792	0.0216755	0.0373408	0.0203702
2	rs6717086	192257993	2:191393267:T:C	191393267	T	C	C	-0.273649	0.043997	-0.105385	0.03018	0.521298
2	rs114890021	192261160	2:191396434:A:G	191396434	A	G	G	-0.442094	-0.025144	0.0116324	0.0510354	0.657218
2	rs185761535	192267362	2:191402636:G:A	191402636	G	A	A	-0.342579	-0.0263744	-0.0454923	-0.0283056	-0.160275
2	rs150243015	192288529	2:191423803:G:A	191423803	G	A	A	0.0775433	0.300972	-0.088312	0.366515	-0.0139698
2	rs61742216	192701408	2:191836682:T:C	191836682	T	C	C	-0.946329	-0.0380919	-0.0711813	0.0128171	-0.33968
2	rs35012125	192711262	2:191846536:C:G	191846536	C	G	G	-0.739101	-0.0174932	-0.0526529	0.0541046	0.696505
2	rs35883486	192711385	2:191846659:G:A	191846659	G	A	A	0.157639	0.451566	0.609938	-0.40665	0.1966
2	rs61735648	192711442	2:191846716:G:A	191846716	G	A	A	0.20877	0.765958	-0.396141	0.797668	-0.00196392
2	rs61735646	192711454	2:191846728:C:T	191846728	C	T	T	-0.330932	0.000560639	-0.00414636	0.0385191	0.329773
2	rs113270559	192863967	2:191999241:T:C	191999241	T	C	C	-0.512683	-0.00900104	-0.0388994	0.00726371	0.26508
2	rs61744272	192922499	2:192057773:G:A	192057773	G	A	A	-0.622428	0.00330137	-0.0729891	0.0154072	-0.451781
2	rs57592265	193044369	2:192179643:A:C	192179643	A	C	C	-0.477799	0.0287276	-0.152534	-0.014187	0.467568
2	rs6743166	193056739	2:192192013:A:C	192192013	A	C	C	-0.851264	0.0140267	-0.0538102	0.101079	-2.16788
2	rs13419724	196545025	2:195680301:A:T	195680301	A	T	T	-0.855303	-0.00998349	-0.0539569	0.0480763	-0.82044
2	rs16838394	196545817	2:195681093:C:T	195681093	C	T	T	-0.780196	0.722476	0.245816	-0.00902009	0.445687
2	rs114621989	196602773	2:195738049:G:A	195738049	G	A	A	0.0870252	0.287741	0.0653162	0.0690266	0.0357239
2	rs80112322	196602786	2:195738062:A:T	195738062	A	T	T	0.00917026	0.200473	-0.0531215	0.266939	0.0515451
2	rs78583300	196619105	2:195754381:T:C	195754381	T	C	C	0.0931468	0.28236	-0.167613	0.385975	0.00654262
2	rs116352827	196620888	2:195756164:T:C	195756164	T	C	C	-0.76761	-0.0288131	-0.0502332	-0.0148674	0.0570486
2	rs79102199	196636341	2:195771617:T:C	195771617	T	C	C	0.174323	-0.823217	-0.504516	0.499959	-0.0414638
2	rs66565659	196642503	2:195777779:T:C	195777779	T	C	C	0.213176	0.709258	-0.500969	0.556032	0.00836728
2	rs17442764	196659034	2:195794310:G:A	195794310	G	A	A	0.594669	-0.828147	-0.191243	-1.36662	-0.0312966
2	rs139963761	196681546	2:195816822:G:A	195816822	G	A	A	0.103494	0.361052	-0.143737	0.320929	-0.0119384
2	rs147463217	196718094	2:195853370:G:A	195853370	G	A	A	0.113336	0.311941	-0.395387	0.0758516	-0.0106137
2	rs114304236	196720647	2:195855923:A:G	195855923	A	G	G	-0.393869	0.0059857	-0.020712	0.0373726	0.894053
2	rs200303203	196728886	2:195864162:A:G	195864162	A	G	G	0.0962927	0.106159	0.473384	-0.477974	0.0127423
2	rs76561342	196799394	2:195934670:A:G	195934670	A	G	G	0.547643	-2.11543	-0.824814	1.3553	-0.00361432
2	rs62623378	196822004	2:195957280:A:G	195957280	A	G	G	0.358122	1.01102	0.118635	-0.0216122	-0.163893
2	rs144390858	196866433	2:196001709:A:C	196001709	A	C	C	0.112663	0.339961	-0.118262	0.0468046	-0.00228971
2	rs115909726	196866627	2:196001903:T:C	196001903	T	C	C	-0.402289	-0.00431851	-0.0335248	0.0683715	0.525189
2	rs62203391	196892695	2:196027971:T:C	196027971	T	C	C	0.309342	1.05126	-0.0229457	1.0158	0.00610778
2	rs146504596	197008269	2:196143545:A:C	196143545	A	C	C	0.0890254	0.25454	-0.0945277	0.0270628	0.0104964
2	rs78356679	197085695	2:196220971:C:T	196220971	C	T	T	-0.720291	-1.13471	-0.0623406	1.02368	0.0475508
2	rs77751899	197122662	2:196257938:T:C	196257938	T	C	C	0.485356	-1.02105	2.03706	-1.11314	-0.0524102
2	rs143361492	197183367	2:196318643:A:G	196318643	A	G	G	0.184831	-0.0183409	0.123007	0.047945	-0.00547122
2	rs61744819	197183856	2:196319132:A:G	196319132	A	G	G	0.0750295	0.436514	-0.316111	0.151653	-0.509026
2	rs10172730	197184618	2:196319894:T:C	196319894	T	C	C	-0.507724	-0.00257161	0.00372923	0.0633721	1.5807
2	rs2375689	197187177	2:196322453:A:T	196322453	A	T	T	0.20919	-0.237826	-2.68061	-2.30241	0.0691979
2	rs61743215	197189731	2:196325007:G:A	196325007	G	A	A	-0.593644	-0.0062339	-0.0798153	0.023656	0.115788
2	rs61752169	197208381	2:196343657:G:A	196343657	G	A	A	-0.403277	-0.0288003	-0.0490017	-0.00379799	1.16881
2	rs61741962	197208397	2:196343673:C:T	196343673	C	T	T	0.139372	0.496665	-0.188283	0.415205	-0.00900472
2	rs182157014	197521636	2:196656912:T:C	196656912	T	C	C	0.0788031	0.209806	0.0992539	0.132456	0.0138773
2	rs148697217	197537115	2:196672391:T:G	196672391	T	G	G	0.131921	-0.623063	0.00802153	0.59598	-0.00232012
2	rs80346810	197576939	2:196712215:G:A	196712215	G	A	A	-0.613924	-0.0136996	-0.0282288	0.0485458	0.879246
2	rs77851013	197583233	2:196718509:T:A	196718509	T	A	A	-0.494022	-0.00119223	-0.0118891	0.0468632	-0.0460849
2	rs78594784	197586217	2:196721493:G:A	196721493	G	A	A	-0.431528	0.0298552	-0.065781	0.0312141	0.730631
2	rs61741430	197629320	2:196764596:A:G	196764596	A	G	G	0.139405	0.377592	-0.132713	0.064969	0.00323949
2	rs149815494	197711870	2:196847146:G:A	196847146	G	A	A	0.109261	0.390059	-0.052959	0.557826	0.0142063
2	rs62185645	197735679	2:196870955:G:C	196870955	G	C	C	0.0454422	0.278071	-0.0317769	0.349972	0.0492099
2	rs35444896	197777721	2:196912997:A:C	196912997	A	C	C	-0.767039	0.012524	-0.0966898	0.0346493	-0.517594
2	rs17385301	197863698	2:196998974:G:A	196998974	G	A	A	0.310221	0.61609	0.712621	-0.429207	0.0111268
2	rs61752172	197943489	2:197078765:T:G	197078765	T	G	G	0.0974218	0.279277	0.201125	0.128673	-0.00304397
2	rs35272229	197946392	2:197081668:C:T	197081668	C	T	T	0.0662729	0.709858	-0.0400911	0.233981	0.00651764
2	rs4300850	197954780	2:197090056:A:G	197090056	A	G	G	0.883762	-0.330161	-0.440157	0.451609	-0.10858
2	rs56077856	197964689	2:197099965:G:A	197099965	G	A	A	0.502856	0.143981	0.36481	0.66716	-0.107693
2	rs115652953	197987328	2:197122604:C:A	197122604	C	A	A	-0.436427	-0.00378369	-0.0353754	0.0529769	0.64467
2	rs72912888	198257008	2:197392284:C:G	197392284	C	G	G	0.182369	0.259832	0.824592	-0.678913	0.00703502
2	rs78516934	198257075	2:197392351:G:A	197392351	G	A	A	0.096761	0.338778	-0.196882	0.373559	0.0406343
2	rs4685	198257795	2:197393071:T:C	197393071	T	C	C	-0.769908	0.937024	1.11826	-0.308439	-0.366526
2	rs111736429	198262759	2:197398035:A:G	197398035	A	G	G	0.0409621	0.179059	0.0957126	0.118165	0.0284748
2	rs76399200	198263145	2:197398421:A:G	197398421	A	G	G	-0.0404263	-0.000890331	0.487644	-0.0698667	0.0688333
2	rs10193750	198266661	2:197401937:C:T	197401937	C	T	T	-0.631642	0.0148982	-0.0836948	0.0258336	1.48398
2	rs35493573	198270017	2:197405293:T:C	197405293	T	C	C	0.065144	0.073129	1.29262	-1.11582	-0.850393
2	rs35548172	198281489	2:197416765:T:C	197416765	T	C	C	-0.711567	-0.0295354	0.0194498	0.0457366	0.184878
2	rs148811717	198288565	2:197423841:G:A	197423841	G	A	A	0.0988136	0.264528	-0.475476	-0.0160107	-0.0142674
2	rs182337005	198324809	2:197460085:C:T	197460085	C	T	T	-0.107082	0.113611	0.0173262	0.152651	0.534926
2	rs78602515	198327296	2:197462572:G:A	197462572	G	A	A	-0.397254	-0.0180015	-0.0151414	0.0723048	-0.597965
2	rs140275435	198327461	2:197462737:A:G	197462737	A	G	G	-0.391753	-0.0146425	-0.0165856	0.0235251	-0.0526254
2	rs61745365	198338579	2:197473855:A:T	197473855	A	T	T	0.0558309	0.268919	-0.0625367	0.359335	0.0186291
2	rs111401572	198360110	2:197495386:C:T	197495386	C	T	T	-0.598018	-0.0236339	0.0161968	0.0706415	0.516924
2	rs149263633	198367991	2:197503267:C:T	197503267	C	T	T	-0.374436	0.0146009	-0.0210476	0.0240921	-0.563054
2	rs149995388	198482574	2:197617850:T:G	197617850	T	G	G	0.110857	0.447587	-0.301809	0.460899	-0.0560028
2	rs139323535	198498595	2:197633871:C:T	197633871	C	T	T	0.0309918	0.097495	0.124472	-0.245697	0.167859
2	rs61749522	198570877	2:197706153:C:T	197706153	C	T	T	-0.284165	-0.00524525	-0.0121149	0.0206464	0.0336341
2	rs73990704	198607773	2:197743049:C:A	197743049	C	A	A	-0.798998	-0.000847231	-0.0533903	0.0717763	0.0190436
2	rs141790357	198643658	2:197778934:T:C	197778934	T	C	C	0.0923424	0.356383	-0.0601363	0.501453	0.0225223
2	rs41270239	198953793	2:198089069:A:G	198089069	A	G	G	0.108382	0.408827	-0.0948179	0.451893	-0.0094415
2	rs2228136	198966044	2:198101320:G:A	198101320	G	A	A	-0.865824	-0.0114293	-0.0809645	0.0459961	0.138393
2	rs148073145	200789804	2:199925081:C:T	199925081	C	T	T	-0.308566	-0.0110374	-0.0722204	-0.0438876	-0.389316
2	rs150129946	200790050	2:199925327:A:G	199925327	A	G	G	0.353659	-1.12086	0.520474	0.714913	-0.00571041
2	rs12476690	200790216	2:199925493:C:T	199925493	C	T	T	0.554594	-1.08845	0.117424	-1.08997	0.0310908
2	rs16832081	200808455	2:199943732:A:G	199943732	A	G	G	0.0116585	1.26213	-0.258131	0.447393	-0.44668
2	rs2118548	200828526	2:199963803:T:A	199963803	T	A	A	0.117312	0.430333	-0.405849	0.329215	0.0285111
2	rs842823	201253956	2:200389233:A:G	200389233	A	G	G	0.222392	0.795399	1.1138	-0.301707	1.00204
2	rs192861441	201303848	2:200439125:G:A	200439125	G	A	A	0.0711453	0.173546	-0.254442	-0.08379	-0.00557891
2	rs146471386	201304004	2:200439281:C:A	200439281	C	A	A	-0.514307	-0.0269163	0.0203755	0.00509796	-0.0530902
2	rs13018579	201355106	2:200490383:G:A	200490383	G	A	A	0.397526	1.50956	-0.00875628	0.313084	0.0214411
2	rs17448235	201436555	2:200571832:A:G	200571832	A	G	G	-0.399487	1.00856	0.298897	0.319582	0.320118
2	rs17532679	201437214	2:200572491:A:G	200572491	A	G	G	0.314849	0.838672	0.28954	0.503519	-0.171603
2	rs115050184	201438086	2:200573363:C:T	200573363	C	T	T	-0.0902672	-0.136138	-0.105698	0.0679957	-0.0971229
2	rs145888852	201457943	2:200593220:T:C	200593220	T	C	C	-0.279605	0.0388464	-0.0890833	0.026146	0.511966
2	rs142144384	201464423	2:200599700:G:A	200599700	G	A	A	0.0925754	0.34551	-0.0630017	0.495843	0.0121286
2	rs75995567	201469384	2:200604661:T:C	200604661	T	C	C	-0.693836	-0.0339439	-0.0346903	0.030605	1.52212
2	rs112951726	201503018	2:200638295:A:G	200638295	A	G	G	-0.207569	0.0936981	-0.128545	0.0396467	-0.337918
2	rs62279335	201527529	2:200662806:C:T	200662806	C	T	T	0.302775	0.146947	-3.03345	-2.37818	0.0828656
2	rs3731722	201534389	2:200669666:A:G	200669666	A	G	G	0.286433	-0.163749	-0.700147	-0.82342	0.0306685
2	rs13431301	201681147	2:200816424:A:G	200816424	A	G	G	-1.33042	-0.0357303	-0.116048	0.0530299	-1.62212
2	rs6725481	201718644	2:200853921:T:C	200853921	T	C	C	-0.793571	-0.0126228	-0.0546831	0.0476461	-1.21627
2	rs189302901	201718735	2:200854012:C:T	200854012	C	T	T	-0.373176	-0.0229295	-0.0222903	0.027323	-1.37631
2	rs17383109	201722827	2:200858104:C:A	200858104	C	A	A	0.321517	0.785257	0.879913	-0.405617	0.159016
2	rs114484975	201722832	2:200858109:A:G	200858109	A	G	G	0.100156	0.357103	-0.102292	0.264986	0.0424746
2	rs12465952	201724360	2:200859637:A:G	200859637	A	G	G	0.50871	-0.474425	-0.40303	0.275412	0.13335
2	rs41271455	201724391	2:200859668:T:C	200859668	T	C	C	0.128967	0.381754	0.253229	0.119499	0.019816
2	rs6735666	201726056	2:200861333:T:C	200861333	T	C	C	-0.335005	0.0051555	-0.0744025	0.000297695	0.218025
2	rs11892119	201736112	2:200871389:T:C	200871389	T	C	C	-1.47228	0.64992	-0.331274	0.611663	-0.2489
2	rs78057215	201756721	2:200891998:C:T	200891998	C	T	T	-0.409949	-0.000293378	-0.0797074	-0.00279827	-0.0656825
2	rs74383937	201760162	2:200895439:T:C	200895439	T	C	C	0.138004	0.461244	-0.324095	0.358114	-0.01316
2	rs16836492	201857136	2:200992413:C:T	200992413	C	T	T	0.366968	-0.246043	2.20301	-1.7297	-0.0116284
2	rs74503544	201862152	2:200997429:T:C	200997429	T	C	C	0.103209	0.243005	-0.299171	-0.222957	0.0301189
2	rs151223777	202025486	2:201160763:G:A	201160763	G	A	A	0.141921	-0.269293	-1.12751	-0.745148	0.00990315
2	rs147979169	202028718	2:201163995:G:A	201163995	G	A	A	-0.365309	-0.0165676	0.0130764	0.0231112	0.649805
2	rs17860405	202074207	2:201209484:A:G	201209484	A	G	G	0.209846	0.67676	-0.389614	0.443275	0.00738181
2	rs1045487	202149696	2:201284973:G:A	201284973	G	A	A	-0.466564	-0.732926	1.85883	-0.839742	1.04324
2	rs1406122	202211443	2:201346720:C:T	201346720	C	T	T	0.350724	0.3466	0.723344	-0.375447	0.00994334
2	rs116547819	202212950	2:201348227:C:T	201348227	C	T	T	0.270895	0.843283	0.105208	0.264527	0.0291504
2	rs147212212	202250890	2:201386167:T:G	201386167	T	G	G	0.0866744	0.201276	-0.567109	-0.185013	-0.000169053
2	rs35620793	202252478	2:201387755:A:G	201387755	A	G	G	0.238337	0.988442	-0.642568	0.809925	-0.102456
2	rs35847140	202254058	2:201389335:G:A	201389335	G	A	A	-0.433793	-0.00771586	-0.0558507	-0.0285571	-0.725575
2	rs41271463	202254521	2:201389798:T:C	201389798	T	C	C	0.0969628	0.308929	-0.108219	0.436554	-0.00263214
2	rs116439711	202262209	2:201397486:A:G	201397486	A	G	G	0.101189	0.36523	-0.192622	0.279179	0.011865
2	rs72939119	202352480	2:201487757:G:A	201487757	G	A	A	0.105911	0.310048	0.155511	0.133819	0.00224537
2	rs78719588	202400832	2:201536109:C:T	201536109	C	T	T	0.0932144	0.273929	0.157356	0.159551	-0.00698905
2	rs77540829	202400872	2:201536149:G:A	201536149	G	A	A	-0.54376	0.12498	0.125763	0.0882609	-0.336516
2	rs2241133	202507353	2:201642630:G:C	201642630	G	C	C	-0.461753	-1.34622	0.20228	1.21565	-0.610824
2	rs6704850	202525030	2:201660307:A:G	201660307	A	G	G	-0.88481	-0.0258172	-0.00581791	0.0402045	-8.26227e-05
2	rs146684136	202540016	2:201675293:G:T	201675293	G	T	T	0.156621	0.534312	-0.0460907	0.547637	0.0541822
2	rs16838004	202547528	2:201682805:A:T	201682805	A	T	T	0.202457	-1.03977	1.34921	-0.163161	-0.138567
2	rs116564093	202569963	2:201705240:T:C	201705240	T	C	C	-0.385899	0.0449817	-0.00788826	0.0589321	-0.0432832
2	rs114458388	202570191	2:201705468:T:C	201705468	T	C	C	-0.479239	-0.00293805	-0.0761605	-0.00998319	-0.359208
2	rs61757691	202575717	2:201710994:T:C	201710994	T	C	C	0.067853	0.258464	-0.0937301	0.28269	0.0307212
2	rs115712995	202611259	2:201746536:T:C	201746536	T	C	C	-0.512989	0.0253101	-0.0857255	0.0483009	0.376993
2	rs3219154	202626437	2:201761714:T:C	201761714	T	C	C	-0.219966	0.337826	0.18775	-0.131521	-0.770002
2	rs193603	202672529	2:201807806:T:C	201807806	T	C	C	-1.2708	0.366319	-0.162282	0.40505	-0.56911
2	rs16838217	202677158	2:201812435:C:T	201812435	C	T	T	-0.576352	0.12288	-0.166452	0.051655	0.736861
2	rs55702519	202677263	2:201812540:C:G	201812540	C	G	G	0.148394	0.438831	-0.280252	0.515841	-0.00169514
2	rs114358447	202698708	2:201833985:C:T	201833985	C	T	T	-0.367289	-0.00290064	-0.0162923	0.0317102	0.0647976
2	rs150059535	202755634	2:201890911:C:T	201890911	C	T	T	0.145282	0.466015	0.167345	0.21825	0.0285005
2	rs34908164	202899957	2:202035234:G:A	202035234	G	A	A	0.0950101	0.314505	-0.148734	0.320926	0.0113268
2	rs151192058	203075422	2:202210699:A:C	202210699	A	C	C	0.0704755	0.232037	-0.0400561	0.372939	0.0216535
2	rs150201912	203096448	2:202231725:A:C	202231725	A	C	C	0.166133	0.577258	-0.453174	0.302721	-0.0380077
2	rs148667174	203130632	2:202265909:G:C	202265909	G	C	C	0.201858	0.363347	0.628978	-0.414649	0.00446589
2	rs80282360	203139844	2:202275121:T:C	202275121	T	C	C	0.703228	0.160945	1.23775	-1.06697	-0.0126216
2	rs16839032	203157538	2:202292815:A:G	202292815	A	G	G	0.150002	0.457465	-0.406797	0.137675	-0.0283118
2	rs141407789	203162132	2:202297409:T:C	202297409	T	C	C	0.15571	0.123567	-1.39861	-1.17197	0.00622514
2	rs55722784	203379681	2:202514958:A:C	202514958	A	C	C	0.132852	0.403072	-0.11384	0.242996	0.0148638
2	rs73052741	203406986	2:202542263:A:G	202542263	A	G	G	-0.475414	-0.0257635	-0.0513826	0.00101307	0.687408
2	rs2228545	203420712	2:202555989:G:A	202555989	G	A	A	0.184497	0.657101	-0.303895	0.553265	-0.0046571
2	rs114111492	203620233	2:202755510:C:T	202755510	C	T	T	-0.371791	0.0445975	-0.0844147	0.0629875	-0.234898
2	rs115849816	203621902	2:202757179:T:C	202757179	T	C	C	-0.391505	-0.0186919	-0.0102525	0.0142952	-0.0118029
2	rs142998309	203653587	2:202788864:A:T	202788864	A	T	T	0.0824257	0.199577	0.201958	0.047917	0.0124912
2	rs111551189	203684484	2:202819761:C:T	202819761	C	T	T	-0.411923	-0.0332822	-0.0165828	-0.0213178	-0.472847
2	rs114889031	203686059	2:202821336:A:G	202821336	A	G	G	0.151539	0.524463	-0.439886	0.370343	-0.0268583
2	rs78262796	203749282	2:202884559:G:A	202884559	G	A	A	0.0769888	0.292059	-0.230937	0.201766	0.00606964
2	rs80128859	203762141	2:202897418:A:G	202897418	A	G	G	-0.553133	-0.0123697	-0.0950751	-0.0242723	0.389448
2	rs115268453	203817297	2:202952574:C:T	202952574	C	T	T	0.0979779	0.38491	-0.0969617	0.473484	0.011501
2	rs16839377	203818694	2:202953971:T:C	202953971	T	C	C	-0.429394	0.0218302	-0.0558447	0.0545059	-0.96769
2	rs114118372	203848342	2:202983619:A:G	202983619	A	G	G	-0.536495	0.0032459	-0.00915809	0.0490924	-0.475732
2	rs73056773	204001521	2:203136798:C:T	203136798	C	T	T	-0.491315	0.00271288	-0.0662448	0.0422194	0.384055
2	rs73990621	204161155	2:203296432:C:T	203296432	C	T	T	-0.442098	-0.0157646	0.000602672	0.0403883	-0.864147
2	rs149371856	204354309	2:203489586:C:T	203489586	C	T	T	0.0281015	0.145243	-0.119514	0.0719757	0.0105544
2	rs41272649	204591408	2:203726685:G:A	203726685	G	A	A	0.135391	0.48286	-0.283084	0.540642	-0.0110317
2	rs56087636	204591513	2:203726790:G:A	203726790	G	A	A	0.151846	0.182616	0.934073	-0.786845	0.00937926
2	rs3116496	204594512	2:203729789:T:C	203729789	T	C	C	0.407455	0.736062	-0.379642	1.43149	-0.0701389
2	rs140334849	205829833	2:204965110:C:T	204965110	C	T	T	-0.567971	0.000252246	-0.0606721	0.0121492	-0.798708
2	rs236843	205829991	2:204965268:C:T	204965268	C	T	T	-0.800765	-0.835969	0.433677	-1.86561	0.131297
2	rs2289025	205969220	2:205104496:G:A	205104496	G	A	A	0.604493	-0.8536	0.0324665	-0.721182	-0.544553
2	rs148046878	205986289	2:205121565:C:G	205121565	C	G	G	0.204351	0.642186	0.0604627	0.575642	0.0289017
2	rs192810274	206041244	2:205176520:A:G	205176520	A	G	G	0.120429	0.248705	0.155455	-0.139527	0.00409259
2	rs61741390	206305262	2:205440538:A:G	205440538	A	G	G	-0.986429	3.66129e-05	-0.154366	-0.033583	-0.620865
2	rs6730102	206418032	2:205553308:G:A	205553308	G	A	A	1.2603	0.010753	0.0829786	-0.0509433	-0.435471
2	rs17682782	206480393	2:205615669:C:T	205615669	C	T	T	0.336076	1.12323	-0.230496	0.743123	0.0295117
2	rs56272619	206480486	2:205615762:T:C	205615762	T	C	C	0.174569	0.525005	-0.0197248	0.275238	0.0298502
2	rs2228643	206562317	2:205697593:C:T	205697593	C	T	T	-0.803678	-0.00582109	-0.0353434	0.072686	-0.12498
2	rs141877635	206580880	2:205716156:C:G	205716156	C	G	G	-0.297638	0.0633513	0.00844807	0.0670922	-0.415875
2	rs35678298	206581049	2:205716325:C:T	205716325	C	T	T	0.180675	0.346629	0.607358	-0.323117	0.0162805
2	rs2228639	206590686	2:205725962:T:C	205725962	T	C	C	0.0772826	1.00364	-0.235799	0.634477	-0.311584
2	rs147233538	206592573	2:205727849:G:A	205727849	G	A	A	0.114823	0.371859	0.0478185	0.362433	0.0139183
2	rs849526	206592695	2:205727971:T:C	205727971	T	C	C	1.7876	-1.03474	0.76211	-0.435184	-0.0159918
2	rs144509196	206605245	2:205740521:A:G	205740521	A	G	G	-0.411812	-0.000363768	-0.00697494	0.0261145	-1.09863
2	rs849568	206608039	2:205743315:T:C	205743315	T	C	C	0.739491	-0.240567	0.116647	-0.313897	-0.128791
2	rs79642750	206656916	2:205792192:T:C	205792192	T	C	C	-0.793871	-0.0226694	-0.0948935	0.0334232	-1.21797
2	rs73983267	206659463	2:205794739:T:C	205794739	T	C	C	-0.629669	-0.0232725	0.0195358	0.0795774	1.08385
2	rs36087789	206659474	2:205794750:G:A	205794750	G	A	A	0.136592	0.492519	-0.114983	0.323555	0.018561
2	rs184363578	206869809	2:206005085:G:A	206005085	G	A	A	-0.243319	-0.0172774	0.121535	-0.16569	0.314174
2	rs144598064	206874307	2:206009583:T:C	206009583	T	C	C	0.0233943	0.207832	-0.0163402	0.216243	0.102032
2	rs55793630	206991416	2:206126692:T:A	206126692	T	A	A	0.103823	0.351819	-0.161076	0.288641	-0.0216948
2	rs10170850	206997645	2:206132921:A:G	206132921	A	G	G	-0.900022	-0.0408533	-0.035491	0.0431648	0.185932
2	rs2230892	207003230	2:206138506:C:T	206138506	C	T	T	0.0825222	0.3521	-0.13587	0.197962	0.0212157
2	rs11548670	207012483	2:206147759:A:G	206147759	A	G	G	-0.338554	-0.115033	0.668454	-0.311651	-0.103854
2	rs116382753	207162033	2:206297309:A:G	206297309	A	G	G	0.126602	0.4947	-0.26892	0.399511	-0.171735
2	rs10165697	207162137	2:206297413:A:G	206297413	A	G	G	-0.689994	-0.0179778	-0.036134	0.00818539	-0.123883
2	rs114752443	207169486	2:206304762:A:G	206304762	A	G	G	-0.481547	0.0158809	-0.0441506	0.0464874	0.749095
2	rs10932150	207169731	2:206305007:G:A	206305007	G	A	A	-0.299711	1.05506	-0.344574	-1.01233	-0.20628
2	rs77622365	207170026	2:206305302:T:C	206305302	T	C	C	-0.729314	0.087493	-0.172987	0.0450542	-0.607883
2	rs116303450	207171312	2:206306588:G:A	206306588	G	A	A	-0.333626	-0.000246442	-0.035765	0.0168859	0.55259
2	rs144699200	207173160	2:206308436:C:T	206308436	C	T	T	-0.0502725	-0.0254381	-0.0717194	0.244189	0.0332716
2	rs79484112	207173390	2:206308666:G:A	206308666	G	A	A	0.16942	0.485281	0.148039	0.123283	0.040549
2	rs150375195	207175023	2:206310299:A:C	206310299	A	C	C	0.117315	0.402213	-0.11728	0.345353	0.00155974
2	rs74930160	207175256	2:206310532:C:T	206310532	C	T	T	-0.333307	-0.0118736	0.0409678	0.00176288	-0.962358
2	rs36095066	207175476	2:206310752:G:T	206310752	G	T	T	0.122577	0.390961	-0.290905	0.200174	-0.00626976
2	rs115882159	207412957	2:206548233:C:G	206548233	C	G	G	0.0826868	0.199402	-0.469607	-0.104185	-0.00352704
2	rs3732079	207459467	2:206594743:C:T	206594743	C	T	T	-0.435602	-0.264202	-1.1273	-0.387127	0.212479
2	rs16838415	207509206	2:206644482:T:C	206644482	T	C	C	-0.663066	-0.015036	-0.0479938	0.024151	0.319907
2	rs2359680	207527608	2:206662884:T:C	206662884	T	C	C	-0.258468	1.0822	-0.557045	0.886618	-0.158944
2	rs116768218	207569623	2:206704899:A:C	206704899	A	C	C	0.193193	0.674374	-0.348156	0.481044	-0.0130227
2	rs145763126	207575266	2:206710542:C:T	206710542	C	T	T	-0.376858	-0.0221142	0.0131524	0.0293433	0.679876
2	rs2287632	207603221	2:206738497:T:C	206738497	T	C	C	-0.572131	0.0900078	0.1864	-0.020663	-0.119136
2	rs144589732	207629963	2:206765239:G:T	206765239	G	T	T	0.0856401	0.331321	-0.019099	0.445021	0.0348647
2	rs34709212	207636717	2:206771993:G:A	206771993	G	A	A	-0.571399	-0.00199234	-0.00950676	0.0494503	-1.1671
2	rs79652942	207636977	2:206772253:A:G	206772253	A	G	G	-0.537178	-0.00381441	-0.0850829	-0.0119973	0.838469
2	rs13393291	207653701	2:206788977:G:A	206788977	G	A	A	-0.617027	0.0147636	-0.117248	0.00656697	0.465164
2	rs6719240	207820319	2:206955595:A:G	206955595	A	G	G	-0.709706	-0.463545	0.204051	-0.394791	0.0394072
2	rs115256211	207825674	2:206960950:C:T	206960950	C	T	T	-0.476758	-0.0341847	0.0135862	0.0384054	0.766316
2	rs113701414	207953241	2:207088517:G:A	207088517	G	A	A	-0.486924	-0.00992965	-0.0537105	0.0149459	0.353525
2	rs186950701	207953329	2:207088605:G:A	207088605	G	A	A	0.083467	0.284334	-0.0474832	0.449234	0.0106738
2	rs2700166	207988613	2:207123889:C:T	207123889	C	T	T	1.14253	0.0246915	0.0630192	-0.0660156	0.576889
2	rs56020464	208440072	2:207575348:C:G	207575348	C	G	G	0.133255	0.213398	0.322342	-0.427148	0.00185777
2	rs35026137	208477802	2:207613078:C:G	207613078	C	G	G	-0.559699	-0.0332336	0.00579616	0.0257887	0.0811787
2	rs2551949	208477852	2:207613128:G:A	207613128	G	A	A	0.274538	-1.20014	0.395956	-0.722028	0.0747356
2	rs74546744	208477897	2:207613173:T:C	207613173	T	C	C	-0.503474	-0.0206602	0.0247337	0.0330063	0.725747
2	rs17520056	208478055	2:207613331:A:G	207613331	A	G	G	0.475638	-0.281391	0.559659	-1.44578	-0.210596
2	rs187030872	208489115	2:207624391:C:A	207624391	C	A	A	0.105862	0.313594	-0.428989	0.00658891	0.0997932
2	rs61747448	208576731	2:207712007:C:T	207712007	C	T	T	0.210809	0.382267	0.588821	-0.586942	-0.00138708
2	rs60537915	208589502	2:207724778:T:C	207724778	T	C	C	-0.952123	-0.0402128	0.01281	0.0866741	1.40645
2	rs13397055	208607009	2:207742285:T:C	207742285	T	C	C	-0.287115	0.00222171	-0.00632822	0.0194812	0.424135
2	rs3731567	208632093	2:207767369:G:A	207767369	G	A	A	0.36937	-1.1113	-1.31914	0.267336	0.0429917
2	rs144525693	208632227	2:207767503:G:A	207767503	G	A	A	0.0609855	0.219877	-0.229377	0.100771	-0.0114148
2	rs11899639	208633374	2:207768650:G:A	207768650	G	A	A	-0.685987	-0.007105	-0.0617971	0.0396324	-0.191015
2	rs78087286	208795892	2:207931168:C:T	207931168	C	T	T	0.0779294	0.264789	-0.152118	0.254161	0.0168858
2	rs10932216	208811284	2:207946560:C:T	207946560	C	T	T	0.702079	0.119284	-0.290881	1.23111	0.136794
2	rs74742009	208841951	2:207977227:A:T	207977227	A	T	T	-0.724415	-0.0205716	-0.0486492	0.0294894	0.146426
2	rs75145077	208866349	2:208001625:T:C	208001625	T	C	C	0.189827	0.694309	-0.139362	0.784457	0.00260465
2	rs2242074	208989037	2:208124313:A:G	208124313	A	G	G	-0.406146	-0.442488	1.60439	-0.467306	0.543499
2	rs61736036	208993095	2:208128371:G:A	208128371	G	A	A	-0.591763	-0.0190992	-0.0147877	0.0579222	0.0298506
2	rs149859061	208993135	2:208128411:C:T	208128411	C	T	T	0.0671454	0.222253	-0.128892	0.244659	0.00883191
2	rs61751949	208994274	2:208129550:C:T	208129550	C	T	T	0.218468	0.148672	1.0805	-1.3668	0.0207509
2	rs115828074	208994294	2:208129570:G:A	208129570	G	A	A	-0.383437	-0.00853822	0.011812	0.0636562	0.473759
2	rs184047772	209010823	2:208146099:A:T	208146099	A	T	T	0.214934	0.963738	-0.215304	0.984116	-0.000710023
2	rs75781846	209010872	2:208146148:G:T	208146148	G	T	T	-0.698156	0.0026398	-0.0478271	0.0461913	0.311784
2	rs10932245	209036755	2:208172031:G:A	208172031	G	A	A	-0.611898	-0.0161938	-0.104611	0.00987689	-0.265769
2	rs149298545	209046067	2:208181343:C:A	208181343	C	A	A	-0.513754	-0.00236804	-0.0387216	-0.00892149	-0.742633
2	rs112625205	209103748	2:208239024:G:A	208239024	G	A	A	-0.619509	0.031778	-0.0508051	0.0438559	-0.729344
2	rs114459199	209106875	2:208242151:A:G	208242151	A	G	G	-0.466043	0.011932	-0.0346525	0.0501533	0.822842
2	rs34599179	209108301	2:208243577:T:C	208243577	T	C	C	0.0902062	0.387964	-0.119493	0.47305	0.0172131
2	rs34218846	209108317	2:208243593:C:T	208243593	C	T	T	-0.366676	0.486564	0.193241	0.100451	-0.705404
2	rs73070954	209113296	2:208248572:C:T	208248572	C	T	T	-0.691645	-0.0123846	-0.00649176	0.0711251	-0.473663
2	rs73983728	209136437	2:208271713:A:G	208271713	A	G	G	-0.454627	-0.0210861	0.00918138	0.0469817	0.15615
2	rs16840913	209179939	2:208315215:A:G	208315215	A	G	G	-0.44556	0.285205	0.0605108	-0.00354454	-0.313056
2	rs41305979	209180073	2:208315349:C:A	208315349	C	A	A	0.200208	0.555127	0.021276	0.0818062	-0.00638422
2	rs115933097	209189585	2:208324861:G:T	208324861	G	T	T	-0.525425	0.00202266	-0.115221	-0.000458694	-0.46619
2	rs2289171	209204714	2:208339990:G:A	208339990	G	A	A	1.00704	0.0865359	-1.24088	-0.427913	-0.0427398
2	rs35784095	209207335	2:208342611:C:T	208342611	C	T	T	0.125353	0.508197	-0.311872	0.320904	-0.0220421
2	rs61744730	209307104	2:208442379:C:T	208442379	C	T	T	0.189435	0.601036	-0.655826	0.250169	-0.031625
2	rs2271252	210517915	2:209653191:T:C	209653191	T	C	C	-1.46404	-0.402744	0.436856	0.471311	-0.133665
2	rs139310749	210518057	2:209653333:G:A	209653333	G	A	A	0.110492	0.426523	-0.245661	0.310842	-0.0559844
2	rs112227987	210518172	2:209653448:A:G	209653448	A	G	G	-0.982501	-0.0177773	-0.0502569	0.0590974	0.915771
2	rs755708	210558113	2:209693389:G:T	209693389	G	T	T	-0.240665	0.0408036	-0.026874	0.0646094	0.129968
2	rs35994200	210558931	2:209694207:T:C	209694207	T	C	C	-0.664682	-0.0116341	-0.0283704	0.067396	-0.0223705
2	rs35927101	210559865	2:209695141:G:A	209695141	G	A	A	0.198494	0.748061	-0.355412	0.845848	0.0229899
2	rs36091461	210560281	2:209695557:G:A	209695557	G	A	A	-0.540196	0.00490283	-0.0346543	0.058635	0.775393
2	rs146163378	210642087	2:209777363:C:T	209777363	C	T	T	0.0868372	0.338161	-0.237985	0.323685	-0.0255258
2	rs2075116	210882171	2:210017447:A:T	210017447	A	T	T	1.29738	0.00935186	-0.291516	-0.590428	0.225146
2	rs12989455	210889961	2:210025237:T:G	210025237	T	G	G	0.31306	0.875975	-0.101343	0.193664	-0.000591745
2	rs78815845	210905194	2:210040470:T:C	210040470	T	C	C	0.18371	0.577465	-0.095129	0.340308	-0.0038886
2	rs79064380	211018334	2:210153610:C:T	210153610	C	T	T	-0.628886	-0.0039965	-0.107134	-0.0163788	-0.543735
2	rs263677	211069438	2:210204714:G:A	210204714	G	A	A	0.887905	0.0217306	0.108112	-0.0343266	0.934748
2	rs61731470	211085491	2:210220767:G:A	210220767	G	A	A	0.244943	0.609638	0.124411	-0.0553174	0.00207109
2	rs76379821	211301148	2:210436424:G:A	210436424	G	A	A	-0.739041	-0.0167534	0.00753966	-0.111227	1.05768
2	rs41272663	211302627	2:210437903:C:A	210437903	C	A	A	0.731681	0.850741	0.260137	0.739674	0.0898056
2	rs55988968	211341167	2:210476443:T:C	210476443	T	C	C	0.0601826	0.193691	0.040405	0.208585	0.0216133
2	rs111491997	211342472	2:210477748:G:A	210477748	G	A	A	0.162211	0.643782	-0.0880767	0.892865	0.0184491
2	rs147937942	211421429	2:210556705:T:G	210556705	T	G	G	0.186759	0.185291	0.723449	-0.947324	-0.022193
2	rs187304632	211454814	2:210590090:T:C	210590090	T	C	C	-0.303602	0.00841801	-0.0073379	0.0451143	-1.08439
2	rs2229589	211456639	2:210591915:C:T	210591915	C	T	T	-0.33003	0.0583167	0.844666	0.250679	0.403121
2	rs188058513	211459381	2:210594657:A:G	210594657	A	G	G	0.0758115	0.215133	-0.286265	0.103624	-0.0126949
2	rs141998607	211518724	2:210654000:G:A	210654000	G	A	A	0.144434	0.480048	-0.280352	0.243604	0.00900295
2	rs41272669	211518741	2:210654017:C:T	210654017	C	T	T	0.072913	0.265897	-0.451524	-0.00301473	0.01465
2	rs140578009	211539650	2:210674926:G:A	210674926	G	A	A	0.158391	0.462551	-0.462673	0.204197	0.00827828
2	rs138395129	211540550	2:210675826:C:G	210675826	C	G	G	-0.393955	-0.0167641	0.000785321	0.0300343	0.592162
2	rs16846022	212251912	2:211387187:T:C	211387187	T	C	C	-0.478923	-0.0259479	-0.000785937	0.0310742	-0.265474
2	rs116387000	212285130	2:211420405:G:T	211420405	G	T	T	-0.586385	0.0060255	-0.0215981	0.0575673	-1.73351
2	rs6710946	212295875	2:211431150:C:T	211431150	C	T	T	-0.766803	0.216918	1.14972	-0.198011	-0.247375
2	rs139728050	212426588	2:211561863:C:T	211561863	C	T	T	0.212428	0.7293	-0.21282	0.618902	-0.00474394
2	rs34926094	212488647	2:211623922:T:C	211623922	T	C	C	-0.405093	-0.015636	0.0246874	0.012751	-0.844323
2	rs35497618	212522450	2:211657725:C:T	211657725	C	T	T	0.193877	0.598704	-0.064647	0.162248	-0.0283213
2	rs112007938	212537987	2:211673262:G:A	211673262	G	A	A	-0.535877	-0.0215379	-0.0405014	0.00699757	0.782206
2	rs78812564	212537994	2:211673269:T:A	211673269	T	A	A	-0.694817	-0.0189179	0.00462226	0.0932111	1.1523
2	rs4673628	212543924	2:211679199:A:G	211679199	A	G	G	-0.711303	1.84854	-0.0594063	-0.578517	-0.195717
2	rs77309171	212587119	2:211722394:T:C	211722394	T	C	C	0.059158	0.18355	0.0675072	0.0318656	-0.00190006
2	rs76519060	213878727	2:213014003:A:G	213014003	A	G	G	0.104267	-0.0691147	0.696094	-0.242261	-0.165269
2	rs189104359	213878736	2:213014012:C:T	213014012	C	T	T	0.11416	-0.131159	-2.03577	-1.90806	0.198541
2	rs79632789	213886748	2:213022024:C:T	213022024	C	T	T	-0.385536	-0.0098889	-0.0309246	-0.0136266	0.687974
2	rs62617113	213886864	2:213022140:G:T	213022140	G	T	T	0.0627419	0.146239	-0.167469	-0.0251483	-0.000959222
2	rs6724534	214012293	2:213147569:T:A	213147569	T	A	A	-0.864044	0.00443697	-0.0772609	0.0726371	-0.31952
2	rs6709554	214012508	2:213147784:C:T	213147784	C	T	T	0.577113	1.99379	0.0194594	0.392924	-0.380489
2	rs61752198	214160817	2:213296093:G:A	213296093	G	A	A	0.144956	0.2164	0.554779	-0.363477	-0.0605877
2	rs2042791	214727221	2:213862497:A:C	213862497	A	C	C	0.693064	-0.515306	0.516214	-0.454483	0.374057
2	rs61754118	215593522	2:214728798:T:C	214728798	T	C	C	-0.0464623	0.282581	-0.23844	0.112112	-0.401665
2	rs3738888	215595164	2:214730440:G:A	214730440	G	A	A	0.136391	-0.0754806	-0.133681	0.566141	0.0116217
2	rs35306212	215610518	2:214745794:C:T	214745794	C	T	T	-0.389403	-0.0221142	0.0228974	0.00254109	0.9148
2	rs28997576	215617178	2:214752454:C:G	214752454	C	G	G	0.163368	0.52202	-0.0659441	0.294375	-0.0175669
2	rs5031009	215632155	2:214767431:T:C	214767431	T	C	C	0.0124538	0.179124	0.554452	0.18316	-0.703069
2	rs5031010	215632164	2:214767440:A:G	214767440	A	G	G	-0.0550166	0.504235	-0.525178	-0.756216	0.837745
2	rs148092589	215661883	2:214797159:T:G	214797159	T	G	G	-0.369535	-0.0171178	0.0055363	0.0297771	0.326551
2	rs726070	215813331	2:214948607:C:T	214948607	C	T	T	0.20525	0.53271	-0.0335632	0.108466	0.0428405
2	rs17492389	215813919	2:214949195:A:G	214949195	A	G	G	0.145109	0.535326	-0.0526218	0.566554	0.0318477
2	rs143387234	215818724	2:214954000:G:A	214954000	G	A	A	0.0855367	0.241656	-0.142817	0.00299935	0.000680179
2	rs115333724	215820130	2:214955406:G:C	214955406	G	C	C	-0.631586	0.00606217	-0.0444674	0.0984114	-1.40761
2	rs114258385	215835070	2:214970346:C:T	214970346	C	T	T	-0.47891	-0.0296283	0.0119647	0.0157479	-0.853058
2	rs74584853	215839471	2:214974747:A:C	214974747	A	C	C	-0.701637	-0.0154205	-0.0211799	0.0465613	-0.415509
2	rs75693572	215843564	2:214978840:G:A	214978840	G	A	A	-0.538253	0.0018209	-0.0375725	0.0284446	-0.120155
2	rs60694142	215846861	2:214982137:G:A	214982137	G	A	A	-0.766323	0.0547156	-0.0282783	-0.107995	-0.526575
2	rs73088502	215846895	2:214982171:G:A	214982171	G	A	A	-0.692479	-0.00778461	-0.0424411	0.0609221	0.296003
2	rs34351934	215851303	2:214986579:A:G	214986579	A	G	G	-1.13422	0.356841	-0.571876	-1.28635	-0.462698
2	rs10498030	215865575	2:215000851:T:C	215000851	T	C	C	0.917745	-0.342021	0.0148263	1.31396	0.0306684
2	rs79664364	215880247	2:215015523:C:G	215015523	C	G	G	0.121779	0.426078	-0.353985	0.395758	-0.0134316
2	rs148979792	215882749	2:215018025:G:T	215018025	G	T	T	0.0885349	0.361375	-0.351367	0.198706	0.00150251
2	rs114651183	215884092	2:215019368:A:G	215019368	A	G	G	0.128203	0.450125	-0.259498	0.304137	-0.00344607
2	rs76834896	215884380	2:215019656:C:T	215019656	C	T	T	-0.605761	-0.00870641	-0.00580254	0.0566357	0.673206
2	rs17501837	215901774	2:215037050:C:T	215037050	C	T	T	0.454149	-0.904732	-1.1292	0.975746	-0.0812096
2	rs11890468	215910612	2:215045888:T:C	215045888	T	C	C	-1.10479	-0.00280988	-0.0859607	0.059148	0.852523
2	rs150977019	215914494	2:215049770:T:C	215049770	T	C	C	-0.306637	0.000687037	-0.0418917	0.00527354	-0.337957
2	rs16853782	216184482	2:215319759:A:G	215319759	A	G	G	0.346585	-1.30101	-0.623991	1.15672	0.382608
2	rs78089903	216189927	2:215325204:C:T	215325204	C	T	T	-0.552215	-0.0100164	-0.178347	-0.0645566	0.165083
2	rs73087602	216191752	2:215327029:G:A	215327029	G	A	A	-1.03966	-0.0062893	-0.0690614	0.0587185	-0.453721
2	rs76012683	216197061	2:215332338:T:G	215332338	T	G	G	-0.398911	-0.00131687	-0.0683467	-0.0234152	-0.619367
2	rs56117859	216211572	2:215346849:C:T	215346849	C	T	T	-0.990857	-0.0127636	-0.0748207	0.0545228	-0.958891
2	rs140711402	216211649	2:215346926:T:C	215346926	T	C	C	-0.334344	-0.0165561	0.00364497	0.0476409	-0.151543
2	rs76414987	216211660	2:215346937:G:A	215346937	G	A	A	-0.42779	0.00591056	0.00912626	0.0663865	0.804914
2	rs151174151	216229671	2:215364948:G:A	215364948	G	A	A	0.0581579	0.284008	-0.369519	0.120195	0.0177104
2	rs77742528	216241442	2:215376719:C:T	215376719	C	T	T	0.0705691	0.239318	-0.15501	0.240253	0.0117869
2	rs1132741	216242917	2:215378194:T:A	215378194	T	A	A	1.13765	-2.13209	-1.23087	1.31347	-0.229929
2	rs1250204	216243832	2:215379109:T:C	215379109	T	C	C	0.566259	-0.346795	-0.315092	0.332702	-0.651741
2	rs139078629	216251538	2:215386815:G:A	215386815	G	A	A	0.107661	0.371208	-0.306084	0.292919	-0.0253457
2	rs61732520	216257886	2:215393163:G:A	215393163	G	A	A	-0.482067	-0.0204335	-0.0149368	0.0269645	-0.17205
2	rs74574217	216271971	2:215407248:G:A	215407248	G	A	A	-0.633071	-0.00979349	-0.0448882	0.0486032	0.0481296
2	rs79328281	216274456	2:215409733:G:A	215409733	G	A	A	-0.384064	-0.04673	-0.112249	-0.169746	1.26898
2	rs115030746	216285361	2:215420638:T:C	215420638	T	C	C	-0.399662	-0.0232304	0.00119762	0.0262387	-0.30942
2	rs140926439	216289015	2:215424292:C:T	215424292	C	T	T	0.0588585	0.213289	-0.0163885	0.286909	0.014918
2	rs142394008	216296704	2:215431981:G:A	215431981	G	A	A	0.133507	0.217657	0.300463	-0.410859	-0.0134352
2	rs2289202	216298084	2:215433361:G:A	215433361	G	A	A	-0.662331	1.31024	-0.500034	1.06576	0.355618
2	rs112946345	216300405	2:215435682:A:C	215435682	A	C	C	-0.496078	-0.0145072	0.0144559	0.0382375	0.664328
2	rs1250259	216300482	2:215435759:T:A	215435759	T	A	A	-0.517271	-0.794107	-1.69458	2.23706	-0.109856
2	rs9288513	216904019	2:216039296:A:T	216039296	A	T	T	-0.329998	-0.391111	0.788904	-0.631443	0.737267
2	rs137883002	216908657	2:216043934:T:C	216043934	T	C	C	-0.302355	0.013241	-0.0741864	-0.00143555	0.183518
2	rs2303842	216908679	2:216043956:C:T	216043956	C	T	T	0.558244	0.696593	0.606391	0.350075	-0.486962
2	rs35193673	216931183	2:216066460:T:C	216066460	T	C	C	-0.349796	-0.0091288	-0.0396365	0.00742025	-0.189981
2	rs78272258	216964668	2:216099945:C:A	216099945	C	A	A	-0.541027	-0.0296198	-0.0287339	0.0101999	-0.409254
2	rs61732367	216964944	2:216100221:C:T	216100221	C	T	T	0.0821405	0.4986	-0.437942	0.240685	-0.136319
2	rs1805382	216995591	2:216130868:T:C	216130868	T	C	C	0.2179	0.804014	-0.582811	0.511187	0.0250503
2	rs17819382	217001882	2:216137159:T:C	216137159	T	C	C	0.158144	0.600898	-0.307428	0.589112	0.00807185
2	rs28371547	217002951	2:216138228:T:C	216138228	T	C	C	0.195119	0.574814	0.0953785	0.325457	0.0334015
2	rs41257924	217006039	2:216141316:T:C	216141316	T	C	C	0.103488	0.169985	0.24839	-0.436383	0.0152356
2	rs41301698	217024755	2:216160032:G:T	216160032	G	T	T	-0.4512	-0.0300467	-0.118329	-0.074676	0.299806
2	rs61752202	217069101	2:216204378:T:C	216204378	T	C	C	0.104109	0.376929	-0.0922415	0.318684	-0.00777916
2	rs1438162	217069151	2:216204428:A:G	216204428	A	G	G	0.954469	-1.27195	-1.98732	0.377004	0.288445
2	rs16855795	217124377	2:216259654:C:T	216259654	C	T	T	-0.704099	-0.00803411	-0.0953537	0.00816057	-0.2715
2	rs35907255	217279850	2:216415127:T:C	216415127	T	C	C	0.152642	0.374193	-0.182481	-0.188552	-0.03996
2	rs148833191	217281055	2:216416332:T:C	216416332	T	C	C	0.125112	0.382074	-0.169769	0.148088	-0.0100156
2	rs146084305	217285060	2:216420337:C:G	216420337	C	G	G	-0.418987	0.00242703	-0.0351263	0.0403297	-0.269061
2	rs2066519	217285283	2:216420560:C:A	216420560	C	A	A	-0.571118	-0.0210133	0.00901145	0.0533361	1.2503
2	rs2066518	217288388	2:216423665:G:C	216423665	G	C	C	-0.163177	-1.18671	0.516682	0.665523	-0.212586
2	rs2066520	217293442	2:216428719:A:T	216428719	A	T	T	0.0285989	0.157518	0.0499798	0.135872	0.0207101
2	rs78230573	217315830	2:216451107:A:T	216451107	A	T	T	-0.768869	-0.00358753	-0.0638308	0.0550501	-1.18983
2	rs115145411	217341968	2:216477245:G:A	216477245	G	A	A	-0.599033	-0.0188982	-0.0317582	0.0526016	-1.3929
2	rs9341201	217525243	2:216660520:T:C	216660520	T	C	C	-0.605273	0.281938	0.460399	-0.136196	-0.837042
2	rs145598325	217526760	2:216662037:T:G	216662037	T	G	G	0.109201	0.424561	-0.353264	0.325093	0.0131228
2	rs2160549	217541582	2:216676859:T:C	216676859	T	C	C	0.807939	0.00137342	0.090726	-0.0344115	-0.747596
2	rs61740057	218669281	2:217804558:G:A	217804558	G	A	A	-0.538391	0.0664377	-0.0304924	0.144886	0.505406
2	rs183586724	218669376	2:217804653:C:T	217804653	C	T	T	0.154981	0.298034	0.417972	-0.205867	0.00347748
2	rs34831382	218672782	2:217808059:A:G	217808059	A	G	G	0.31894	1.04987	-0.272363	0.356086	0.0912283
2	rs13389312	218674514	2:217809791:A:T	217809791	A	T	T	0.117661	0.577853	1.18218	-0.606756	-1.00732
2	rs2571445	218683154	2:217818431:A:G	217818431	A	G	G	-0.723236	-0.167604	-0.180001	0.349807	0.174854
2	rs1004814	218712306	2:217847583:C:T	217847583	C	T	T	-0.78649	0.0249723	0.906732	-0.285654	-0.00165834
2	rs61740205	218713542	2:217848819:G:T	217848819	G	T	T	-0.346324	-0.0188406	0.00202548	0.035903	0.223099
2	rs61745427	218745682	2:217880959:G:A	217880959	G	A	A	-0.467913	-0.0188623	-0.114456	-0.096591	0.0866548
2	rs10199795	218745685	2:217880962:G:A	217880962	G	A	A	-0.212326	0.340606	-0.616915	1.65869	-0.366554
2	rs11680854	218747073	2:217882350:A:C	217882350	A	C	C	0.181367	0.241691	-1.07552	-0.708899	0.0319405
2	rs2288168	218750734	2:217886011:T:A	217886011	T	A	A	-0.646684	-1.03332	1.23218	-0.306879	-0.158174
2	rs61745748	218758200	2:217893477:T:G	217893477	T	G	G	0.200571	0.338944	0.825956	-0.596246	0.0218449
2	rs113181713	218762673	2:217897950:T:C	217897950	T	C	C	-0.521433	-0.0335412	0.413681	-0.364192	0.344469
2	rs76743183	218925371	2:218060648:G:A	218060648	G	A	A	-0.550871	0.0110024	-0.0707875	0.0199034	0.357378
2	rs114673719	218925379	2:218060656:C:G	218060656	C	G	G	0.103764	0.407847	-0.0662517	0.409664	0.0168559
2	rs149209947	218925526	2:218060803:G:C	218060803	G	C	C	0.13146	0.541378	-0.021947	0.579348	0.0369016
2	rs75451264	218938696	2:218073973:G:A	218073973	G	A	A	-1.07465	-0.00720333	-0.126654	0.0276968	-0.052249
2	rs7423696	218940259	2:218075536:C:T	218075536	C	T	T	0.951153	0.245053	-0.406681	-1.49198	0.00507967
2	rs116710266	218954716	2:218089993:A:G	218089993	A	G	G	-0.627394	-0.00464595	-0.0855857	-0.0215005	0.566573
2	rs17844699	219000280	2:218135557:C:T	218135557	C	T	T	-0.351282	-0.0471825	-0.04603	0.0409413	0.649865
2	rs2230054	219000310	2:218135587:C:T	218135587	C	T	T	-0.882831	0.554932	-0.0238313	-0.80829	0.44489
2	rs11574751	219000565	2:218135842:C:T	218135842	C	T	T	-0.932506	-0.0361417	-0.104105	-0.0440745	-0.377866
2	rs16858808	219028932	2:218164209:G:A	218164209	G	A	A	0.288623	0.208109	0.308344	0.0736386	-0.0191812
2	rs2234671	219029108	2:218164385:C:G	218164385	C	G	G	-0.664612	-0.306166	-0.106568	-1.77059	0.0391404
2	rs114064399	219104068	2:218239345:C:A	218239345	C	A	A	-0.406166	0.0240833	-0.0903535	0.0188234	-0.468786
2	rs55688902	219114671	2:218249948:A:G	218249948	A	G	G	0.158693	0.508951	-0.0579016	0.205582	0.0177598
2	rs56192869	219127417	2:218262694:G:A	218262694	G	A	A	-0.96891	-0.0251427	-0.065803	0.0710099	1.72424
2	rs150372866	219134117	2:218269394:C:T	218269394	C	T	T	-0.364126	-0.0129624	-0.148924	-0.0905226	-0.576031
2	rs148049021	219137452	2:218272729:G:A	218272729	G	A	A	0.121042	-0.677224	-0.0284712	0.669589	0.0127206
2	rs113996885	219142327	2:218277604:C:G	218277604	C	G	G	-0.439238	-0.0202737	-0.00962428	0.0245853	-0.0158857
2	rs73088163	219204728	2:218340005:C:T	218340005	C	T	T	0.337531	-0.928883	1.43147	-0.281851	0.182922
2	rs62182086	219206645	2:218341922:A:G	218341922	A	G	G	0.164094	0.714088	0.183748	0.424796	0.168618
2	rs74718922	219206646	2:218341923:C:T	218341923	C	T	T	-0.630994	0.0204117	-0.141886	-0.0019543	-2.22814
2	rs116144189	219209248	2:218344525:G:A	218344525	G	A	A	0.12163	0.427481	0.00913525	0.193151	0.0423644
2	rs4324314	219221846	2:218357123:G:A	218357123	G	A	A	0.49294	0.688788	-1.7122	0.252126	-0.182432
2	rs116641286	219229504	2:218364781:G:A	218364781	G	A	A	-0.402093	0.00767548	-0.0316788	0.026645	0.318685
2	rs181595082	219232428	2:218367705:G:A	218367705	G	A	A	-0.328069	0.0382101	-0.107422	0.0157644	0.478696
2	rs17221903	219247656	2:218382933:C:T	218382933	C	T	T	-0.654417	-0.0463805	0.0124777	0.0249768	-0.242292
2	rs7576974	219247790	2:218383067:C:T	218383067	C	T	T	-1.07381	-0.107738	0.0865859	-0.204607	-0.108573
2	rs140526013	219257904	2:218393181:C:T	218393181	C	T	T	0.117874	0.206169	0.253071	-0.253045	0.00832883
2	rs2227249	219266385	2:218401662:G:A	218401662	G	A	A	-0.650766	0.0734317	0.0357013	-0.212222	-1.04278
2	rs695873	219266810	2:218402087:C:A	218402087	C	A	A	-0.477326	0.15308	0.231902	0.00655743	0.140426
2	rs2227255	219267781	2:218403058:C:T	218403058	C	T	T	1.75292	-0.260533	-0.138902	0.506408	0.0253152
2	rs35305540	219294201	2:218429478:A:G	218429478	A	G	G	-0.740143	-0.00983643	-0.0442483	-0.00658202	1.26484
2	rs17572485	219296545	2:218431822:G:A	218431822	G	A	A	-0.0421016	1.30599	-0.516359	-0.426838	-0.112861
2	rs35716557	219296837	2:218432114:C:T	218432114	C	T	T	0.167732	0.547656	-0.191364	0.234712	-0.0352819
2	rs34509505	219301894	2:218437171:C:T	218437171	C	T	T	-0.36424	0.00560924	0.00559015	0.0535333	-0.429392
2	rs150600881	219414560	2:218549837:C:G	218549837	C	G	G	0.121145	0.294122	0.137549	-0.0699096	-0.0374804
2	rs3901121	219423187	2:218558464:T:A	218558464	T	A	A	-0.768249	-0.00136004	-0.128244	-0.0119609	0.642339
2	rs115607760	219487634	2:218622911:T:C	218622911	T	C	C	-0.727747	-0.041692	-0.000884838	0.0375873	-0.786301
2	rs72962069	219505465	2:218640742:G:A	218640742	G	A	A	0.0695514	0.257756	-0.032442	0.239465	0.00166964
2	rs3821033	219507302	2:218642579:C:T	218642579	C	T	T	-0.468156	-0.676993	0.335514	0.467227	0.329648
2	rs143333715	219509285	2:218644562:A:C	218644562	A	C	C	0.0685275	0.218688	0.0926541	0.10794	-0.0124582
2	rs10172099	219529609	2:218664886:A:T	218664886	A	T	T	-1.03923	-0.0226505	-0.00826276	0.0607931	0.0257289
2	rs2710256	219559073	2:218694350:C:T	218694350	C	T	T	-0.715528	-0.0287499	-0.0292093	-0.00627371	0.0180927
2	rs45481394	219562143	2:218697420:C:T	218697420	C	T	T	0.0991078	0.381118	-0.0275412	0.30498	0.0340637
2	rs114586336	219602754	2:218738031:C:T	218738031	C	T	T	0.102351	0.415754	-0.329398	0.359091	0.00119132
2	rs147710885	219619127	2:218754404:A:G	218754404	A	G	G	0.0735985	0.190379	0.232937	-0.0149307	0.00815024
2	rs61733619	219677690	2:218812967:A:G	218812967	A	G	G	0.173063	0.645694	-0.273498	0.495449	-0.0244867
2	rs139862044	219677856	2:218813133:G:C	218813133	G	C	C	-0.379061	-0.0220276	0.00568606	0.0135546	-0.27364
2	rs41272687	219678877	2:218814154:C:T	218814154	C	T	T	0.161411	0.423689	0.206923	-0.0861541	0.054998
2	rs34720726	219688510	2:218823787:G:A	218823787	G	A	A	-0.435365	0.00784709	0.000320391	0.0539954	1.1335
2	rs73082940	219688966	2:218824243:G:A	218824243	G	A	A	-0.595518	-0.0579464	-0.00897352	0.053307	0.666073
2	rs78548114	219692263	2:218827540:G:A	218827540	G	A	A	-0.455824	-0.0160165	-0.0028874	0.0407972	0.344864
2	rs692243	219695487	2:218830764:G:C	218830764	G	C	C	0.676578	-1.35027	-0.258813	1.08064	0.258728
2	rs650898	219696014	2:218831291:G:A	218831291	G	A	A	-0.393549	-0.786979	-0.13448	0.634391	-0.0339488
2	rs13417214	219736472	2:218871750:G:A	218871750	G	A	A	0.172109	0.734188	-0.490809	0.652545	-0.0193827
2	rs121908120	219755011	2:218890289:T:A	218890289	T	A	A	0.119586	0.490264	-0.382009	0.447236	0.0230404
2	rs860573	219846749	2:218982027:G:A	218982027	G	A	A	-0.708328	-0.687791	1.30487	-0.570697	-0.34214
2	rs61348556	219855732	2:218991010:A:G	218991010	A	G	G	-1.11917	-0.0339652	-0.0142968	0.0886011	0.075213
2	rs73993388	219868623	2:219003901:A:C	219003901	A	C	C	-0.819264	-0.000847311	-0.146558	0.00574326	-0.254048
2	rs139829270	219868787	2:219004065:G:A	219004065	G	A	A	-0.354097	-0.00559638	0.00187694	0.0466983	-0.306913
2	rs74869853	219870963	2:219006241:C:T	219006241	C	T	T	-0.0140412	-0.812016	0.567052	0.280827	-0.551509
2	rs114017706	219890814	2:219026092:C:T	219026092	C	T	T	-0.631046	0.0230079	-0.0803902	0.0267279	-0.800716
2	rs75663378	219900320	2:219035598:T:G	219035598	T	G	G	0.183227	-0.879169	-0.0640595	0.873634	-0.00750397
2	rs4674354	219903723	2:219039001:C:T	219039001	C	T	T	0.223596	1.29475	0.107646	-0.000470651	-0.0737271
2	rs149554120	219920292	2:219055570:C:T	219055570	C	T	T	0.0677112	0.181622	0.0856794	0.125925	-0.0054968
2	rs115483157	219941939	2:219077217:C:T	219077217	C	T	T	0.181119	0.557911	-0.052288	0.494434	0.016325
2	rs139443213	219942113	2:219077391:T:C	219077391	T	C	C	-0.247623	0.0113076	-0.028412	0.0198501	-0.654683
2	rs183881242	220023125	2:219158403:T:C	219158403	T	C	C	0.0708789	0.0419054	0.145825	-0.464248	-0.0259252
2	rs183650250	220026624	2:219161902:G:A	219161902	G	A	A	0.101549	0.36781	-0.11553	0.377071	0.0026225
2	rs78500598	220033353	2:219168631:C:T	219168631	C	T	T	0.0740906	0.268075	-0.141435	0.360999	0.0030372
2	rs17655123	220037444	2:219172722:G:A	219172722	G	A	A	0.513011	-0.121727	-0.654532	1.0835	-0.136032
2	rs151183191	220037608	2:219172886:A:C	219172886	A	C	C	0.20787	0.113228	-0.0829188	-0.0360287	0.0179902
2	rs116256202	220041082	2:219176360:G:A	219176360	G	A	A	-0.261875	0.164965	-0.0582843	0.0916955	-0.0512286
2	rs149531761	220044474	2:219179752:A:G	219179752	A	G	G	0.0654862	0.221655	-0.0350988	0.319713	0.0144983
2	rs74336479	220046808	2:219182086:A:G	219182086	A	G	G	-0.589431	-0.0189316	-0.0258281	0.0574475	-0.300859
2	rs4674362	220046830	2:219182108:C:T	219182108	C	T	T	0.0968679	0.388725	-0.11637	0.47636	-0.0170364
2	rs79569228	220073966	2:219209244:C:T	219209244	C	T	T	-0.531658	0.062817	-0.113841	0.0736472	-0.16731
2	rs78861870	220075045	2:219210323:T:C	219210323	T	C	C	-0.360106	-0.676489	-0.00603235	0.809055	0.968483
2	rs145526996	220078006	2:219213284:C:T	219213284	C	T	T	0.0530416	0.224599	-0.238344	0.100657	0.0356875
2	rs147445258	220078652	2:219213930:C:T	219213930	C	T	T	0.07914	0.321921	-0.236242	0.277293	0.000966751
2	rs57467915	220081416	2:219216694:G:A	219216694	G	A	A	0.105677	0.407499	-0.142654	0.414325	0.00812461
2	rs146429396	220087088	2:219222366:T:G	219222366	T	G	G	0.148043	0.601862	-0.196338	0.700324	0.00150212
2	rs189875478	220100258	2:219235536:G:A	219235536	G	A	A	0.119143	0.347695	-0.406712	0.0922153	-0.00713057
2	rs138649763	220102223	2:219237501:A:G	219237501	A	G	G	0.140128	0.367687	0.0735299	0.136668	-0.0239449
2	rs116252189	220102953	2:219238231:C:T	219238231	C	T	T	-0.469679	-0.0239813	0.00066928	0.0312239	-2.62291
2	rs74566954	220104563	2:219239841:A:T	219239841	A	T	T	-0.346875	0.0319473	-0.247717	-0.103396	-0.144332
2	rs147143842	220107997	2:219243275:G:A	219243275	G	A	A	0.106931	0.437885	-0.187247	0.535951	-0.0152165
2	rs72955455	220108217	2:219243495:A:G	219243495	A	G	G	0.0945892	0.327434	-0.203055	0.313164	-0.00415754
2	rs17849638	220113159	2:219248437:C:T	219248437	C	T	T	0.147567	0.526021	-0.546142	0.260268	-0.0337311
2	rs7601549	220113242	2:219248520:T:G	219248520	T	G	G	0.927834	0.025341	-0.0042961	-0.068031	-0.204982
2	rs147351423	220115422	2:219250700:G:A	219250700	G	A	A	-0.325935	0.0126661	-0.0481031	0.0220226	-1.43273
2	rs114749404	220134990	2:219270268:A:G	219270268	A	G	G	-0.470874	-0.015907	-0.0268264	0.0273536	-0.862881
2	rs3731896	220146402	2:219281680:C:T	219281680	C	T	T	-1.21665	0.190658	0.385664	-0.0415772	0.263964
2	rs116805453	220246736	2:219382014:G:A	219382014	G	A	A	-0.426092	0.0158798	0.00598617	0.0782607	0.815328
2	rs77447846	220246867	2:219382145:G:A	219382145	G	A	A	-0.564814	-0.02136	-0.0308115	0.066035	0.407601
2	rs72963541	220250432	2:219385710:T:G	219385710	T	G	G	0.121572	0.4314	-0.286181	0.289183	-0.00873702
2	rs151226355	220285088	2:219420366:C:T	219420366	C	T	T	0.0838237	0.366341	0.0304978	0.227601	0.0234458
2	rs55821435	220309685	2:219444963:G:A	219444963	G	A	A	0.121023	0.425435	0.133738	0.257147	0.0404356
2	rs10932806	220315970	2:219451248:G:A	219451248	G	A	A	1.17841	-0.626282	-0.174177	1.03127	0.344741
2	rs55692495	220316039	2:219451317:G:A	219451317	G	A	A	0.316354	1.08592	-0.325301	0.977709	-0.0179199
2	rs148131894	220333642	2:219468920:G:A	219468920	G	A	A	0.0894629	0.167998	-0.0731656	-0.169587	0.0254296
2	rs73087210	220336723	2:219472001:C:T	219472001	C	T	T	-0.716773	0.0373209	-0.275811	-0.450442	-0.394648
2	rs45519033	220342004	2:219477282:G:A	219477282	G	A	A	0.339491	0.355929	-0.654091	-0.436431	0.103896
2	rs139593630	220342183	2:219477461:G:A	219477461	G	A	A	0.0767755	0.271639	-0.169736	0.266737	0.00681735
2	rs79386296	220342407	2:219477685:C:T	219477685	C	T	T	-0.162277	0.18338	-0.0506388	0.246705	-0.44948
2	rs13026308	220353532	2:219488810:C:A	219488810	C	A	A	0.537454	0.681489	-0.607838	-0.592255	0.0339731
2	rs192326487	220354359	2:219489637:G:A	219489637	G	A	A	-0.448343	-0.00942146	-0.0275797	0.0153264	0.464402
2	rs79502506	220354435	2:219489713:C:T	219489713	C	T	T	-0.524438	-0.0592121	-0.00701222	0.0722699	0.369168
2	rs13414184	220401761	2:219537039:C:T	219537039	C	T	T	-0.609849	-0.0178815	-0.0832001	-0.0221371	-0.664655
2	rs116368019	220402733	2:219538011:C:A	219538011	C	A	A	-0.470415	-0.025514	-2.94383e-05	0.0298896	-1.09126
2	rs3731912	220406722	2:219542000:T:C	219542000	T	C	C	0.328551	-0.0765847	1.47807	-0.805644	-0.417957
2	rs144974523	220413919	2:219549197:G:A	219549197	G	A	A	-0.387713	-0.019025	0.0060898	0.0203885	-0.872206
2	rs116131367	220419340	2:219554618:G:A	219554618	G	A	A	-0.243754	0.0534021	-0.174791	-0.0450399	-0.469816
2	rs183329050	220420990	2:219556268:C:T	219556268	C	T	T	0.135597	0.191584	0.596463	-0.370107	0.000985816
2	rs140214067	220421395	2:219556673:C:T	219556673	C	T	T	-0.628546	0.035733	-0.157321	0.0306669	-0.819454
2	rs145485683	220422583	2:219557861:G:A	219557861	G	A	A	0.110831	0.479496	-0.284665	0.503653	-0.00381933
2	rs72957510	220422686	2:219557964:C:T	219557964	C	T	T	-0.29901	0.124307	0.100877	0.0622286	0.577193
2	rs138175630	220428357	2:219563635:G:A	219563635	G	A	A	-0.53993	-0.018981	-0.00690884	0.0433769	-1.19904
2	rs115194510	220431802	2:219567080:G:A	219567080	G	A	A	0.20909	0.306133	1.10447	-0.888971	0.0147643
2	rs61732787	220432014	2:219567292:G:A	219567292	G	A	A	0.633303	0.748374	0.986625	-0.558601	0.1177
2	rs61732788	220432814	2:219568092:C:T	219568092	C	T	T	-0.265982	0.0723175	-0.0852811	0.0634368	-0.142984
2	rs139299106	220462601	2:219597879:G:A	219597879	G	A	A	0.10259	0.207054	-0.170923	-0.306359	-0.0562019
2	rs149218768	220470710	2:219605988:G:A	219605988	G	A	A	0.0368355	0.156419	0.0255298	0.0639246	0.0332426
2	rs190706143	220471484	2:219606762:A:G	219606762	A	G	G	-0.377245	0.0406932	-0.172063	-0.0316736	0.131135
2	rs35240018	220473929	2:219609207:T:G	219609207	T	G	G	0.14196	0.51023	-0.105543	0.44461	0.00322299
2	rs112890432	220474048	2:219609326:G:A	219609326	G	A	A	0.0421601	0.194548	-0.267	0.0897613	0.013568
2	rs76384705	220477834	2:219613112:C:T	219613112	C	T	T	-0.603422	-0.010528	-0.0436609	0.0443581	0.622446
2	rs58316234	220479787	2:219615065:T:C	219615065	T	C	C	-1.12675	-0.0291178	-0.043039	0.0610056	-0.201379
2	rs116719495	220480924	2:219616202:C:T	219616202	C	T	T	-0.329611	-0.078614	-0.0789745	0.203996	-0.177146
2	rs143617757	220496640	2:219631918:C:T	219631918	C	T	T	0.337171	-0.540758	0.379964	0.502614	-0.0110747
2	rs41272707	220497040	2:219632318:G:A	219632318	G	A	A	0.10774	0.389682	-0.0973256	0.359677	0.018294
2	rs111434009	220501055	2:219636333:C:T	219636333	C	T	T	-0.427023	-0.0436024	-0.174844	-0.0743013	0.0895406
2	rs139067538	220502291	2:219637569:A:G	219637569	A	G	G	-0.377806	-0.00271347	0.00441046	0.0149029	0.0722855
2	rs61729101	220502366	2:219637644:G:C	219637644	G	C	C	0.105758	0.315032	0.0839068	0.399429	0.0399666
2	rs78592838	222299024	2:221434304:G:A	221434304	G	A	A	0.101448	0.414733	-0.0913676	0.582423	0.00697705
2	rs41272711	222301093	2:221436373:G:C	221436373	G	C	C	0.181115	0.136397	-1.29684	-1.22783	0.051897
2	rs143826461	222301099	2:221436379:A:T	221436379	A	T	T	0.0712666	0.375424	-0.0469548	0.46637	0.0690961
2	rs114173351	222301882	2:221437162:C:T	221437162	C	T	T	-0.375922	-0.0110402	-0.0136145	0.0172784	1.08219
2	rs2276627	222365938	2:221501218:T:C	221501218	T	C	C	0.403273	-0.705786	-0.0737333	-1.08647	0.0142157
2	rs13022712	223084833	2:222220114:C:T	222220114	C	T	T	0.545863	0.361485	-0.900563	-2.91987	0.0578125
2	rs28945093	223158800	2:222294081:T:G	222294081	T	G	G	0.0736158	0.28719	-0.05464	0.402803	0.00856136
2	rs78030705	223168695	2:222303976:A:G	222303976	A	G	G	-0.626935	0.0155862	0.144268	-0.284164	-0.393234
2	rs3739001	223386468	2:222521749:A:G	222521749	A	G	G	-1.23615	0.0915782	0.502841	-0.489453	-0.201324
2	rs111981491	223389692	2:222524973:C:T	222524973	C	T	T	0.17891	0.57925	-0.537321	0.465555	0.00957752
2	rs115087227	223423611	2:222558892:A:G	222558892	A	G	G	-0.354838	-0.0168011	-0.080864	-0.049559	0.0230146
2	rs76841138	223423653	2:222558934:A:G	222558934	A	G	G	-0.535905	0.0954063	-0.774909	-0.414858	-0.409341
2	rs115420910	223478499	2:222613780:A:C	222613780	A	C	C	0.130419	0.373066	0.0393341	0.145418	0.0260641
2	rs113614590	223484325	2:222619606:A:C	222619606	A	C	C	-0.284277	-0.0924559	-0.825159	-0.686959	0.143092
2	rs16863940	223488979	2:222624260:G:A	222624260	G	A	A	0.258487	0.83158	-0.257317	0.59379	0.00827121
2	rs36025173	223489486	2:222624767:A:G	222624767	A	G	G	-0.346099	-0.0200942	0.0046537	0.0196269	0.00414925
2	rs79209871	223554192	2:222689473:A:T	222689473	A	T	T	-0.604734	-0.00611805	-0.0527115	0.0465578	-0.930299
2	rs1868024	223559089	2:222694370:T:C	222694370	T	C	C	-0.637811	0.505281	-0.49522	-0.0111237	0.344921
2	rs146044900	223773523	2:222908805:C:T	222908805	C	T	T	0.0469124	0.186532	-0.226492	0.0776386	0.00464131
2	rs13000358	223783841	2:222919123:G:A	222919123	G	A	A	0.152203	0.720955	-0.169502	0.165534	-0.367947
2	rs141829448	223787408	2:222922690:G:A	222922690	G	A	A	-0.376713	-0.0209959	-0.0152042	0.00479169	-0.491921
2	rs11891410	223787559	2:222922841:G:A	222922841	G	A	A	-0.197542	-1.24378	0.156488	-0.899656	0.513585
2	rs116164403	223787588	2:222922870:A:G	222922870	A	G	G	-0.434081	-0.00622233	-0.00166034	0.0370359	-0.415583
2	rs111976157	223791956	2:222927238:T:C	222927238	T	C	C	0.0744678	0.279462	-0.257453	0.171681	-0.0436269
2	rs141462096	223799290	2:222934572:G:A	222934572	G	A	A	-0.322787	-0.00838078	-0.0648829	-0.0164147	0.933695
2	rs12720447	223917617	2:223052899:C:T	223052899	C	T	T	-0.658847	-0.0380148	0.271977	-0.336442	0.0452424
2	rs3795886	223917629	2:223052911:C:T	223052911	C	T	T	0.00172246	0.204983	0.414222	-1.14197	-0.295016
2	rs16864974	224462207	2:223597489:G:A	223597489	G	A	A	-0.664475	-0.013735	-0.0525005	0.0075041	1.30989
2	rs721233	224462714	2:223597996:G:A	223597996	G	A	A	-0.895915	0.173181	-0.0539125	-0.121331	0.926605
2	rs16864975	224463164	2:223598446:G:A	223598446	G	A	A	0.259454	0.773064	-0.324692	0.266912	-0.00703151
2	rs61737679	224630014	2:223765297:G:A	223765297	G	A	A	-0.401238	-0.0373963	-0.0792185	0.0104469	0.841034
2	rs138292988	224642493	2:223777776:G:A	223777776	G	A	A	0.0926377	0.346778	-0.0915914	0.369815	-0.00943638
2	rs78536455	224642495	2:223777778:G:A	223777778	G	A	A	0.124235	0.471517	-0.258627	0.461334	-0.00311887
2	rs116107386	224642579	2:223777862:A:C	223777862	A	C	C	0.0761414	0.380814	-0.0759276	0.444693	-0.0192496
2	rs571111	224743373	2:223878656:C:T	223878656	C	T	T	0.0780862	1.48171	0.432719	-0.307738	0.198294
2	rs114813200	224746643	2:223881926:A:G	223881926	A	G	G	-0.624725	-0.00244009	-0.0141188	0.0565689	-1.3168
2	rs11695871	224763672	2:223898955:T:C	223898955	T	C	C	0.122041	0.413454	-0.358037	0.336428	-0.00172779
2	rs11546405	224824617	2:223959900:A:G	223959900	A	G	G	0.416152	1.33865	-0.194788	1.05681	0.0042247
2	rs75696641	224828496	2:223963779:T:A	223963779	T	A	A	0.10085	0.279293	0.0298108	0.0848796	0.00842106
2	rs58911111	224828669	2:223963952:C:T	223963952	C	T	T	-0.562358	0.0291797	-0.273484	-0.128396	-1.64574
2	rs113366352	224840572	2:223975855:T:C	223975855	T	C	C	-0.408935	-0.0181112	0.0184994	0.0385652	0.572334
2	rs75495779	224856502	2:223991785:C:T	223991785	C	T	T	0.127259	0.477056	-0.198508	0.48946	0.0391531
2	rs6712954	224856650	2:223991933:G:A	223991933	G	A	A	-0.381693	-0.419687	-1.8638	-0.77089	0.41759
2	rs12457	224862842	2:223998125:A:G	223998125	A	G	G	-1.06102	0.381403	0.189319	0.314529	0.434655
2	rs34078713	224866427	2:224001710:A:G	224001710	A	G	G	0.109429	0.342869	-0.303884	0.0951283	-0.0115795
2	rs144623797	224866659	2:224001942:A:G	224001942	A	G	G	0.0165501	0.169237	0.0991916	0.0715552	0.0548042
2	rs185016202	225339145	2:224474428:C:A	224474428	C	A	A	0.0891627	0.258849	0.179575	0.117928	-0.00281044
2	rs2070127	225346646	2:224481929:T:C	224481929	T	C	C	-0.0891375	-0.473515	0.695267	-1.09818	0.0631573
2	rs41373148	225365109	2:224500392:T:A	224500392	T	A	A	0.117984	0.432155	-0.00258447	0.315414	0.0288728
2	rs111356042	225630539	2:224765822:C:T	224765822	C	T	T	-0.685303	-0.0163563	-0.00434843	0.0560572	-0.348051
2	rs143379060	225630550	2:224765833:G:A	224765833	G	A	A	-0.495197	-0.00770346	0.00858233	0.0551489	0.261612
2	rs16866166	225637976	2:224773259:G:A	224773259	G	A	A	-0.397887	-0.0136037	-0.00413481	0.0292902	0.262554
2	rs142779281	225639683	2:224774966:C:T	224774966	C	T	T	-0.38906	0.0387696	-0.0849499	0.0632551	-0.041765
2	rs16866167	225639785	2:224775068:G:A	224775068	G	A	A	-0.681106	0.00751579	-0.086916	0.00446028	0.847143
2	rs74453403	225651881	2:224787164:A:C	224787164	A	C	C	-0.505101	0.0109757	-0.0555587	0.0455402	-0.30442
2	rs115694631	225653845	2:224789128:G:T	224789128	G	T	T	-0.457209	0.000678321	-0.0675785	0.00319064	0.433195
2	rs79949711	225661656	2:224796939:A:G	224796939	A	G	G	-0.467564	-0.0245834	0.0124582	0.0453573	1.25157
2	rs76100309	225661852	2:224797135:C:T	224797135	C	T	T	0.17947	0.632931	-0.468548	0.540359	-0.00692162
2	rs144092010	225664818	2:224800101:C:G	224800101	C	G	G	-0.697733	-0.0176093	-0.0662555	-0.00876489	0.155474
2	rs6724332	225702565	2:224837848:G:A	224837848	G	A	A	-1.36531	0.979704	-0.034338	0.708002	0.121533
2	rs74456189	225709443	2:224844726:G:A	224844726	G	A	A	-0.634546	0.016364	-0.123705	0.0193053	-1.43976
2	rs180691490	225740784	2:224876067:C:T	224876067	C	T	T	-0.0705294	0.0409597	0.147001	-0.0781507	0.128297
2	rs116640579	225781476	2:224916759:C:T	224916759	C	T	T	-0.408811	-0.0108175	0.0335538	0.0117057	0.77989
2	rs2048936	226273689	2:225408973:T:C	225408973	T	C	C	-0.901868	1.02316	-1.0145	1.05574	-0.0351245
2	rs61747063	226273749	2:225409033:T:G	225409033	T	G	G	0.0879124	0.224648	0.207531	-0.0285599	-0.00848175
2	rs61753537	226378242	2:225513526:G:A	225513526	G	A	A	-0.200232	0.153415	-0.192118	0.100428	0.402108
2	rs181736689	226378339	2:225513623:C:T	225513623	C	T	T	0.0838874	0.280407	-0.0683144	0.443019	0.0207786
2	rs61741087	226446770	2:225582054:A:G	225582054	A	G	G	-0.502074	-0.00526572	-0.00544032	0.0586012	0.838324
2	rs9917362	226447306	2:225582590:G:A	225582590	G	A	A	-1.12124	-0.0327532	-0.0619517	0.0320175	-0.182653
2	rs2229613	227660689	2:226795973:C:T	226795973	C	T	T	-0.910939	-0.0268878	-0.0418738	0.0279183	0.481576
2	rs1801123	227661043	2:226796327:T:C	226796327	T	C	C	-0.818353	-0.790932	-0.0184519	-1.0647	-0.184806
2	rs137866175	227661097	2:226796381:A:G	226796381	A	G	G	0.0385158	0.208804	-0.0752245	0.0254249	0.0532718
2	rs3731596	227662189	2:226797473:A:G	226797473	A	G	G	0.198862	-0.829694	-0.0476539	0.854307	0.00369199
2	rs2234931	227662753	2:226798037:C:T	226798037	C	T	T	-0.125403	0.480788	0.326767	0.358502	0.693545
2	rs35800367	227729713	2:226864997:A:C	226864997	A	C	C	-0.329048	0.0146105	0.81483	-0.703456	-0.187144
2	rs79853834	227773637	2:226908921:A:G	226908921	A	G	G	-0.251036	0.0283285	0.00308421	0.0986605	0.564593
2	rs79028313	227860187	2:226995471:C:T	226995471	C	T	T	-0.549142	-0.0367444	-0.106386	-0.0533268	0.238399
2	rs61745917	227860232	2:226995516:C:T	226995516	C	T	T	-0.394616	-0.0132526	-0.00557818	0.0511792	0.510628
2	rs75823514	227860258	2:226995542:A:G	226995542	A	G	G	-0.450038	-0.00535121	-0.0243613	0.0436928	0.83885
2	rs145689259	227887194	2:227022478:G:A	227022478	G	A	A	-0.206323	0.0357092	-0.155255	-0.0363726	-0.527232
2	rs16823077	227892658	2:227027942:T:C	227027942	T	C	C	-0.901956	-0.00467683	-0.107718	0.00569059	-0.792976
2	rs116124529	227895169	2:227030453:A:G	227030453	A	G	G	-0.477711	-0.00427047	0.0144261	0.0520121	-0.290841
2	rs2229815	227906883	2:227042167:T:C	227042167	T	C	C	-0.65191	-0.0129	0.00931969	0.0497036	0.0224815
2	rs116839612	227907752	2:227043036:C:A	227043036	C	A	A	-0.466237	-0.0366762	-0.0515825	-0.0429842	0.459785
2	rs78807073	227907934	2:227043218:G:A	227043218	G	A	A	-0.384297	0.000948218	-0.037369	0.0539787	0.79073
2	rs79143859	227912247	2:227047531:G:A	227047531	G	A	A	-0.668856	-0.0173205	-0.0837959	0.00133562	0.962555
2	rs2272205	227915924	2:227051208:T:C	227051208	T	C	C	0.427826	-0.577159	0.867901	0.408251	0.200651
2	rs140253552	227916995	2:227052279:A:T	227052279	A	T	T	-0.353816	-0.00542026	-0.0292209	0.0198685	0.288176
2	rs1800519	227919458	2:227054742:T:A	227054742	T	A	A	0.110819	0.516436	-0.225207	0.520233	0.0956995
2	rs150979437	227920747	2:227056031:C:T	227056031	C	T	T	0.148507	-0.720796	-0.0213376	0.765095	-0.00897899
2	rs12475686	227973623	2:227108907:A:G	227108907	A	G	G	-0.0571129	0.245972	0.556719	1.05348	0.0635778
2	rs58363082	227973873	2:227109157:T:C	227109157	T	C	C	-1.25504	-1.02382	0.26863	0.0999996	0.485485
2	rs56306477	227976450	2:227111734:T:C	227111734	T	C	C	0.145632	0.472563	-0.543405	0.106974	0.0149571
2	rs76770753	227979261	2:227114545:A:G	227114545	A	G	G	0.279275	-1.13263	-0.878045	0.291874	0.0298994
2	rs1882435	228102752	2:227238036:C:A	227238036	C	A	A	0.27346	-0.462394	-0.276609	0.912731	0.466936
2	rs75683214	228111412	2:227246696:G:A	227246696	G	A	A	-0.761135	-0.0349644	0.0152615	0.0619948	0.924021
2	rs55997063	228118156	2:227253440:T:A	227253440	T	A	A	-0.124602	-0.15048	0.368629	0.18748	-0.333319
2	rs77431913	228118815	2:227254099:G:A	227254099	G	A	A	-0.122395	-1.28966	0.157019	1.10508	-0.0218977
2	rs13386404	228118910	2:227254194:A:G	227254194	A	G	G	-1.49307	-0.159275	0.212326	0.11958	-0.188405
2	rs35467545	228119461	2:227254745:G:A	227254745	G	A	A	0.498312	-0.537814	-0.79209	-0.539618	0.112389
2	rs55928538	228120800	2:227256084:T:C	227256084	T	C	C	0.172409	0.691465	-0.0441198	0.440124	-0.0176488
2	rs10933172	228121147	2:227256431:T:G	227256431	T	G	G	0.160321	0.36064	-0.115483	0.227545	-0.25114
2	rs114550460	228124455	2:227259739:G:A	227259739	G	A	A	-0.362996	0.0253529	-0.100928	0.00550453	0.585476
2	rs10205042	228128540	2:227263824:C:T	227263824	C	T	T	0.459102	-0.756458	-0.0592942	-0.596224	-0.137028
2	rs56226424	228147093	2:227282377:A:G	227282377	A	G	G	0.164305	0.559633	0.0310224	0.486891	-0.00230785
2	rs147085074	228157954	2:227293238:G:A	227293238	G	A	A	0.0836962	0.199059	-0.132079	-0.28639	0.0298618
2	rs55816283	228158021	2:227293305:C:T	227293305	C	T	T	0.113175	0.274098	0.00922469	-0.0362006	0.00100339
2	rs79386347	228159943	2:227295227:G:A	227295227	G	A	A	-0.467002	-0.0102196	-0.0178162	0.0323505	-0.194461
2	rs73996414	228168748	2:227304032:C:A	227304032	C	A	A	-0.679007	-0.05606	-0.0891962	-0.0533834	-0.356159
2	rs77964815	228173636	2:227308920:A:G	227308920	A	G	G	0.0874186	0.182265	0.228633	-0.104979	0.0119756
2	rs114123904	228175452	2:227310736:A:G	227310736	A	G	G	-0.379883	0.0487743	-0.110837	0.0546916	0.38528
2	rs140009845	228217260	2:227352544:C:A	227352544	C	A	A	0.114476	0.148016	0.819391	-0.821387	-0.511086
2	rs201959060	228221851	2:227357135:A:G	227357135	A	G	G	0.0635644	0.242146	-0.134997	0.250199	-0.030271
2	rs1135969	228384735	2:227520019:A:G	227520019	A	G	G	-0.31301	-0.0403582	0.552289	-0.190062	0.413554
2	rs13015491	228398422	2:227533706:A:G	227533706	A	G	G	0.55619	-0.237096	-1.61708	-0.333793	0.0505455
2	rs2138402	228476253	2:227611537:C:G	227611537	C	G	G	1.37058	-0.463202	-0.464328	0.18471	0.842985
2	rs73997321	228553070	2:227688354:G:A	227688354	G	A	A	0.08845	0.0832711	0.207107	0.406827	0.434071
2	rs34507036	228560728	2:227696012:A:G	227696012	A	G	G	-1.63135	-0.0940971	-0.0991681	0.171345	-1.43958
2	rs12185721	228563675	2:227698959:C:T	227698959	C	T	T	0.159591	0.399475	0.0242949	-0.0806671	-0.01374
2	rs34080459	228566993	2:227702277:G:A	227702277	G	A	A	-0.619446	0.0288998	-0.0432981	0.0626069	-0.0133054
2	rs138602363	228754562	2:227889846:T:A	227889846	T	A	A	0.115658	0.349213	-0.530362	0.0513916	-0.0268023
2	rs138949112	228758537	2:227893821:C:T	227893821	C	T	T	-0.0891543	-0.205172	0.00192689	0.236496	0.301449
2	rs138324444	228762987	2:227898271:C:T	227898271	C	T	T	0.0445598	0.246655	-0.13046	0.343213	0.0744504
2	rs16824214	228783447	2:227918731:G:C	227918731	G	C	C	0.395445	-0.102888	0.468864	0.342887	-0.0249166
2	rs1533960	228783479	2:227918763:C:A	227918763	C	A	A	0.610751	-0.0541417	0.341588	1.3844	-0.190166
2	rs146812150	228846404	2:227981688:A:G	227981688	A	G	G	0.0261657	0.164973	-0.0670551	-0.0217497	0.115667
2	rs72973313	228855684	2:227990968:C:T	227990968	C	T	T	0.357997	0.807187	-0.36024	-0.86925	0.108278
2	rs16824283	228855866	2:227991150:G:C	227991150	G	C	C	0.728647	0.392183	-0.0217787	1.20048	0.00261471
2	rs61752221	228855993	2:227991277:C:T	227991277	C	T	T	0.124591	0.512533	-0.339933	0.489516	-0.0055225
2	rs144202259	228881463	2:228016747:A:G	228016747	A	G	G	0.160606	0.264092	-1.18896	-0.784108	-0.00744645
2	rs73994847	228882588	2:228017872:T:C	228017872	T	C	C	-1.0736	-0.0452749	-0.0323099	0.0563442	0.242495
2	rs7561798	228973660	2:228108944:A:G	228108944	A	G	G	0.706137	-0.763333	-1.61489	0.0198031	-0.377616
2	rs77235731	229046250	2:228181534:A:T	228181534	A	T	T	0.186739	-0.703718	-0.081639	0.865361	0.00187454
2	rs34351298	229890660	2:229025944:A:G	229025944	A	G	G	-0.348963	0.836549	0.209749	0.0713555	0.194092
2	rs17614185	230020507	2:229155791:A:G	229155791	A	G	G	0.381318	-1.0198	1.92148	-0.231556	-0.12261
2	rs112975208	230231570	2:229366854:C:T	229366854	C	T	T	-0.378639	-0.0008603	0.00921438	0.0458599	-0.354396
2	rs140576705	230312216	2:229447500:G:A	229447500	G	A	A	-0.284773	0.00359886	-0.0533567	-0.00142679	0.458613
2	rs10490182	230312261	2:229447545:G:A	229447545	G	A	A	0.255587	0.934803	-0.396582	0.985117	0.0455109
2	rs57647946	230341815	2:229477099:A:C	229477099	A	C	C	-0.790423	-0.0227252	-0.132244	-0.0313381	-0.140249
2	rs72985919	230411633	2:229546917:G:A	229546917	G	A	A	0.175122	0.651317	-0.115377	0.623266	0.024969
2	rs72987941	230450646	2:229585930:T:A	229585930	T	A	A	0.182015	0.571428	-0.233124	0.303035	0.00563374
2	rs146704189	230456341	2:229591625:C:T	229591625	C	T	T	-0.576653	-0.0287092	0.0222008	0.0528502	0.0407285
2	rs60925648	230656713	2:229791997:C:A	229791997	C	A	A	-0.423937	-0.0146574	-0.107746	-0.0445523	0.298166
2	rs6720868	230663576	2:229798860:C:T	229798860	C	T	T	-0.476021	0.361881	0.551075	0.447629	0.243866
2	rs61753284	230841011	2:229976295:C:T	229976295	C	T	T	0.11925	0.385118	-0.0942459	0.367534	-0.00936377
2	rs72993020	230841103	2:229976387:C:T	229976387	C	T	T	0.0774705	0.269231	-0.420589	-0.0643467	0.0546613
2	rs1035834	230861519	2:229996803:G:T	229996803	G	T	T	-0.0828674	0.8037	-1.4004	0.231743	-0.00130615
2	rs142122397	230902237	2:230037521:A:G	230037521	A	G	G	-0.326836	-0.0222879	-0.0161567	0.0191455	-1.13961
2	rs10199878	230910936	2:230046220:C:T	230046220	C	T	T	-0.855449	-0.0425298	0.00980375	0.0963457	0.900699
2	rs75457118	230910965	2:230046249:C:T	230046249	C	T	T	0.175772	0.50517	0.225967	0.371855	0.0132768
2	rs34034766	231036768	2:230172052:T:C	230172052	T	C	C	-0.326939	0.835395	-0.184107	0.117419	-0.166232
2	rs3948463	231036860	2:230172144:C:T	230172144	C	T	T	0.329012	1.0447	0.281822	0.266821	-0.0592353
2	rs116626378	231037619	2:230172903:G:A	230172903	G	A	A	-0.265349	-0.00886987	-0.0402219	0.00796145	0.450263
2	rs149485401	231042873	2:230178157:C:T	230178157	C	T	T	0.123602	0.425224	-0.261662	0.454781	-0.0152382
2	rs41547617	231050870	2:230186154:T:C	230186154	T	C	C	-0.293667	0.00842482	-0.0319394	0.0214114	-0.925072
2	rs59573011	231065630	2:230200914:G:A	230200914	G	A	A	-0.741763	-0.0249031	-0.103511	-0.014961	-1.2202
2	rs28930679	231077112	2:230212397:G:A	230212397	G	A	A	0.246672	0.993065	-0.646702	0.283285	-0.00417673
2	rs190186126	231077181	2:230212466:G:C	230212466	G	C	C	0.108802	0.0317704	0.756023	-0.739876	0.00871184
2	rs114743173	231077468	2:230212753:T:C	230212753	T	C	C	-0.275429	-0.0739511	-0.0126291	0.0844729	-0.0895442
2	rs115618178	231101855	2:230237140:T:G	230237140	T	G	G	0.0789953	0.298981	-0.263769	0.229481	-0.0104009
2	rs28445040	231110582	2:230245867:C:T	230245867	C	T	T	0.00771271	1.09142	0.400259	-0.485827	0.172798
2	rs28497362	231248261	2:230383546:C:T	230383546	C	T	T	0.182989	0.0155855	2.27128	-2.48074	-0.0962946
2	rs114029097	231248279	2:230383564:A:G	230383564	A	G	G	-0.578915	-0.0287339	0.0420816	0.0148629	0.166953
2	rs10184953	231256755	2:230392040:C:T	230392040	C	T	T	0.208406	1.14474	-0.970667	1.03767	-0.513999
2	rs145339453	231256811	2:230392096:C:T	230392096	C	T	T	-0.446812	-0.00303012	-0.0616055	-0.0396911	-0.596715
2	rs115755837	231256934	2:230392219:G:A	230392219	G	A	A	-0.516734	-0.0185568	0.0155369	0.0290494	0.359205
2	rs191516009	231261558	2:230396843:T:C	230396843	T	C	C	0.0675835	0.203878	0.0376107	0.104211	0.015129
2	rs2303608	231307860	2:230443145:A:G	230443145	A	G	G	0.0697247	0.762394	0.111552	0.188659	0.14827
2	rs35506327	231326081	2:230461366:T:C	230461366	T	C	C	-0.325068	0.0337003	0.973309	-1.0126	-0.483371
2	rs75519436	231327220	2:230462505:G:A	230462505	G	A	A	0.0910265	0.397961	-0.241826	0.30899	-0.028556
2	rs1649863	231327291	2:230462576:A:G	230462576	A	G	G	0.671494	0.656458	2.70828	-1.2764	0.0184034
2	rs140194556	231328813	2:230464098:T:C	230464098	T	C	C	0.0715183	0.265783	-0.1787	0.252598	-0.0253551
2	rs6759377	231359225	2:230494510:T:C	230494510	T	C	C	-1.27546	0.673554	-0.00659915	0.225229	0.60512
2	rs59761827	231372751	2:230508036:T:C	230508036	T	C	C	-1.05709	-0.0297502	-0.0703802	0.0592513	0.634328
2	rs34700604	231379811	2:230515096:A:G	230515096	A	G	G	-0.894746	-0.0139752	-0.0214097	0.0904659	0.256703
2	rs115125742	231406569	2:230541854:C:T	230541854	C	T	T	-0.48041	0.0154183	-0.0716363	0.0329842	0.425562
2	rs836237	231406680	2:230541965:T:C	230541965	T	C	C	-0.0666517	1.82554	1.66984	-0.586541	-0.105338
2	rs74535657	231682658	2:230817943:G:A	230817943	G	A	A	0.172396	0.567337	-0.564413	0.30448	0.0100972
2	rs7570262	231741711	2:230876996:A:G	230876996	A	G	G	-0.0212068	0.448666	0.341125	-0.157986	-0.704881
2	rs2396777	231774844	2:230910129:G:A	230910129	G	A	A	-1.42951	-0.341298	1.1974	-0.410102	-0.505796
2	rs148251225	231927404	2:231062690:T:A	231062690	T	A	A	-0.386308	0.00366345	-0.052453	0.013648	0.75363
2	rs141191699	231943370	2:231078656:C:T	231078656	C	T	T	-0.502949	-0.0168355	-0.00883896	0.0364272	-1.20359
2	rs2303353	231944373	2:231079659:A:T	231079659	A	T	T	-0.94531	-1.02658	0.404402	0.132747	-0.630504
2	rs138925802	231944938	2:231080224:A:C	231080224	A	C	C	0.0711506	0.277126	-0.10649	0.314009	-0.00715316
2	rs141213035	231949690	2:231084976:G:C	231084976	G	C	C	0.118149	0.184328	0.553304	-0.504787	0.0158191
2	rs6736017	231973416	2:231108702:T:C	231108702	T	C	C	-0.923785	-0.0372727	-0.020577	0.0399009	-0.392152
2	rs61731724	231973838	2:231109124:T:G	231109124	T	G	G	-0.384384	0.0197563	-0.0623348	0.0329523	0.408249
2	rs7580967	231988100	2:231123386:A:C	231123386	A	C	C	-0.498757	-0.0365609	0.0180067	0.0280211	0.56343
2	rs62193732	232026050	2:231161336:A:G	231161336	A	G	G	0.125786	0.313151	0.320145	0.0308398	0.0106832
2	rs145208245	232026275	2:231161561:T:C	231161561	T	C	C	0.0776899	0.237744	-0.169361	0.0863527	0.00742158
2	rs61753914	232070961	2:231206248:A:G	231206248	A	G	G	-0.325512	-0.0193609	-0.0359223	-0.0129454	0.54643
2	rs115179589	232091473	2:231226760:C:G	231226760	C	G	G	0.155803	0.499612	-0.166251	0.378803	0.00910014
2	rs3731776	232091479	2:231226766:C:T	231226766	C	T	T	-0.960073	-1.47941	-0.130587	1.55966	-0.482636
2	rs16827883	232099940	2:231235227:T:C	231235227	T	C	C	-0.52436	-0.0241031	-0.103808	-0.0726375	1.2256
2	rs1669084	232196597	2:231331885:G:A	231331885	G	A	A	0.0697023	0.490834	-0.173193	-0.212549	0.419407
2	rs151118590	232262529	2:231397818:G:A	231397818	G	A	A	-0.310917	0.00563204	-0.104677	-0.0461566	0.421804
2	rs16828079	232320798	2:231456087:T:C	231456087	T	C	C	-0.521771	0.00672564	-0.0125186	0.0638879	0.303535
2	rs61754797	232321442	2:231456731:G:A	231456731	G	A	A	-0.372182	0.0541084	-0.170959	-0.00834275	-0.442855
2	rs192581516	232323103	2:231458392:A:G	231458392	A	G	G	0.0703261	0.213122	-0.156682	0.214516	0.0135225
2	rs34827637	232325349	2:231460638:C:A	231460638	C	A	A	0.35125	-0.074136	0.182986	0.537069	-0.116589
2	rs2595514	232326801	2:231462090:A:T	231462090	A	T	T	0.239437	-0.388667	1.54993	-0.39224	-0.416055
2	rs59474219	232327880	2:231463169:C:T	231463169	C	T	T	-0.145772	-0.763408	0.414951	-0.0236687	-0.252603
2	rs150534370	232390012	2:231525301:G:A	231525301	G	A	A	-0.278727	-0.0316204	-0.148276	-0.0985145	-1.713
2	rs3752763	232390151	2:231525440:A:G	231525440	A	G	G	0.833524	-0.975992	-0.064036	-1.29847	0.149781
2	rs17199614	232457857	2:231593146:T:C	231593146	T	C	C	0.201418	0.676378	-0.419782	0.292017	-0.0152067
2	rs74460533	232457880	2:231593169:T:C	231593169	T	C	C	0.252711	0.767916	0.242818	0.0516774	0.00481841
2	rs149451630	232457983	2:231593272:G:A	231593272	G	A	A	0.118282	0.214615	0.571128	-0.305829	0.00400663
2	rs148284031	232458027	2:231593316:T:C	231593316	T	C	C	0.103064	0.0928471	0.624601	-0.654497	0.00549901
2	rs11888389	232576167	2:231711457:C:T	231711457	C	T	T	-0.677306	0.0217241	-0.102998	0.0657964	0.088543
2	rs10175813	232576569	2:231711859:G:A	231711859	G	A	A	-0.792049	0.0769557	0.241618	-0.236221	-0.876012
2	rs11557625	232653358	2:231788648:C:T	231788648	C	T	T	0.175726	0.606964	-0.276228	0.542377	0.00542184
2	rs191108216	232656567	2:231791857:A:G	231791857	A	G	G	0.0848519	0.245854	-0.426953	0.0156639	0.0138941
2	rs138197524	232663646	2:231798936:A:G	231798936	A	G	G	0.0910332	0.234692	0.334867	0.00913205	0.0880104
2	rs73994894	232663710	2:231799000:G:T	231799000	G	T	T	-0.879322	0.00367065	-0.167777	0.00445914	0.216721
2	rs11887184	232952286	2:232087576:A:G	232087576	A	G	G	-0.554776	0.272987	-0.0551563	-0.899171	1.04559
2	rs75061164	232995462	2:232130752:A:G	232130752	A	G	G	-0.595163	-0.0049103	0.00413169	0.0795853	0.374921
2	rs17272089	233075081	2:232210371:C:T	232210371	C	T	T	0.228049	0.443092	0.655788	-0.269732	0.0236531
2	rs7598306	233164857	2:232300147:A:G	232300147	A	G	G	-0.536091	-0.00621911	-0.00551507	0.0450258	-0.387805
2	rs75782436	233199107	2:232334397:C:T	232334397	C	T	T	-0.541474	0.251382	-0.0357031	-0.106676	-0.789722
2	rs116284581	233199473	2:232334763:G:A	232334763	G	A	A	0.165212	0.280374	0.343744	-0.411699	-0.0180559
2	rs143390659	233208288	2:232343578:A:C	232343578	A	C	C	0.21875	-0.102634	-0.372698	-0.424489	0.0129785
2	rs74337556	233244616	2:232379906:T:C	232379906	T	C	C	-0.920934	-0.025765	-0.054521	0.0356648	-0.0724152
2	rs201872914	233245109	2:232380399:T:C	232380399	T	C	C	0.183784	0.23192	0.967603	-0.591376	0.011377
2	rs111524519	233271763	2:232407053:C:A	232407053	C	A	A	0.368962	-0.877201	0.0872106	1.14218	0.00619857
2	rs146482704	233272091	2:232407381:C:T	232407381	C	T	T	0.0828102	0.291741	-0.139555	0.250424	-0.0116458
2	rs146780985	233272616	2:232407906:C:T	232407906	C	T	T	0.157674	0.514617	-0.281161	0.377191	-0.0134108
2	rs3762519	233320885	2:232456175:G:A	232456175	G	A	A	-0.0776317	0.15966	0.195991	0.295667	-0.0518531
2	rs61736995	233320967	2:232456257:G:A	232456257	G	A	A	-0.714182	-0.0532021	0.00260411	0.0560453	-0.27106
2	rs113267808	233321261	2:232456551:C:T	232456551	C	T	T	0.0555835	0.190832	-0.00945177	-0.0815323	0.0631537
2	rs114286057	233322439	2:232457729:C:T	232457729	C	T	T	-0.466901	0.0248941	-0.0681886	0.0521497	-0.186452
2	rs192434358	233344993	2:232480283:G:A	232480283	G	A	A	0.115177	0.374468	0.116076	0.312471	0.00710823
2	rs1190429	233347590	2:232482880:C:T	232482880	C	T	T	0.0855674	0.317243	-0.21549	0.264445	-0.0124168
2	rs2245601	233390937	2:232526227:A:G	232526227	A	G	G	0.558933	-0.852496	-0.854333	-0.213694	-0.0779692
2	rs115841867	233392155	2:232527445:C:T	232527445	C	T	T	-0.525608	-0.0313005	0.0235494	0.0490984	1.336
2	rs116037888	233393544	2:232528834:G:A	232528834	G	A	A	-0.331516	-0.000693453	-0.0579836	-0.00999052	-0.190198
2	rs3762528	233396375	2:232531665:T:C	232531665	T	C	C	-0.122185	-0.0989879	-0.130186	0.278881	-0.0397961
2	rs115577037	233399790	2:232535080:T:G	232535080	T	G	G	-0.500391	0.0152577	-0.0580616	0.0421187	0.170689
2	rs139127435	233404686	2:232539976:C:T	232539976	C	T	T	-0.319353	-0.0394501	0.00548577	0.0479798	-0.291489
2	rs114074587	233408255	2:232543545:T:C	232543545	T	C	C	-0.320245	-0.0162737	0.0239397	0.0282198	0.354448
2	rs71421651	233410388	2:232545678:C:T	232545678	C	T	T	0.0972192	0.135321	0.180497	-0.362138	-0.00622035
2	rs75277007	233431496	2:232566786:G:A	232566786	G	A	A	-0.705578	-0.389458	-0.0338161	-0.00334882	-0.222352
2	rs11550699	233537125	2:232672415:A:G	232672415	A	G	G	0.849902	-0.478081	-0.571665	-0.419571	-0.00421601
2	rs11555646	233599904	2:232735194:A:C	232735194	A	C	C	0.451021	-0.219888	2.08256	-1.67585	0.366704
2	rs375429302	233625313	2:232760603:C:T	232760603	C	T	T	0.0790111	0.113231	0.314698	-0.261339	-0.0230684
2	rs2289913	233655361	2:232790651:A:G	232790651	A	G	G	-0.510028	-0.666941	0.414252	0.638712	-0.437703
2	rs2289912	233659553	2:232794843:C:A	232794843	C	A	A	0.521035	-1.44541	0.0887153	0.260386	-0.132657
2	rs79241764	233659696	2:232794986:C:T	232794986	C	T	T	-0.884526	-0.0113597	-0.160281	-0.00174669	-0.981553
2	rs7603981	233660732	2:232796022:G:A	232796022	G	A	A	-0.360158	0.0262947	-0.0129792	0.0612523	-0.0221633
2	rs114460769	233671292	2:232806582:C:T	232806582	C	T	T	-0.316013	-0.00893935	-0.0649317	-0.0384959	0.229429
2	rs111366266	233708674	2:232843964:A:G	232843964	A	G	G	-0.360306	-0.00984004	-0.0899935	-0.022865	0.856871
2	rs35810603	233709090	2:232844380:G:A	232844380	G	A	A	-0.556957	-0.0171997	-0.0529311	0.0121169	0.542785
2	rs114331007	233712032	2:232847322:T:G	232847322	T	G	G	0.0332908	0.257177	-0.102007	0.312409	0.0296961
2	rs34424361	233721525	2:232856815:G:A	232856815	G	A	A	0.151525	0.520516	-0.399075	0.403209	0.0274081
2	rs72997493	233747015	2:232882305:A:G	232882305	A	G	G	0.339539	1.29305	-0.253492	1.02422	0.0621533
2	rs60185884	233748010	2:232883300:G:A	232883300	G	A	A	0.161783	-0.318295	-0.97287	-0.547181	0.0186795
2	rs895432	233757697	2:232892987:A:G	232892987	A	G	G	-0.457638	0.802286	-0.277294	0.0998315	-0.0211069
2	rs73108362	233759414	2:232894704:C:T	232894704	C	T	T	-0.516509	-0.00273085	-0.0419713	0.0381663	0.310999
2	rs2233385	233897503	2:233032793:G:A	233032793	G	A	A	0.301362	-1.07013	-0.800874	0.28362	0.0103382
2	rs2233388	233898918	2:233034208:C:T	233034208	C	T	T	-0.626245	-0.0135868	-0.0514081	0.0340412	0.183116
2	rs2233390	233899057	2:233034347:G:A	233034347	G	A	A	-0.42251	-0.0122011	-0.00906951	0.0332997	-0.89802
2	rs2233391	233899126	2:233034416:C:A	233034416	C	A	A	0.28324	2.24799	-0.189677	1.02107	0.153161
2	rs2233393	233899169	2:233034459:G:A	233034459	G	A	A	-0.264348	-0.0246962	-0.00685361	0.0274556	0.882316
2	rs143304277	233986787	2:233122077:T:C	233122077	T	C	C	0.0836545	0.349596	-0.0854949	0.367773	0.0138943
2	rs55913569	233990412	2:233125702:C:T	233125702	C	T	T	0.0628284	2.04662	-0.139954	-0.0768933	0.0197399
2	rs181242219	233990592	2:233125882:A:C	233125882	A	C	C	0.100245	0.316672	-0.238047	0.321589	-0.00429937
2	rs190647665	234079272	2:233170626:G:A	233170626	G	A	A	0.0896508	0.378849	-0.133072	0.342301	0.0257064
2	rs11693000	234091159	2:233182513:G:A	233182513	G	A	A	0.249132	0.991334	-0.309391	0.684033	-0.353148
2	rs138927203	234104148	2:233195502:T:C	233195502	T	C	C	-0.490951	-0.0117865	0.0207466	0.00564034	-1.1169
2	rs75739398	234115359	2:233206713:C:T	233206713	C	T	T	-0.874881	-0.0400636	-0.0546454	0.0138219	0.1215
2	rs13011156	234171812	2:233263166:A:G	233263166	A	G	G	0.259147	0.871952	-0.324221	0.519547	0.00829929
2	rs2241880	234183368	2:233274722:A:G	233274722	A	G	G	0.321241	0.92131	1.45157	0.750564	-1.05963
2	rs75628963	234191309	2:233282663:C:T	233282663	C	T	T	0.0153021	-0.233779	-0.25	0.041362	0.171592
2	rs55754152	234198852	2:233290206:T:A	233290206	T	A	A	-0.0577469	0.278293	1.21191	-0.916192	-0.387951
2	rs73112047	234200753	2:233292107:C:G	233292107	C	G	G	-0.75367	0.000448447	-0.218678	-0.039656	-0.337438
2	rs150308544	234203029	2:233294383:C:T	233294383	C	T	T	-0.0193207	0.134375	-0.108361	0.00380352	0.094069
2	rs79063407	234224738	2:233316092:G:A	233316092	G	A	A	0.113553	0.389214	-0.265083	0.309307	-0.0113581
2	rs73998355	234227466	2:233318820:G:A	233318820	G	A	A	-1.06228	-0.0459137	-0.0747605	0.0219982	0.665444
2	rs79922016	234229325	2:233320679:C:T	233320679	C	T	T	-0.459519	-0.0278314	0.00389062	0.0320114	0.302783
2	rs141521563	234229395	2:233320749:G:A	233320749	G	A	A	0.115908	0.30818	0.0900705	-0.0627518	-0.0177481
2	rs74356516	234229480	2:233320834:C:T	233320834	C	T	T	0.227398	0.685225	0.106377	0.464735	0.0188732
2	rs144029784	234235731	2:233327085:G:A	233327085	G	A	A	0.0873527	0.223466	-0.250415	0.0302941	-0.00965406
2	rs57914868	234243582	2:233334936:A:G	233334936	A	G	G	-0.528698	0.0707086	0.0556119	-0.0758041	-0.0426319
2	rs112613526	234250961	2:233342315:C:T	233342315	C	T	T	-0.446083	-0.0164575	-0.00464601	0.042286	0.272894
2	rs55683548	234346004	2:233437358:G:A	233437358	G	A	A	0.212653	0.409153	0.593307	-0.357177	-0.00491216
2	rs59458664	234347044	2:233438398:A:G	233438398	A	G	G	-0.912419	-0.232773	0.384948	0.565483	-0.387485
2	rs73995952	234354247	2:233445601:A:G	233445601	A	G	G	-0.64556	-0.0277856	0.0213616	0.032145	-0.298694
2	rs74761374	234357031	2:233448385:C:T	233448385	C	T	T	-0.391833	-0.0292473	-0.0392977	-0.0260843	-0.515906
2	rs61752229	234368468	2:233459822:C:T	233459822	C	T	T	0.0716584	0.280958	-0.167372	0.299714	-0.0281512
2	rs147134923	234368935	2:233460289:G:A	233460289	G	A	A	0.107398	0.296588	-0.0190149	0.0997107	0.0194759
2	rs113255060	234375688	2:233467042:T:C	233467042	T	C	C	-0.434426	-0.0268203	0.00161187	0.0147233	-0.644497
2	rs113137289	234377214	2:233468568:G:A	233468568	G	A	A	-0.4362	-0.0576574	-0.011427	0.123837	0.545141
2	rs78122518	234408547	2:233499901:C:T	233499901	C	T	T	-0.0221788	-1.16779	0.0409971	1.17141	-0.695112
2	rs73121136	234429688	2:233521042:G:A	233521042	G	A	A	-0.418785	-0.0288132	-0.00662197	0.0113766	-0.0731788
2	rs148095295	234429703	2:233521057:G:A	233521057	G	A	A	-0.307306	0.000513359	-0.00736873	0.0543635	0.966346
2	rs149392665	234431994	2:233523348:C:A	233523348	C	A	A	-0.40006	0.00248398	-0.086717	0.0187679	1.16599
2	rs36075906	234436069	2:233527423:C:T	233527423	C	T	T	0.584055	-0.909511	-2.57729	-1.85108	0.0701074
2	rs17862841	234526784	2:233618138:C:T	233618138	C	T	T	0.101	0.248726	-0.0518748	-0.136644	-0.0379511
2	rs17863762	234527183	2:233618537:G:A	233618537	G	A	A	0.14058	0.634212	-0.30598	0.660644	-0.216812
2	rs45523834	234545765	2:233637119:T:C	233637119	T	C	C	-0.627987	-0.0315797	-0.0368687	0.0217889	-0.358301
2	rs61261057	234590926	2:233682280:G:A	233682280	G	A	A	-0.441906	-0.00690653	-0.00265145	0.0416874	-0.0482608
2	rs144317442	234602157	2:233693511:C:T	233693511	C	T	T	0.0641279	0.198117	-0.42734	-0.0534365	-0.0305029
2	rs17863783	234602277	2:233693631:G:T	233693631	G	T	T	-0.48913	-0.0904178	-0.47432	-1.03192	0.0807259
2	rs45449995	234638580	2:233729934:A:G	233729934	A	G	G	-0.343369	0.236934	0.115202	0.10423	0.0351676
2	rs45599733	234638681	2:233730035:A:T	233730035	A	T	T	-0.40974	0.00235738	-0.0771779	0.0131565	0.85382
2	rs192235508	234652331	2:233743685:T:C	233743685	T	C	C	-0.0247115	-0.0955712	0.0841628	0.235684	-0.12754
2	rs4148323	234669144	2:233760498:G:A	233760498	G	A	A	0.376442	-1.40866	-0.0499679	1.15771	7.43224e-05
2	rs10511	234749258	2:233840612:T:C	233840612	T	C	C	-0.217985	-1.07806	-0.481311	0.90903	-0.150768
2	rs3771333	234749722	2:233841076:T:G	233841076	T	G	G	-0.045096	-1.1856	0.0339338	1.07175	-0.0855723
2	rs17863822	234749783	2:233841137:C:G	233841137	C	G	G	0.256079	0.973082	-0.35196	0.847514	0.0242682
2	rs112957873	234749871	2:233841225:C:T	233841225	C	T	T	-0.304716	-0.0277171	0.00600606	-0.143563	-0.716575
2	rs34042006	234750380	2:233841734:C:T	233841734	C	T	T	0.0592399	0.103739	0.0365384	0.179272	0.00177361
2	rs114932551	234752903	2:233844257:A:G	233844257	A	G	G	-0.397787	-0.024425	-0.0308223	-0.00267549	0.266886
2	rs28900710	234756005	2:233847359:G:A	233847359	G	A	A	-0.500215	-0.0115542	-0.0255049	0.0214503	0.106773
2	rs75043902	234762465	2:233853819:C:T	233853819	C	T	T	-0.170912	0.105456	-0.0636466	0.148253	-0.640736
2	rs2302154	234763137	2:233854491:T:C	233854491	T	C	C	0.33189	-0.0919607	0.490795	0.340656	-0.168642
2	rs28900725	234775314	2:233866668:C:T	233866668	C	T	T	-0.810274	0.00228254	-0.0244597	0.0270072	0.171578
2	rs13384181	234775346	2:233866700:G:A	233866700	G	A	A	0.327388	0.935054	-0.34355	0.216363	0.0419691
2	rs11563220	234835170	2:233926525:C:T	233926525	C	T	T	-0.512416	-1.29714	1.39508	-0.0484573	-0.191959
2	rs4663987	234839404	2:233930759:C:T	233930759	C	T	T	-1.22502	-0.0693108	0.100124	-1.41914	-0.0480713
2	rs13004520	234854540	2:233945896:G:C	233945896	G	C	C	0.273866	-0.210949	-0.524418	0.0084038	0.177149
2	rs190557049	234862669	2:233954025:T:C	233954025	T	C	C	0.0825858	0.197503	0.0518717	0.088025	0.0141497
2	rs28902168	234863932	2:233955288:G:A	233955288	G	A	A	-1.4518	0.00905002	-0.0623756	0.128668	-0.104854
2	rs11563130	234869692	2:233961048:G:A	233961048	G	A	A	-0.433121	0.00265519	-0.0873489	-0.0302092	0.0775941
2	rs143459103	234879101	2:233970457:C:T	233970457	C	T	T	-0.283939	0.0929297	-0.0310722	0.143939	0.249559
2	rs6708995	234890391	2:233981747:G:T	233981747	G	T	T	-0.154522	-0.013719	-0.24096	1.85788	0.999055
2	rs28902201	234890432	2:233981788:A:G	233981788	A	G	G	-0.459699	-0.0306168	-0.0186022	0.00463103	0.815674
2	rs145230970	234891855	2:233983211:C:A	233983211	C	A	A	-0.539567	0.00904429	-0.0476939	0.0224163	-0.693367
2	rs28902208	234894553	2:233985909:A:G	233985909	A	G	G	-0.491359	-0.0240388	0.0275606	0.0347222	0.347746
2	rs34347825	234959642	2:234050998:C:T	234050998	C	T	T	0.0927695	0.347168	-0.290265	0.248121	-0.0213198
2	rs593668	234967539	2:234058895:T:A	234058895	T	A	A	0.31629	0.404376	1.3014	-0.685691	-0.125361
2	rs17869099	234969154	2:234060510:C:T	234060510	C	T	T	-1.11417	-0.474468	-0.239475	1.10268	-0.138715
2	rs75754240	235943777	2:235035133:G:T	235035133	G	T	T	-0.936458	-0.0211303	-0.134124	-0.00905243	0.184219
2	rs3731645	235949920	2:235041276:A:G	235041276	A	G	G	-0.296336	-1.35335	-0.0338588	-1.92487	0.318911
2	rs140262787	235951183	2:235042539:G:A	235042539	G	A	A	0.163236	0.259206	0.555859	-0.378701	-0.000747327
2	rs114710262	235951369	2:235042725:G:A	235042725	G	A	A	0.119706	0.447133	-0.194156	0.571155	0.0198743
2	rs114947882	235962452	2:235053808:G:A	235053808	G	A	A	-0.713973	-0.00239734	-0.101236	0.024379	-0.494636
2	rs8178993	236403462	2:235494818:C:T	235494818	C	T	T	0.185014	0.709645	-0.302572	0.500091	-0.0310678
2	rs115617155	236653292	2:235744648:T:C	235744648	T	C	C	-0.675508	-0.0213718	-0.0350881	0.0198818	-2.32399
2	rs2292708	236708166	2:235799522:C:T	235799522	C	T	T	0.861288	-0.0876367	-2.73436	-0.351102	-0.0101482
2	rs138038350	236791969	2:235883325:T:C	235883325	T	C	C	-0.421639	-0.00703556	-0.00913251	0.0349145	0.557574
2	rs145861071	236839378	2:235930734:G:A	235930734	G	A	A	-0.303362	-0.00968328	-0.128425	-0.0970521	0.70834
2	rs73996547	237032574	2:236123930:C:T	236123930	C	T	T	-0.600789	0.0629458	-0.116763	0.0743483	-0.0913558
2	rs113549935	237075031	2:236166388:G:A	236166388	G	A	A	0.136557	0.42163	-0.0797992	0.181083	0.00474099
2	rs73115927	237103472	2:236194829:G:A	236194829	G	A	A	-1.00095	-0.00613945	-0.241566	-0.090106	-0.770731
2	rs6756597	237149941	2:236241298:C:T	236241298	C	T	T	0.583297	-0.217132	-0.270577	0.830328	-0.304052
2	rs1869332	237172736	2:236264093:T:C	236264093	T	C	C	-1.15394	-0.365175	0.00389039	0.325971	0.0953506
2	rs114032546	237172867	2:236264224:G:A	236264224	G	A	A	-0.475535	-0.0187582	-0.173175	-0.122179	0.453606
2	rs148824737	237253304	2:236344661:G:A	236344661	G	A	A	-0.338493	-0.00588972	-0.00401963	0.0154824	-1.41543
2	rs10204742	237300677	2:236392034:T:C	236392034	T	C	C	-0.939941	0.462614	-0.372411	0.398123	-0.419527
2	rs142121403	237308065	2:236399422:C:T	236399422	C	T	T	-0.312799	0.0192489	-0.103494	-0.0218662	0.392091
2	rs75354663	237308066	2:236399423:G:A	236399423	G	A	A	-0.47593	-0.0317473	0.011779	0.032508	-0.465081
2	rs149890791	237374170	2:236465527:G:A	236465527	G	A	A	-0.515153	-0.03381	0.006172	0.0305669	0.68424
2	rs114298802	237374374	2:236465731:C:T	236465731	C	T	T	0.159545	0.606039	-0.309564	0.642082	0.00429364
2	rs143813700	237402432	2:236493789:G:A	236493789	G	A	A	-0.330062	0.0113755	-0.0139376	0.081575	0.0641375
2	rs13402816	237489097	2:236580454:C:T	236580454	C	T	T	-0.258189	-0.0106662	0.00331233	0.0158128	0.645989
2	rs1045879	237489904	2:236581261:C:T	236581261	C	T	T	-1.66198	0.74839	0.680889	-0.966555	0.189281
2	rs73999611	237995766	2:237087123:C:T	237087123	C	T	T	-0.8248	-0.0177118	0.0251415	0.108068	0.0189548
2	rs111267398	237998479	2:237089836:C:T	237089836	C	T	T	-0.441411	0.0381388	-0.0426948	0.0458058	-0.125766
2	rs115416168	238002710	2:237094067:C:T	237094067	C	T	T	-0.445706	-0.019389	0.00649415	0.0380422	0.106733
2	rs115162102	238004552	2:237095909:C:T	237095909	C	T	T	-0.679602	0.00473971	-0.0891491	0.0793867	-0.0623446
2	rs7602581	238004553	2:237095910:G:A	237095910	G	A	A	-0.581995	-0.0163983	0.00305116	0.0356921	-0.133898
2	rs13032404	238233483	2:237324840:G:A	237324840	G	A	A	0.617758	0.138772	-0.281966	0.924872	0.218394
2	rs112290343	238234285	2:237325642:A:G	237325642	A	G	G	0.161017	0.575156	-0.346902	0.259194	0.0152956
2	rs2270671	238243285	2:237334642:G:A	237334642	G	A	A	0.0809719	0.551808	0.402289	-0.310296	-0.409204
2	rs10201909	238243369	2:237334726:G:A	237334726	G	A	A	-1.14908	0.0917647	-0.07973	-0.0651483	-1.49256
2	rs111234422	238243429	2:237334786:G:A	237334786	G	A	A	-0.351774	0.0359438	-0.148463	-0.0494592	-0.569778
2	rs11690358	238244781	2:237336138:T:C	237336138	T	C	C	0.286268	0.918854	0.293886	0.398103	0.0323736
2	rs6728818	238244963	2:237336320:A:G	237336320	A	G	G	-0.731824	0.55623	0.0476161	1.37325	-0.195178
2	rs112382351	238244998	2:237336355:C:T	237336355	C	T	T	-0.310063	0.0179125	-0.0497297	0.0318864	0.0143376
2	rs112928650	238245008	2:237336365:G:A	237336365	G	A	A	0.170703	-0.64423	-0.0696863	0.799768	0.00777601
2	rs79313758	238249549	2:237340906:C:T	237340906	C	T	T	-0.486766	-0.0242571	0.0114569	0.0384425	-0.292171
2	rs58342729	238261945	2:237353302:A:G	237353302	A	G	G	-0.703101	-0.050124	0.0299635	0.0219949	0.194185
2	rs35556524	238270433	2:237361790:C:T	237361790	C	T	T	-0.319857	-0.00742105	0.018706	0.0325146	0.515731
2	rs78387780	238272966	2:237364323:T:C	237364323	T	C	C	-0.344753	-0.0101758	0.00722941	0.041195	0.614406
2	rs77632596	238275569	2:237366926:T:C	237366926	T	C	C	0.0997838	0.359304	-0.0533727	0.39179	0.0014707
2	rs34340053	238275730	2:237367087:C:T	237367087	C	T	T	-0.791432	-0.00167956	-0.0367533	0.0959926	0.890576
2	rs146092501	238280504	2:237371861:C:T	237371861	C	T	T	0.073688	0.228099	0.0193596	0.287893	0.0235253
2	rs113781746	238283464	2:237374821:G:A	237374821	G	A	A	0.0905567	0.297389	0.119189	0.205596	-0.0170531
2	rs12622093	238283605	2:237374962:G:A	237374962	G	A	A	0.552004	-0.0988978	0.0579095	0.196308	-0.465556
2	rs113066678	238283647	2:237375004:G:A	237375004	G	A	A	0.101893	0.0558608	-0.104617	-0.0781265	0.00576456
2	rs34367758	238285431	2:237376788:G:A	237376788	G	A	A	-0.565404	-0.021006	-0.0277199	0.0421152	0.852059
2	rs115387170	238287313	2:237378670:A:G	237378670	A	G	G	0.0571571	0.261851	-0.0536399	0.272115	0.0801791
2	rs36092870	238287800	2:237379157:C:T	237379157	C	T	T	-0.808073	-0.0190953	-0.0632189	0.00591743	0.373087
2	rs34741387	238289842	2:237381199:G:A	237381199	G	A	A	-0.488597	-0.0134598	-0.00706809	0.0294658	-0.721856
2	rs113897824	238289980	2:237381337:G:C	237381337	G	C	C	0.121655	0.23703	0.319103	-0.137445	-0.0111764
2	rs112896869	238290066	2:237381423:G:A	237381423	G	A	A	0.155106	0.634207	-0.219031	0.496238	-0.0139691
2	rs113716915	238296306	2:237387663:G:C	237387663	G	C	C	0.0918151	0.256801	-0.178461	0.029277	0.0126104
2	rs79606264	238296769	2:237388126:G:A	237388126	G	A	A	0.124115	0.175259	0.671795	-0.571779	-0.139886
2	rs77869297	238402108	2:237493465:A:G	237493465	A	G	G	-0.352605	-0.0234318	0.0428248	0.00826254	0.886513
2	rs2292878	238419286	2:237510643:C:T	237510643	C	T	T	0.211359	-0.391673	0.916093	-1.0939	0.215977
2	rs3751109	238427194	2:237518551:T:C	237518551	T	C	C	-1.04189	0.253274	0.287068	0.364639	-0.863411
2	rs2292881	238434249	2:237525606:C:T	237525606	C	T	T	0.422895	-0.635736	0.116319	-1.66763	0.0259798
2	rs58256353	238449505	2:237540862:C:T	237540862	C	T	T	-1.41743	0.00342656	-0.144066	0.0840913	0.701878
2	rs41270745	238461014	2:237552371:G:A	237552371	G	A	A	0.092189	0.233829	0.282551	-0.0150035	0.00882077
2	rs8260	238462324	2:237553681:A:G	237553681	A	G	G	-1.31832	-1.10468	0.0636631	-0.466707	0.153284
2	rs112601669	238475826	2:237567183:C:A	237567183	C	A	A	0.447774	0.569232	1.77394	-1.61449	0.0116791
2	rs76750491	238486629	2:237577986:C:A	237577986	C	A	A	-0.693933	-0.00894427	-0.0637318	0.0142394	0.365955
2	rs34052613	238494681	2:237586038:G:A	237586038	G	A	A	-0.290138	0.614339	0.500735	-0.128451	0.0544465
2	rs903368	238617291	2:237708648:T:C	237708648	T	C	C	-1.05111	0.0712922	-0.197916	0.0917764	0.523264
2	rs111447583	238629388	2:237720745:G:A	237720745	G	A	A	-0.497045	-0.0139697	0.0103109	0.0338778	0.30996
2	rs191317917	238642458	2:237733815:C:T	237733815	C	T	T	-0.360417	-0.0181362	0.0165662	0.0277827	0.286637
2	rs115637672	238656971	2:237748328:T:G	237748328	T	G	G	-0.597547	0.0131557	-0.0580904	0.0269124	0.273487
2	rs146402354	238659821	2:237751178:C:T	237751178	C	T	T	0.0698163	0.140548	-0.105462	-0.300265	0.0220127
2	rs3769061	238662154	2:237753511:A:G	237753511	A	G	G	0.662747	-1.06379	0.571254	-0.0815419	0.00383653
2	rs56219042	238664729	2:237756086:C:G	237756086	C	G	G	0.0525996	0.276377	0.0313883	0.146269	-0.0315412
2	rs3213869	238668783	2:237760140:A:G	237760140	A	G	G	0.364771	-0.0824092	0.0617259	0.617576	-0.0218223
2	rs3739042	238671499	2:237762856:C:T	237762856	C	T	T	-0.363358	-0.851818	-0.0545868	0.821825	0.363791
2	rs144558321	238683126	2:237774483:C:T	237774483	C	T	T	-0.55184	-0.0245778	-0.00837249	0.0101202	0.31775
2	rs150454651	238722295	2:237813652:T:C	237813652	T	C	C	-0.273485	0.00860906	-0.104015	-0.0401995	0.997913
2	rs73086770	238725833	2:237817190:A:G	237817190	A	G	G	-0.966702	0.0148702	-0.155237	0.0134347	0.677629
2	rs186592424	238785852	2:237877210:C:T	237877210	C	T	T	-0.299862	0.019694	-0.00700455	0.13013	-0.200221
2	rs61752232	238820380	2:237911738:G:A	237911738	G	A	A	0.102345	0.491506	-0.170041	0.626372	0.0275406
2	rs116351566	238896574	2:237987932:A:G	237987932	A	G	G	-0.424004	-0.0302901	-0.110262	-0.0593894	-0.208619
2	rs76743182	238896627	2:237987985:T:C	237987985	T	C	C	-0.867588	0.0086524	-0.0742443	0.078901	0.878305
2	rs12615308	238903399	2:237994757:G:A	237994757	G	A	A	0.616866	0.000188264	0.0788502	0.00605894	0.000715565
2	rs75756763	238903500	2:237994858:A:G	237994858	A	G	G	-0.931841	-0.0470847	-0.0165399	0.0398932	-1.31429
2	rs3210400	238990388	2:238081747:G:A	238081747	G	A	A	0.97423	1.07386	-1.18017	0.581164	-0.270217
2	rs199667884	239002592	2:238093951:G:A	238093951	G	A	A	-0.204816	-0.000562236	-0.110699	-0.0714951	0.0581196
2	rs74695332	239007022	2:238098381:C:T	238098381	C	T	T	0.185722	0.545002	-0.331757	0.0804953	-0.0215697
2	rs7578912	239009074	2:238100433:G:A	238100433	G	A	A	-0.817889	-0.0342952	-0.030159	0.0277789	-0.394583
2	rs111369122	239013338	2:238104697:A:C	238104697	A	C	C	0.02527	0.257292	-0.12085	0.277509	0.0794987
2	rs73100390	239033974	2:238125333:C:T	238125333	C	T	T	-0.543746	0.0117663	-0.0585817	0.0406923	0.812833
2	rs140347701	239038829	2:238130188:C:G	238130188	C	G	G	0.0980003	0.349667	0.0438411	0.153659	0.00738319
2	rs57813708	239038912	2:238130271:T:C	238130271	T	C	C	-0.338904	0.187208	-0.384146	-0.24504	0.285049
2	rs147827992	239049602	2:238140961:C:T	238140961	C	T	T	0.225754	0.75904	-0.638323	0.549092	-0.0043714
2	rs74571983	239056505	2:238147864:G:A	238147864	G	A	A	-0.75903	-0.0208526	0.148581	-0.254726	0.176478
2	rs34371548	239098594	2:238189953:T:C	238189953	T	C	C	0.209384	-0.0899405	0.431676	-1.21961	0.0585862
2	rs13419960	239140638	2:238231997:T:C	238231997	T	C	C	-0.603761	0.23425	-0.239075	0.0693255	-0.0856031
2	rs11689033	239140728	2:238232087:A:G	238232087	A	G	G	0.770972	1.1231	-0.225098	0.565551	-0.238772
2	rs76355956	239157708	2:238249067:C:T	238249067	C	T	T	0.137151	-0.506708	0.0757741	0.482457	0.00330396
2	rs114711229	239159161	2:238250520:C:T	238250520	C	T	T	-0.566202	0.00942491	-0.0804077	0.0549438	-0.354532
2	rs3739062	239159178	2:238250537:C:T	238250537	C	T	T	0.258653	-0.508124	0.528781	0.110917	0.0055001
2	rs35333999	239161957	2:238253316:C:T	238253316	C	T	T	0.224221	0.89123	-0.451042	0.843707	0.0390606
2	rs2304670	239165636	2:238256995:C:T	238256995	C	T	T	-0.132171	0.275299	0.735394	-0.0378868	-0.0131781
2	rs58894114	239169451	2:238260810:G:A	238260810	G	A	A	-1.41391	-0.0393031	-0.119307	0.0127583	-0.549934
2	rs77146655	239170938	2:238262297:G:A	238262297	G	A	A	-0.629542	-0.0382803	0.00211934	0.0515019	1.78923
2	rs115692307	239170960	2:238262319:G:A	238262319	G	A	A	-0.327446	-0.0166826	-0.0238621	-0.00744374	-0.455905
2	rs116439936	239180047	2:238271406:C:T	238271406	C	T	T	-0.33665	-0.000472736	-0.00300171	0.0376066	0.548826
2	rs61742338	239237388	2:238328747:G:A	238328747	G	A	A	0.238904	0.683504	0.223539	0.19316	0.0280349
2	rs138469421	239237846	2:238329205:G:A	238329205	G	A	A	0.0731794	0.283127	-0.0989186	0.341896	-0.00326282
2	rs61756349	239253177	2:238344536:A:C	238344536	A	C	C	0.0592251	0.221542	-0.0132001	0.279788	-0.00592251
2	rs58277463	239253224	2:238344583:A:T	238344583	A	T	T	-0.962046	-0.249762	0.365405	-0.174218	-0.281567
2	rs3191996	239344412	2:238435771:C:T	238435771	C	T	T	0.439821	0.474253	0.0627069	1.11222	0.0278811
2	rs34796278	239344574	2:238435933:C:T	238435933	C	T	T	-0.140549	0.0733338	-0.0130253	0.112834	-0.181438
2	rs116780743	239988606	2:239066910:C:T	239066910	C	T	T	-0.274319	0.219045	-0.14001	0.260528	-0.825529
2	rs10210496	239988610	2:239066914:C:T	239066914	C	T	T	-0.992738	-0.0157471	-0.0726159	0.0354883	-0.233049
2	rs61754649	240003813	2:239082117:G:A	239082117	G	A	A	0.166397	0.695926	-0.248428	0.731913	-0.00128146
2	rs1063639	240003870	2:239082174:G:A	239082174	G	A	A	0.00478838	-0.939067	-0.311393	-1.10119	-0.25438
2	rs202203032	240005956	2:239084260:C:T	239084260	C	T	T	-0.2107	0.0321831	-0.037723	0.0395133	-0.313131
2	rs61752234	240011717	2:239090021:T:C	239090021	T	C	C	0.372477	0.0412653	-1.89716	-1.02598	0.019104
2	rs61754648	240011722	2:239090026:C:T	239090026	C	T	T	0.0395277	0.280022	-0.326588	0.166992	0.0154178
2	rs2279273	240016771	2:239095075:C:T	239095075	C	T	T	0.769265	-0.924542	-1.23535	-0.272843	0.0498423
2	rs7585225	240029736	2:239108040:T:C	239108040	T	C	C	0.395618	0.112364	0.103769	-1.36958	-0.515223
2	rs148813865	240033391	2:239111695:C:T	239111695	C	T	T	0.0847742	0.242888	-0.183879	0.0120205	-0.0305167
2	rs114495208	240036848	2:239115152:C:T	239115152	C	T	T	0.0871536	0.290235	-0.189486	0.215504	-0.0196619
2	rs149580896	240056035	2:239134339:C:T	239134339	C	T	T	0.129532	-0.57936	-0.0208606	0.558605	0.0347966
2	rs2290087	240066417	2:239144721:A:G	239144721	A	G	G	-0.617049	0.04423	2.4451	0.629244	-0.040746
2	rs76103770	240078488	2:239156792:C:G	239156792	C	G	G	0.332573	-0.672823	-0.42278	1.80088	0.364764
2	rs2290091	240111507	2:239189811:G:A	239189811	G	A	A	-0.5418	-0.534781	0.286721	0.356588	0.168267
2	rs6752438	240111790	2:239190094:C:A	239190094	C	A	A	-0.992549	0.00795091	-0.180611	-0.0105629	0.487065
2	rs139926757	240900533	2:239961116:G:A	239961116	G	A	A	-0.538384	-0.0162517	-0.0555279	-0.0299215	-1.52514
2	rs13848	240946766	2:240007349:T:C	240007349	T	C	C	0.298091	-0.269727	-1.49081	1.20498	-0.402411
2	rs35462421	240951071	2:240011654:C:T	240011654	C	T	T	0.116137	0.398432	-0.0666627	0.381728	-0.0126578
2	rs115792321	240957914	2:240018497:C:T	240018497	C	T	T	-0.392572	0.0112135	-0.0220376	0.0519955	1.01539
2	rs35715497	240961639	2:240022222:T:C	240022222	T	C	C	-0.473357	-0.0288105	-0.0671704	-0.0664518	0.118781
2	rs61730683	240969837	2:240030420:C:T	240030420	C	T	T	-0.663128	0.0100251	-0.0744154	0.035643	-0.382341
2	rs72993519	240984827	2:240045410:G:A	240045410	G	A	A	0.151519	0.550315	-0.305838	0.503778	-0.0152992
2	rs201316037	240984994	2:240045577:C:T	240045577	C	T	T	0.0795223	0.349066	-0.0353798	0.416661	-0.00796093
2	rs61737161	241401663	2:240462246:C:T	240462246	C	T	T	-0.531279	-0.0147962	0.00673605	0.0352229	0.584437
2	rs34976040	241401673	2:240462256:G:A	240462256	G	A	A	0.167994	0.567313	-0.0586205	0.241979	-0.134995
2	rs1042829	241401741	2:240462324:C:T	240462324	C	T	T	-0.317344	0.965178	0.346628	-0.260929	-0.819153
2	rs150681136	241402836	2:240463419:G:A	240463419	G	A	A	0.19228	0.141926	1.06782	-1.10432	-0.166623
2	rs10191531	241402945	2:240463528:C:T	240463528	C	T	T	-1.07624	-0.0315287	-0.142183	-0.0174842	-0.0719966
2	rs145844897	241404151	2:240464734:G:A	240464734	G	A	A	-0.470307	0.00414331	-0.0234098	0.0805225	-0.190321
2	rs2228327	241404499	2:240465082:C:T	240465082	C	T	T	-0.336721	1.13403	0.421547	0.158359	0.659039
2	rs2228329	241404914	2:240465497:C:T	240465497	C	T	T	-0.556349	-0.00986882	-0.122512	-0.0421534	-0.508
2	rs36067674	241420533	2:240481116:G:A	240481116	G	A	A	0.242098	0.854158	-0.18577	0.706214	-0.0103555
2	rs140796181	241439956	2:240500539:G:A	240500539	G	A	A	-0.239764	-0.0166208	0.177937	-0.131049	-0.263259
2	rs12986801	241440020	2:240500603:T:C	240500603	T	C	C	0.898709	-1.05476	0.880879	-0.182976	-0.317538
2	rs141020687	241452376	2:240512959:G:A	240512959	G	A	A	-0.298341	0.0535741	-0.0169152	0.0799811	0.711058
2	rs35996697	241463595	2:240524178:T:C	240524178	T	C	C	-0.417397	1.06067	-0.338663	0.205827	0.285694
2	rs145705338	241463655	2:240524238:G:A	240524238	G	A	A	-0.506953	0.00649614	-0.0268729	0.0518458	0.103274
2	rs186524322	241465079	2:240525662:G:A	240525662	G	A	A	-0.333162	0.0280949	-0.0942981	0.0154969	-1.05448
2	rs74001686	241468772	2:240529355:C:G	240529355	C	G	G	-0.353886	0.0116169	-0.010912	0.0583192	0.846384
2	rs187086913	241492251	2:240552834:G:T	240552834	G	T	T	0.102297	0.316119	-0.352468	0.14456	0.00376958
2	rs115712284	241492261	2:240552844:T:A	240552844	T	A	A	-0.324476	0.02007	-0.0770335	0.0211628	0.803093
2	rs112339259	241512581	2:240573164:G:A	240573164	G	A	A	0.0859977	0.431708	-0.117348	0.482884	-0.0193918
2	rs55893551	241528927	2:240589510:G:A	240589510	G	A	A	0.500834	0.455158	0.973867	-0.435497	0.00781847
2	rs13007017	241533345	2:240593928:C:T	240593928	C	T	T	0.243425	0.925444	-0.475668	1.02193	0.0127419
2	rs114535069	241535877	2:240596460:C:A	240596460	C	A	A	-0.344567	-0.0302705	0.0281235	0.0115001	0.62001
2	rs35146537	241569442	2:240630025:G:A	240630025	G	A	A	0.103403	0.433953	-0.0462721	0.52115	0.196209
2	rs139197368	241569454	2:240630037:G:A	240630037	G	A	A	0.124274	0.28623	0.0330626	-0.135455	0.0235087
2	rs35155396	241569585	2:240630168:C:T	240630168	C	T	T	0.162619	0.555231	-0.224537	0.425921	0.02326
2	rs147336244	241569669	2:240630252:G:A	240630252	G	A	A	0.0470973	0.258863	-0.0440736	0.33407	0.000888072
2	rs34098457	241569846	2:240630429:C:T	240630429	C	T	T	-0.848086	-2.82816e-05	-0.0787244	0.0472883	0.16784
2	rs61734452	241569874	2:240630457:A:G	240630457	A	G	G	0.0804277	0.317616	-0.0234393	0.395364	-0.000581731
2	rs62187796	241621866	2:240682449:C:T	240682449	C	T	T	0.497111	1.52512	0.533994	0.219633	0.0645201
2	rs190367401	241621908	2:240682491:G:A	240682491	G	A	A	0.189087	0.537595	0.190883	0.290182	0.00543177
2	rs187845451	241622008	2:240682591:G:A	240682591	G	A	A	-0.537963	-0.0300861	0.0169704	0.0268345	1.06815
2	rs138847355	241659175	2:240719758:G:A	240719758	G	A	A	-0.299476	0.0263772	0.309731	-0.261329	0.669331
2	rs11901423	241661192	2:240721775:G:A	240721775	G	A	A	-1.32015	0.292539	-0.106367	0.127497	-0.108442
2	rs80067787	241661319	2:240721902:G:A	240721902	G	A	A	-1.14913	-0.0113029	-0.00279915	0.0825926	0.105237
2	rs138964333	241663375	2:240723958:G:A	240723958	G	A	A	0.087749	0.243687	0.157824	0.15179	-0.0030321
2	rs80029342	241664860	2:240725443:C:T	240725443	C	T	T	-0.354848	-0.0194845	0.00897125	0.0254193	-0.0815463
2	rs114998120	241666200	2:240726783:G:A	240726783	G	A	A	-0.65775	-0.0210588	-0.0157603	0.0436618	0.111312
2	rs115623914	241666220	2:240726803:G:A	240726803	G	A	A	-0.545775	-0.0195299	0.0211506	0.0303615	0.602259
2	rs56847463	241679464	2:240740047:A:G	240740047	A	G	G	-0.128435	-0.853416	-0.0378622	0.937649	0.523045
2	rs35664935	241685247	2:240745830:G:A	240745830	G	A	A	-0.741356	0.0199412	-0.131322	0.0188939	-1.23381
2	rs116297894	241686737	2:240747320:G:A	240747320	G	A	A	-0.630759	-0.00684179	-0.0665016	0.0369023	-0.188661
2	rs150076186	241689982	2:240750565:C:T	240750565	C	T	T	0.18736	0.451885	-0.018946	0.139197	-0.00689803
2	rs141243762	241700280	2:240760863:C:T	240760863	C	T	T	0.198196	0.0874624	1.35542	-1.2688	0.00161446
2	rs58415613	241700307	2:240760890:G:T	240760890	G	T	T	-0.27944	0.419479	0.139181	0.112794	-0.883915
2	rs35945835	241700676	2:240761259:G:A	240761259	G	A	A	0.229828	0.811271	-0.508987	0.435271	-0.0851224
2	rs371996868	241705255	2:240765838:T:C	240765838	T	C	C	0.171627	0.0282196	1.33704	-1.23923	-0.0044189
2	rs184996346	241706305	2:240766888:C:T	240766888	C	T	T	0.0661123	0.317653	-0.0210465	0.420039	0.0629326
2	rs35663732	241706757	2:240767340:T:C	240767340	T	C	C	0.117109	0.190595	0.685214	-0.433466	0.199033
2	rs76061558	241710594	2:240771177:C:T	240771177	C	T	T	-0.635603	-0.0155748	-0.0933103	-0.00194962	-0.435217
2	rs1063353	241713646	2:240774229:A:G	240774229	A	G	G	-0.956024	-1.08732	-0.0839883	1.08396	-0.434058
2	rs180177176	241808573	2:240869156:C:T	240869156	C	T	T	0.0973001	0.276842	-0.391269	0.0961423	0.00657176
2	rs33958047	241813453	2:240874036:G:A	240874036	G	A	A	-0.375215	-0.455684	0.543411	0.45407	0.373557
2	rs78562453	241831155	2:240891738:C:G	240891738	C	G	G	0.0779164	0.183904	0.212201	-0.0683999	-0.0130388
2	rs75131578	241973296	2:241033879:G:A	241033879	G	A	A	0.197674	-0.95564	-0.0950301	0.94274	-0.0121103
2	rs139139954	241976709	2:241037292:C:T	241037292	C	T	T	-0.400302	-0.00624105	0.0581267	-0.00315065	-0.0916065
2	rs7571117	241979550	2:241040133:T:C	241040133	T	C	C	-0.619833	0.556975	0.739405	0.531623	-0.201628
2	rs74000328	241988563	2:241049146:C:T	241049146	C	T	T	-0.974031	-0.00955274	-0.0748508	0.0675071	0.108761
2	rs3732228	242002263	2:241062846:C:T	241062846	C	T	T	0.43702	-0.696407	0.574813	0.571712	0.0072839
2	rs74820922	242002306	2:241062889:G:A	241062889	G	A	A	0.543918	-1.45005	-0.741063	-0.67543	0.189489
2	rs150081750	242004296	2:241064880:G:A	241064880	G	A	A	0.145501	0.502584	-0.04478	0.585594	0.00763014
2	rs75497441	242004354	2:241064938:G:A	241064938	G	A	A	-0.488256	0.0159084	-0.121973	-0.0028323	0.944042
2	rs181587290	242005024	2:241065608:G:A	241065608	G	A	A	-0.40061	-0.0277649	0.000525222	0.022231	-0.987862
2	rs115670411	242021129	2:241081714:C:T	241081714	C	T	T	0.0766792	0.345011	0.0134984	0.37434	0.0434805
2	rs2240539	242035544	2:241096129:G:C	241096129	G	C	C	-0.464849	-0.40847	-0.619289	0.416165	0.429409
2	rs10171090	242036769	2:241097354:G:A	241097354	G	A	A	-0.750439	-0.00510167	-0.146289	-0.017818	0.559785
2	rs2286323	242036797	2:241097382:A:G	241097382	A	G	G	0.177767	-0.693498	-0.195449	0.904612	0.245671
2	rs3732227	242046151	2:241106736:G:A	241106736	G	A	A	-1.393	-1.02341	-0.949853	-0.122188	-0.0267268
2	rs61748659	242054718	2:241115303:G:A	241115303	G	A	A	0.18303	0.601119	-0.11368	0.284001	0.000254893
2	rs34401965	242072357	2:241132942:G:A	241132942	G	A	A	0.150009	0.480035	1.4119	-1.10124	-0.488288
2	rs76388950	242099709	2:241160294:G:A	241160294	G	A	A	-0.811397	0.00412091	-0.0272244	0.0786959	-0.653111
2	rs11695874	242129487	2:241190072:G:T	241190072	G	T	T	0.271624	1.52724	-0.0196497	0.169345	-0.111611
2	rs34069570	242129524	2:241190109:G:A	241190109	G	A	A	0.122333	0.593	-0.28706	0.653146	0.0155794
2	rs78972598	242135257	2:241195842:C:A	241195842	C	A	A	-0.524436	-0.0161271	-0.0152534	0.0448311	-0.0521303
2	rs77559646	242135265	2:241195850:G:A	241195850	G	A	A	0.14065	0.463232	-0.0715645	0.363045	0.00195312
2	rs13389075	242135379	2:241195964:A:G	241195964	A	G	G	-0.63574	-0.033555	-0.112194	-0.048632	0.454506
2	rs60170763	242139469	2:241200054:C:T	241200054	C	T	T	-0.317121	-0.0108313	-0.0115456	0.0310769	0.233664
2	rs149574253	242144415	2:241205000:C:T	241205000	C	T	T	-0.394431	-0.0197721	0.0109761	0.0216827	0.285773
2	rs111934267	242151517	2:241212102:C:T	241212102	C	T	T	-0.331311	-0.00572321	-0.0160033	0.0114004	0.350558
2	rs7593101	242151585	2:241212170:C:T	241212170	C	T	T	-0.623249	1.37957	-0.720487	0.803934	-0.407133
2	rs111600763	242151595	2:241212180:G:A	241212180	G	A	A	-0.381076	-0.0257936	0.0128153	0.0274434	0.483902
2	rs76832527	242157241	2:241217826:G:A	241217826	G	A	A	0.605957	0.491748	-0.305263	0.0164298	0.0161171
2	rs78612155	242162814	2:241223399:A:G	241223399	A	G	G	0.13694	0.616466	-0.0867209	0.581035	0.0458999
2	rs115620538	242163538	2:241224123:G:A	241224123	G	A	A	0.188623	0.659526	-0.0397064	0.763921	0.0143197
2	rs114998920	242174860	2:241235445:C:T	241235445	C	T	T	-0.748998	-0.0139041	-0.0432924	0.0595018	-0.188433
2	rs2305071	242176188	2:241236773:G:C	241236773	G	C	C	0.489307	0.33836	0.750151	0.00404606	0.0275014
2	rs115571292	242179509	2:241240094:C:T	241240094	C	T	T	-0.44907	-0.0081378	-0.0193251	0.0515855	0.379915
2	rs145890016	242195719	2:241256304:C:G	241256304	C	G	G	-0.417943	0.0123072	-0.0284254	0.0590592	-0.222932
2	rs144379709	242204015	2:241264600:T:C	241264600	T	C	C	0.0804224	0.238905	-0.012566	0.1509	0.0222607
2	rs139981990	242312543	2:241373128:A:C	241373128	A	C	C	0.106387	0.264648	0.139554	0.0759572	-0.00254006
2	rs61739702	242312572	2:241373157:G:A	241373157	G	A	A	0.182455	0.65516	-0.429022	0.387419	0.0455045
2	rs61739735	242312655	2:241373240:C:T	241373240	C	T	T	0.0675963	0.255382	-0.0960292	0.308564	0.0113853
2	rs16843671	242374358	2:241434943:T:C	241434943	T	C	C	0.552967	-1.07598	0.87514	1.23567	0.296714
2	rs145392931	242374453	2:241435038:C:T	241435038	C	T	T	0.0420309	0.295437	-0.48029	0.00910423	0.0226333
2	rs200303695	242374473	2:241435058:T:C	241435058	T	C	C	0.0821742	0.26048	-0.380431	0.043316	-0.00455415
2	rs139008133	242402016	2:241462601:G:A	241462601	G	A	A	0.124345	0.189745	-0.801654	-0.575811	0.0203052
2	rs61740951	242415325	2:241475910:C:T	241475910	C	T	T	-0.721724	0.0186551	-0.141483	0.0140122	-0.299595
2	rs35606623	242437023	2:241497608:A:G	241497608	A	G	G	0.0710225	0.319928	-0.0463138	0.235263	0.029066
2	rs33932436	242439595	2:241500180:G:A	241500180	G	A	A	0.321873	-0.495099	1.54813	-0.959431	-0.000432893
2	rs34502835	242439634	2:241500219:G:C	241500219	G	C	C	-0.561759	-0.0264736	0.000527554	0.0236717	0.646421
2	rs141378190	242541254	2:241601839:T:C	241601839	T	C	C	-0.373395	-0.0257615	0.00857856	0.0351805	0.0315744
2	rs112839271	242573338	2:241633923:G:A	241633923	G	A	A	0.0594489	0.230748	-0.0241497	0.30683	0.00265968
2	rs143448469	242593011	2:241653596:G:A	241653596	G	A	A	0.120664	0.236487	0.270806	-0.18157	-0.0152943
2	rs113542762	242593986	2:241654571:G:A	241654571	G	A	A	-0.437332	0.0117464	-0.103618	-0.00687586	0.534224
2	rs112780049	242607546	2:241668131:G:A	241668131	G	A	A	0.0993526	0.123208	0.187802	-0.34883	0.0078503
2	rs138274580	242610172	2:241670757:A:G	241670757	A	G	G	-0.646459	-0.390515	0.743413	-0.343544	0.814811
2	rs148609750	242610879	2:241671464:C:T	241671464	C	T	T	-0.17296	0.238144	-0.300467	0.103749	-1.10877
2	rs150300178	242617882	2:241678467:C:T	241678467	C	T	T	-0.223032	0.115255	-0.0605324	0.144185	-0.498515
2	rs113386632	242651445	2:241712030:A:T	241712030	A	T	T	-0.55951	-0.00483822	-0.0701992	0.0184034	0.415121
2	rs148813816	242674940	2:241735525:G:A	241735525	G	A	A	-0.89768	-0.0263361	-0.0876745	-0.00274827	0.769713
