## Supplementary Tables for "Genomic Insights for Personalized Care: Motivating At-Risk Individuals Toward Evidence-Based Health Practices" (part 2 of 3)

### Sheet: S4. PCA Loadings from 1000G (continued)
Supplementary Table 4: Principal components analysis (PCA) loadings using 1000 Genomes data
2	rs78147778	242682029	2:241742614:T:C	241742614	T	C	C	-0.537899	0.563082	0.448989	0.0510215	0.315281
2	rs139321130	242690726	2:241751311:G:A	241751311	G	A	A	0.0656281	0.11455	0.220912	-0.0281235	-0.00176667
2	rs1105273	242690745	2:241751330:C:T	241751330	C	T	T	-0.390073	-0.459029	-1.6061	-0.92271	-0.366013
2	rs150709879	242695227	2:241755812:A:G	241755812	A	G	G	-0.642043	0.00958404	0.00608632	0.0326638	-0.234747
2	rs149504235	242695381	2:241755966:G:A	241755966	G	A	A	0.0987678	0.173266	0.133778	-0.241174	-0.00327571
2	rs146578303	242695399	2:241755984:G:A	241755984	G	A	A	0.0835192	0.236541	0.0510387	0.26486	0.0150382
2	rs143940595	242707195	2:241767780:C:A	241767780	C	A	A	0.121318	0.492306	-0.241491	0.505106	0.0421379
2	rs78620448	242716400	2:241776985:G:A	241776985	G	A	A	0.0779951	0.176219	-0.105379	-0.109927	-0.000961543
2	rs144185924	242741456	2:241802041:C:T	241802041	C	T	T	-0.424241	0.00632744	-0.0301882	0.0456665	0.32461
2	rs112136663	242752475	2:241811380:C:T	241811380	C	T	T	-0.566681	0.0270779	-0.0529279	0.0770705	0.210656
2	rs146496787	242756247	2:241815050:C:T	241815050	C	T	T	0.110009	0.318416	0.215427	0.159845	-0.0234353
2	rs143808199	242757333	2:241816007:C:T	241816007	C	T	T	-0.314414	0.0270182	-0.102991	0.0801405	-0.0193323
2	rs2227982	242793433	2:241851281:G:A	241851281	G	A	A	0.779839	-2.50844	-2.24238	0.172747	-0.0766013
2	rs55667829	242794410	2:241852258:G:A	241852258	G	A	A	-0.442276	0.0617193	-0.0601327	0.115902	-0.0468984
2	rs41513946	242800905	2:241858753:C:T	241858753	C	T	T	-0.38044	-0.0208973	-0.00151184	0.0306983	0.520667
2	rs7597435	242814778	2:241872626:C:T	241872626	C	T	T	-1.05404	-0.00560051	-0.123072	0.0476631	-0.169504
3	rs142251617	361493	3:319810:G:A	319810	G	A	A	0.238573	0.149582	-1.82906	-1.77195	0.0181772
3	rs2272522	361508	3:319825:C:T	319825	C	T	T	-0.889401	-0.473919	0.623468	-0.297763	-0.103294
3	rs116261368	361547	3:319864:T:G	319864	T	G	G	-0.340938	-0.107506	0.308452	-0.277071	1.08946
3	rs13060847	391100	3:349417:A:G	349417	A	G	G	2.14717	0.0114376	0.212561	-0.0898542	-0.406006
3	rs62230378	423904	3:382221:A:G	382221	A	G	G	0.140287	0.454245	-0.425238	0.131163	0.0263273
3	rs138696668	424371	3:382688:A:G	382688	A	G	G	0.0760142	0.247361	-0.172998	0.080802	-0.0286828
3	rs41285105	431187	3:389504:C:T	389504	C	T	T	0.126996	0.438069	-0.14171	0.289652	0.0122174
3	rs62227277	443399	3:401716:T:C	401716	T	C	C	0.152041	0.419785	-0.174028	-0.0673552	-0.00668248
3	rs61739199	1269607	3:1227923:C:T	1227923	C	T	T	0.135999	0.241211	0.723374	-0.496678	0.0182951
3	rs141581143	1269658	3:1227974:G:A	1227974	G	A	A	-0.0718182	0.196263	-0.0898068	0.20537	-0.102471
3	rs62229416	1269680	3:1227996:G:A	1227996	G	A	A	0.332915	0.706514	0.531422	0.0365786	-0.0350823
3	rs6808056	1320187	3:1278503:T:C	1278503	T	C	C	-0.652894	0.000678937	-0.0656182	0.0267432	-0.0823722
3	rs560080	1337234	3:1295550:A:T	1295550	A	T	T	-0.616394	-0.016405	-0.0700015	0.0155057	-0.131738
3	rs150338565	1337371	3:1295687:T:C	1295687	T	C	C	0.116636	0.257526	0.311854	-0.109036	-0.00505482
3	rs35239662	2908667	3:2866983:C:T	2866983	C	T	T	0.189222	0.578602	-0.435223	0.187474	0.0153014
3	rs9839775	2924944	3:2883260:T:G	2883260	T	G	G	-0.925633	-0.0291137	-0.0163983	0.0662529	0.115143
3	rs78171908	3030128	3:2988444:T:C	2988444	T	C	C	0.108125	-0.500337	0.00150912	0.481091	-0.00815784
3	rs7629924	3067850	3:3026166:A:G	3026166	A	G	G	-0.781716	0.00523089	-0.59106	0.0191383	0.408329
3	rs6790908	3076401	3:3034717:C:T	3034717	C	T	T	-0.381892	0.925537	-0.352933	1.28183	-0.276706
3	rs17657771	3076515	3:3034831:A:G	3034831	A	G	G	0.308651	0.75361	-0.606609	-0.577764	-0.211522
3	rs9820464	3078840	3:3037156:C:T	3037156	C	T	T	-1.09545	0.380677	-0.324455	-0.505783	0.191391
3	rs6802588	3081750	3:3040066:A:T	3040066	A	T	T	1.15081	-0.780233	0.158479	0.010367	0.0702008
3	rs112567538	3081762	3:3040078:T:C	3040078	T	C	C	-0.291443	0.0113237	-0.0824521	0.00567576	0.392847
3	rs339285	3081825	3:3040141:T:C	3040141	T	C	C	-0.498838	0.239464	-0.358177	1.38341	0.152326
3	rs146800613	3111875	3:3070191:T:C	3070191	T	C	C	0.0405054	0.239936	-0.15973	0.242708	0.0259083
3	rs148216782	3118201	3:3076517:T:C	3076517	T	C	C	-0.306755	0.0115924	-0.0203715	0.0211306	0.316799
3	rs7640267	3133896	3:3092212:T:G	3092212	T	G	G	0.234717	0.700261	-0.111789	0.309248	0.0135147
3	rs17885000	3133945	3:3092261:T:C	3092261	T	C	C	-0.55983	-0.0358409	0.00295074	0.0261778	1.24075
3	rs2290610	3139957	3:3098273:T:C	3098273	T	C	C	0.0756355	-0.196062	1.09586	-1.05818	-0.467946
3	rs17885206	3140009	3:3098325:C:T	3098325	C	T	T	-0.395281	0.0097182	0.00149975	0.0700511	0.272691
3	rs13097407	3144519	3:3102835:A:G	3102835	A	G	G	0.514229	0.058306	-2.27375	-1.24626	0.0347879
3	rs75033443	3170857	3:3129173:C:T	3129173	C	T	T	-0.850625	0.128076	-0.126596	0.182804	1.11053
3	rs334772	3170910	3:3129226:A:G	3129226	A	G	G	1.71769	0.0113658	0.151838	-0.0888075	0.334479
3	rs17027638	3197918	3:3156234:A:G	3156234	A	G	G	1.13184	-3.06992	0.151635	-0.528031	-0.0036179
3	rs17027842	3209518	3:3167834:T:C	3167834	T	C	C	-0.586994	-0.0046073	-0.0203348	0.0569879	-0.0610222
3	rs4685689	3886580	3:3844896:A:G	3844896	A	G	G	0.521055	0.0712582	0.061977	-0.0634125	0.0602061
3	rs113168029	3886784	3:3845100:C:T	3845100	C	T	T	0.132646	0.464767	-0.304513	0.484312	0.0238583
3	rs3749349	3886847	3:3845163:G:C	3845163	G	C	C	-0.386897	-0.771912	0.292045	-0.0558876	0.398492
3	rs75655400	3887171	3:3845487:C:T	3845487	C	T	T	0.23465	0.454094	-0.679158	-0.742227	0.0531279
3	rs115354749	3887633	3:3845949:C:T	3845949	C	T	T	0.0719309	0.288741	-0.0709117	0.33237	-0.00576742
3	rs114810202	3887972	3:3846288:C:T	3846288	C	T	T	0.0789141	0.291312	-0.272366	0.189032	0.0305608
3	rs35191979	3888101	3:3846417:T:C	3846417	T	C	C	0.0882269	0.336031	-0.184235	0.292589	0.00160425
3	rs172705	4345033	3:4303349:G:A	4303349	G	A	A	-1.22009	-0.539156	1.93468	-1.61928	0.301629
3	rs61731496	4355138	3:4313454:A:C	4313454	A	C	C	-0.718458	-0.021126	-0.057571	0.0267203	0.968921
3	rs77991674	4403960	3:4362276:G:A	4362276	G	A	A	-0.488349	-0.00809454	-0.0136145	0.0551124	0.437995
3	rs189160903	4418100	3:4376416:T:C	4376416	T	C	C	0.083492	0.297625	0.0107007	0.322945	0.000315523
3	rs711634	4491046	3:4449362:A:G	4449362	A	G	G	0.185165	0.745636	-0.0606849	0.690931	0.0721011
3	rs56662447	4494533	3:4452849:T:C	4452849	T	C	C	-0.468002	-0.0390499	-0.0717357	-0.0873606	0.950913
3	rs79985808	4508871	3:4467187:A:C	4467187	A	C	C	-0.627756	-0.0100125	-0.0483542	0.0208912	0.679567
3	rs148200251	4508938	3:4467254:G:A	4467254	G	A	A	-0.401127	0.0322589	-0.0221146	0.0594235	-0.213802
3	rs77487574	4562683	3:4520999:G:A	4520999	G	A	A	-0.636641	0.030156	-0.154606	0.0198878	-0.540217
3	rs73108472	4687182	3:4645498:A:G	4645498	A	G	G	-0.618376	-0.015129	-0.0529733	0.0361001	0.018903
3	rs28724276	4693943	3:4652259:G:A	4652259	G	A	A	-0.719996	0.956629	-0.541307	0.643977	0.591884
3	rs145997583	4695617	3:4653933:C:T	4653933	C	T	T	-0.566182	0.010327	-0.0034618	0.0866315	1.1432
3	rs2306870	4699776	3:4658092:T:C	4658092	T	C	C	-1.31915	-0.652825	-0.785458	0.307864	0.504435
3	rs11920643	4703939	3:4662255:G:A	4662255	G	A	A	-1.16202	-0.0312195	-0.0919698	0.0065478	-0.618756
3	rs76972962	4703963	3:4662279:C:T	4662279	C	T	T	-0.502514	-0.0138284	-0.000336398	0.0297663	0.942594
3	rs2306875	4712413	3:4670729:G:A	4670729	G	A	A	-0.417106	1.27264	0.0426282	-0.88089	-0.155629
3	rs41289636	4714841	3:4673157:G:A	4673157	G	A	A	0.107708	0.390883	-0.341801	0.294527	-0.0381384
3	rs35789999	4714920	3:4673236:A:G	4673236	A	G	G	0.163905	0.429711	0.194605	0.142671	0.0100288
3	rs41311607	4716708	3:4675024:C:T	4675024	C	T	T	0.177674	0.687799	-0.14884	0.713913	0.0150857
3	rs41315890	4716713	3:4675029:T:C	4675029	T	C	C	0.0617562	0.241024	0.190254	0.0402082	0.0877643
3	rs143999073	4718532	3:4676848:G:A	4676848	G	A	A	0.177732	0.0454179	-2.30453	-1.89984	0.0393068
3	rs145532745	4722199	3:4680515:T:C	4680515	T	C	C	-0.335826	0.0372462	-0.134593	-0.00258754	0.294243
3	rs116022052	4725247	3:4683563:C:T	4683563	C	T	T	-0.464276	0.000917517	-0.0530637	0.0154209	-0.466758
3	rs6442905	4817057	3:4775373:T:C	4775373	T	C	C	0.202287	-0.0440394	-0.476013	0.383838	-0.0602653
3	rs115430385	4824432	3:4782748:T:C	4782748	T	C	C	-0.393885	0.00731704	-0.0603265	0.0274053	0.509324
3	rs34491089	4829711	3:4788027:A:G	4788027	A	G	G	0.274385	0.38946	0.169995	-0.964936	0.016085
3	rs13079522	4829732	3:4788048:A:G	4788048	A	G	G	-0.0782687	0.940616	0.686759	-0.634227	0.623603
3	rs113919225	4856048	3:4814364:A:G	4814364	A	G	G	-0.697779	0.0104164	-0.131767	0.0323	-0.619827
3	rs6800071	4856087	3:4814403:G:A	4814403	G	A	A	-1.31259	0.00877367	0.141443	-0.120121	1.05941
3	rs73098087	4878595	3:4836911:C:A	4836911	C	A	A	-0.529126	0.0817484	-0.0857638	0.134144	0.500907
3	rs7626677	5164135	3:5122450:G:C	5122450	G	C	C	-0.930945	-0.026306	0.361949	-0.397807	-0.214881
3	rs73002996	5213822	3:5172137:T:G	5172137	T	G	G	0.120857	0.265453	0.208891	-0.13945	0.0179461
3	rs79868109	5248829	3:5207144:G:A	5207144	G	A	A	-0.828324	-0.00647181	-0.0607253	0.0625432	-0.132562
3	rs116111799	6903174	3:6861487:C:A	6861487	C	A	A	-0.647009	-0.0166156	0.0153894	0.0394177	0.789679
3	rs114821239	7188092	3:7146405:T:C	7146405	T	C	C	-0.430807	-0.01198	0.00622857	0.055333	0.288348
3	rs80099685	7620343	3:7578656:C:T	7578656	C	T	T	-0.529334	0.00420749	-0.0670163	0.0316594	0.234872
3	rs7614915	7620382	3:7578695:C:T	7578695	C	T	T	0.581585	0.79074	-0.513201	0.119107	-0.194211
3	rs76544064	7621032	3:7579345:A:G	7579345	A	G	G	-0.524595	-0.0413707	0.00816625	0.0485865	1.65428
3	rs74997575	8543601	3:8501915:G:A	8501915	G	A	A	0.0600588	0.197561	0.0375386	0.21351	0.0141017
3	rs139605755	8579093	3:8537407:C:T	8537407	C	T	T	0.118422	0.228732	-0.436102	-0.255112	-0.0136973
3	rs3088339	8590313	3:8548627:T:C	8548627	T	C	C	-0.211791	0.530272	1.71025	-0.944646	0.420824
3	rs8363	8607307	3:8565621:C:T	8565621	C	T	T	0.173628	0.469295	0.239644	0.0863793	-0.0138369
3	rs11924197	8609081	3:8567395:A:G	8567395	A	G	G	-0.675985	-0.0117624	-0.0318434	0.0660182	0.652648
3	rs355058	8667896	3:8626210:T:C	8626210	T	C	C	0.90542	-1.00108	0.102541	0.371999	0.291941
3	rs531444231	8669373	3:8627687:G:A	8627687	G	A	A	-0.556651	-0.00569038	0.0192072	0.0492869	-0.97209
3	rs73015923	8673833	3:8632147:C:T	8632147	C	T	T	0.0778452	0.278166	-0.0603837	0.397012	0.0144001
3	rs116434336	8675584	3:8633898:G:A	8633898	G	A	A	-0.292829	-0.0131166	-0.0095507	-0.00193941	0.206856
3	rs115809173	8675649	3:8633963:C:T	8633963	C	T	T	-0.578094	-0.0807128	-0.00921385	0.098469	0.103713
3	rs11922879	8775702	3:8734016:G:A	8734016	G	A	A	-0.850989	0.312103	0.198717	0.085508	-0.555433
3	rs72546667	8787263	3:8745577:G:A	8745577	G	A	A	-1.02334	0.0241739	-0.131683	0.0154023	-0.814616
3	rs61147808	8787268	3:8745582:G:A	8745582	G	A	A	-0.757447	0.0261504	-0.101091	0.0639431	-1.13862
3	rs148736817	8794729	3:8753043:C:T	8753043	C	T	T	0.0617726	0.247052	-0.066676	0.274504	0.0158494
3	rs61740241	8809162	3:8767476:C:T	8767476	C	T	T	0.178726	0.541991	-0.173856	0.292231	0.00247062
3	rs237902	8809184	3:8767498:G:A	8767498	G	A	A	-0.310082	1.30883	0.519495	-0.402655	0.0598992
3	rs4686302	8809222	3:8767536:C:T	8767536	C	T	T	0.402037	-0.289929	-1.35372	-1.22187	-0.106423
3	rs150746704	8809258	3:8767572:G:C	8767572	G	C	C	-0.483737	0.0187592	-0.0399819	0.0777915	-0.130916
3	rs2035220	8940765	3:8899081:T:C	8899081	T	C	C	-0.381605	-0.784582	0.600722	0.474216	-0.215933
3	rs45569933	8955375	3:8913691:T:C	8913691	T	C	C	-0.726925	0.040719	-0.126976	0.0439748	0.75034
3	rs615967	9005078	3:8963394:C:T	8963394	C	T	T	1.09841	1.7125	1.01592	-1.87333	0.381726
3	rs45472898	9005085	3:8963401:T:C	8963401	T	C	C	0.212287	-0.0063598	-2.70632	-2.29502	0.0506504
3	rs146843771	9034613	3:8992929:G:A	8992929	G	A	A	0.0978876	0.263549	-0.0634458	0.262536	0.0269701
3	rs116164691	9034767	3:8993083:G:A	8993083	G	A	A	-0.4941	0.00167218	-0.0658476	0.03417	1.19989
3	rs57962482	9055578	3:9013894:C:G	9013894	C	G	G	-0.416724	-0.0293298	-0.0329109	-0.0295209	1.33689
3	rs79362157	9068656	3:9026972:A:C	9026972	A	C	C	-0.35312	0.00785045	-0.0930825	-0.0299418	0.623184
3	rs76840093	9074342	3:9032658:A:G	9032658	A	G	G	0.0931217	0.35802	-0.159934	0.415374	-0.00267937
3	rs867528	9079714	3:9038030:A:G	9038030	A	G	G	-1.16083	0.605915	-0.456884	0.461979	-0.114244
3	rs116477211	9089037	3:9047353:C:T	9047353	C	T	T	-0.298861	0.0776065	-0.0510874	0.128703	0.592943
3	rs2292251	9089065	3:9047381:G:C	9047381	G	C	C	-0.302605	-0.966932	-0.713325	-0.405188	-0.0312803
3	rs2292250	9089178	3:9047494:A:G	9047494	A	G	G	0.00278071	-0.293347	1.1885	-0.360488	-0.543311
3	rs61747289	9099989	3:9058305:A:G	9058305	A	G	G	0.233152	0.678664	-0.258779	0.114513	-0.0332622
3	rs115491786	9101818	3:9060134:G:T	9060134	G	T	T	0.144372	0.39661	0.514626	-0.366432	-0.241878
3	rs35952589	9102016	3:9060332:G:A	9060332	G	A	A	-0.631015	-0.00611986	-0.144844	-0.0408195	0.836829
3	rs9868634	9106051	3:9064367:A:G	9064367	A	G	G	-1.09132	-0.0373682	-0.0635229	0.0634424	-0.0654581
3	rs11547584	9406704	3:9365020:G:A	9365020	G	A	A	0.389881	1.28586	-0.0618221	0.439559	-0.124249
3	rs1129174	9426224	3:9384540:G:A	9384540	G	A	A	0.451934	0.828863	-1.46847	-0.179588	0.21187
3	rs61751573	9426330	3:9384646:A:G	9384646	A	G	G	0.252861	0.739653	0.149921	0.198734	0.0082523
3	rs41387348	9476070	3:9434386:G:A	9434386	G	A	A	-0.389666	0.00660765	-0.0797784	0.00594603	1.04236
3	rs17050347	9483315	3:9441631:G:A	9441631	G	A	A	0.169252	0.277463	0.653762	-0.458048	-0.00657951
3	rs73026975	9515054	3:9473370:T:C	9473370	T	C	C	0.215881	0.535136	-0.615501	-0.20428	0.0215821
3	rs6779961	9516199	3:9474515:C:T	9474515	C	T	T	-0.688745	0.0560878	-0.135643	0.0915212	-1.25607
3	rs17747739	9517577	3:9475893:C:T	9475893	C	T	T	0.266482	0.866084	-0.313648	0.33164	-0.0517563
3	rs75180946	9543958	3:9502274:G:A	9502274	G	A	A	-0.247191	-0.029118	0.391308	-0.300828	0.765526
3	rs73811563	9718967	3:9677283:A:C	9677283	A	C	C	-0.868267	-0.015018	0.178576	-0.273523	-0.0755521
3	rs114710124	9731644	3:9689960:G:A	9689960	G	A	A	0.120534	0.456835	-0.381545	0.335777	-0.00261414
3	rs201088175	9746256	3:9704572:G:A	9704572	G	A	A	0.0848705	0.238432	0.103595	0.123414	-0.00598994
3	rs201517941	9746438	3:9704754:G:C	9704754	G	C	C	0.0283852	0.212561	-0.0961371	0.224562	-0.100993
3	rs187310	9754334	3:9712650:C:T	9712650	C	T	T	-0.400783	0.376233	0.403208	-0.447852	0.119725
3	rs114400939	9754801	3:9713117:G:A	9713117	G	A	A	0.0772934	0.24477	-0.224898	0.187402	0.000273043
3	rs188708955	9757760	3:9716076:A:G	9716076	A	G	G	-0.0327473	-0.15808	-0.172741	0.117131	-0.525509
3	rs114783106	9759685	3:9718001:T:G	9718001	T	G	G	-0.357475	0.00602522	-0.0114904	0.0363654	1.00209
3	rs71314361	9767651	3:9725967:T:C	9725967	T	C	C	0.0988506	0.263585	0.17329	0.102073	0.00206934
3	rs17050537	9780737	3:9739053:C:T	9739053	C	T	T	-0.57195	-0.0283546	0.00106488	0.0201563	-1.11718
3	rs2269112	9788168	3:9746484:C:T	9746484	C	T	T	0.696634	0.0261803	0.982444	-0.972132	-0.101981
3	rs138567160	9788829	3:9747145:G:T	9747145	G	T	T	-0.243109	0.00415355	0.00573328	0.040792	-0.157082
3	rs17050567	9825658	3:9783974:G:A	9783974	G	A	A	-0.912373	-0.0354128	-0.0456284	0.0294295	0.221905
3	rs191583708	9841991	3:9800307:C:T	9800307	C	T	T	-0.437578	0.00147702	-0.0390837	0.040342	-1.18853
3	rs115217024	9854843	3:9813159:C:G	9813159	C	G	G	-0.441549	-0.00194797	-0.0376514	0.0527417	-0.629599
3	rs75842407	9854952	3:9813268:G:A	9813268	G	A	A	0.0874175	0.312267	-0.0665749	0.465518	0.0166384
3	rs139657148	9857708	3:9816024:C:A	9816024	C	A	A	0.112571	0.369702	0.00660961	-1.95524e-05	0.0699172
3	rs13323317	9868964	3:9827280:G:A	9827280	G	A	A	-0.409854	0.0381969	-0.070456	0.0483824	-0.974065
3	rs111303148	9877127	3:9835443:T:C	9835443	T	C	C	-0.425875	0.00450924	-0.0682685	0.021544	0.714871
3	rs145601577	9879813	3:9838129:G:A	9838129	G	A	A	0.138136	-0.630538	0.0615628	0.598979	0.00018777
3	rs148538908	9885127	3:9843443:G:A	9843443	G	A	A	0.0909186	0.294094	-0.211924	0.254077	0.0129476
3	rs146126186	9912081	3:9870397:C:T	9870397	C	T	T	-0.393614	0.0150035	0.00335658	0.0433854	0.397927
3	rs17851444	9920138	3:9878454:G:C	9878454	G	C	C	0.26592	0.569315	0.943311	-0.185386	0.256406
3	rs138937423	9932427	3:9890743:G:C	9890743	G	C	C	0.209742	-0.0014005	1.5063	-1.45137	0.00347094
3	rs35365817	9934753	3:9893069:A:G	9893069	A	G	G	0.228339	0.726258	-0.20303	0.46604	-0.0112132
3	rs12492494	9944636	3:9902952:C:T	9902952	C	T	T	0.0909692	0.255918	-0.115318	0.112102	0.00724315
3	rs59269999	9948059	3:9906375:G:A	9906375	G	A	A	-0.574565	-0.0173134	0.0106747	0.0361955	1.01057
3	rs143031647	9950932	3:9909248:G:A	9909248	G	A	A	0.180303	0.166514	-0.681285	-1.1564	0.00345911
3	rs279572	9952706	3:9911022:A:G	9911022	A	G	G	-0.823035	1.84966	-0.424159	0.2625	-0.00619398
3	rs9870003	9953258	3:9911574:C:T	9911574	C	T	T	-0.662561	-0.0391091	0.00702867	0.0473582	-0.130879
3	rs76329010	9955631	3:9913947:T:C	9913947	T	C	C	0.0709012	0.183895	0.257826	-0.0398161	0.00658867
3	rs115949142	9965713	3:9924029:T:A	9924029	T	A	A	0.273245	0.488893	0.894846	-0.659203	0.0128485
3	rs13097123	9965745	3:9924061:C:T	9924061	C	T	T	0.123748	0.762987	-0.377357	0.595233	-0.181746
3	rs76234423	9969801	3:9928117:G:A	9928117	G	A	A	-0.509656	-0.0642534	0.0585733	-0.641846	0.847761
3	rs115461448	9970081	3:9928397:G:A	9928397	G	A	A	0.14803	0.262571	0.060336	-0.0998798	-0.125403
3	rs115419420	9970121	3:9928437:C:T	9928437	C	T	T	-0.0567589	0.501137	-0.270582	0.500468	0.250442
3	rs2302786	9979660	3:9937976:A:G	9937976	A	G	G	-1.96151	0.220829	-0.571552	-0.802307	0.471872
3	rs79223485	9984855	3:9943171:C:T	9943171	C	T	T	-0.72394	-0.00469701	-0.0744191	0.0131803	1.75859
3	rs115361983	9986249	3:9944565:A:G	9944565	A	G	G	0.055661	0.111741	0.385016	-0.25313	-0.16538
3	rs73118392	9991429	3:9949745:G:A	9949745	G	A	A	-1.21397	-0.0136009	-0.128093	0.049633	0.229388
3	rs80142883	10005741	3:9964057:C:T	9964057	C	T	T	0.123525	0.291069	0.819266	-0.587143	0.167949
3	rs11551739	10028294	3:9986610:G:A	9986610	G	A	A	0.340748	1.17425	-0.260198	0.836838	-0.0177105
3	rs9833228	10070417	3:10028733:G:C	10028733	G	C	C	-0.892951	-0.0284396	-0.0683726	0.0225884	-0.0788625
3	rs149618265	10076105	3:10034421:A:C	10034421	A	C	C	-0.384535	0.0337567	-0.137118	-0.0356291	-1.0453
3	rs36075953	10114897	3:10073213:A:T	10073213	A	T	T	0.136613	0.403897	0.0683555	0.142047	-0.0146075
3	rs2306696	10219508	3:10177824:T:C	10177824	T	C	C	0.525858	0.552768	-1.31844	-1.96318	-0.318466
3	rs464286	10251340	3:10209656:C:G	10209656	C	G	G	0.611204	-0.815996	0.896529	0.777139	0.0167057
3	rs138794567	10251394	3:10209710:C:A	10209710	C	A	A	0.0926716	0.372546	-0.113988	0.477801	-0.000634445
3	rs56154338	10254968	3:10213284:C:T	10213284	C	T	T	0.0783346	-0.0234724	0.132508	0.125223	0.00281978
3	rs55934261	10255215	3:10213531:G:A	10213531	G	A	A	0.169735	-0.817192	-0.105894	0.811877	-0.00737925
3	rs11465901	10258579	3:10216895:C:T	10216895	C	T	T	-0.804789	0.12931	0.214016	-0.45912	-1.01595
3	rs11465902	10258615	3:10216931:C:T	10216931	C	T	T	-0.507235	0.0218191	-0.0340649	0.0671705	0.652912
3	rs813591	10264299	3:10222615:C:T	10222615	C	T	T	0.16861	-1.91057	0.938823	-0.192875	-0.456593
3	rs12486661	10280460	3:10238776:A:G	10238776	A	G	G	0.0414496	0.211962	-0.123857	0.174075	0.0288924
3	rs9854688	10280465	3:10238781:C:A	10238781	C	A	A	-0.889965	0.0751534	-0.0135194	0.0596682	-0.201745
3	rs11465929	10280476	3:10238792:G:A	10238792	G	A	A	-0.705819	0.0193876	-0.0862546	0.0718813	0.140247
3	rs55875941	10280479	3:10238795:G:A	10238795	G	A	A	-0.375927	0.0163924	-0.110211	-0.0322054	-0.921315
3	rs140578965	10291140	3:10249456:C:T	10249456	C	T	T	-0.352584	0.0339205	-0.172651	-0.0325073	-1.00446
3	rs61730105	10312113	3:10270429:T:C	10270429	T	C	C	-0.93583	0.0248215	-0.128996	0.0510601	-0.304833
3	rs61730103	10320579	3:10278895:G:A	10278895	G	A	A	0.0795165	0.3109	-0.118335	0.408998	-0.0080886
3	rs34911341	10331519	3:10289835:C:T	10289835	C	T	T	0.0986902	0.0042332	-0.0734394	0.472925	-0.00119504
3	rs116693405	10342743	3:10301059:T:C	10301059	T	C	C	-0.30258	-0.013345	-0.0020423	0.00220174	-0.588219
3	rs3846109	10380010	3:10338326:C:T	10338326	C	T	T	-0.61827	-0.0107034	-0.059673	0.0461872	0.677136
3	rs2289272	10413526	3:10371842:G:A	10371842	G	A	A	0.149483	-0.13659	0.462178	0.181387	0.137659
3	rs2289273	10413601	3:10371917:G:A	10371917	G	A	A	0.767891	-1.06955	1.15128	1.0633	-0.03982
3	rs150252720	10426998	3:10385314:C:T	10385314	C	T	T	-0.530162	-0.0135124	-0.0334873	0.0165026	-0.188766
3	rs17032825	10443905	3:10402221:T:C	10402221	T	C	C	-0.429346	-0.00387643	-0.0376779	0.0159393	0.992116
3	rs145348700	10452366	3:10410682:C:A	10410682	C	A	A	0.0613219	0.262885	-0.120644	0.29591	0.00600281
3	rs9826066	10491230	3:10449546:T:C	10449546	T	C	C	-1.22958	0.0325961	-0.235395	0.0125816	-0.00113785
3	rs61746357	10861501	3:10819816:C:T	10819816	C	T	T	0.0652434	0.273443	-0.219442	0.195955	0.0222176
3	rs7620415	10916663	3:10874978:G:A	10874978	G	A	A	-0.919178	0.00886568	-0.0583867	0.074562	-0.191184
3	rs41308275	10953870	3:10912185:C:T	10912185	C	T	T	0.160147	0.456089	0.0752643	0.166176	-0.00386917
3	rs78605794	10974926	3:10933240:C:T	10933240	C	T	T	-0.896037	-0.0336	-0.0188553	0.0481189	-0.115226
3	rs2272399	10975745	3:10934059:C:T	10934059	C	T	T	0.61703	-1.17006	0.814646	0.709605	-0.39349
3	rs75951495	10975833	3:10934147:T:C	10934147	T	C	C	-0.49315	0.0137396	-0.149311	-0.033441	1.07788
3	rs2272400	10975849	3:10934163:C:T	10934163	C	T	T	0.381768	-1.35988	0.567758	0.607521	0.0470244
3	rs3817585	11060430	3:11018744:G:C	11018744	G	C	C	0.538882	-0.0992197	0.991395	0.145294	-0.00371714
3	rs33948309	11067200	3:11025514:G:A	11025514	G	A	A	-0.756116	0.0015803	-0.156915	-0.0210416	0.0930945
3	rs35972647	11067927	3:11026241:C:T	11026241	C	T	T	-0.486516	-6.65784e-06	-0.0476303	0.0101584	0.983284
3	rs35513423	11067969	3:11026283:A:G	11026283	A	G	G	-0.501028	0.00633245	-0.108003	-0.0324252	-1.01334
3	rs36034065	11070870	3:11029184:G:A	11029184	G	A	A	-0.915474	-0.0176758	-0.0273254	-0.0214166	1.14685
3	rs150889270	11070883	3:11029197:G:T	11029197	G	T	T	0.098601	0.374966	-0.169691	0.481691	0.00436183
3	rs79314450	11300765	3:11259079:G:A	11259079	G	A	A	-0.215827	0.0394422	-0.0949418	0.0195848	0.0759982
3	rs7651620	11301532	3:11259846:G:A	11259846	G	A	A	-0.690845	-0.00462892	-0.0747518	0.0292674	0.427054
3	rs74840800	11301700	3:11260014:G:A	11260014	G	A	A	-0.368192	0.0355331	-0.114794	-0.00946908	-0.382169
3	rs2305686	11350553	3:11309079:C:T	11309079	C	T	T	0.353983	-0.581494	-0.814126	-2.39075	-0.440408
3	rs36117895	11400019	3:11358545:T:C	11358545	T	C	C	-0.212342	0.389222	0.344888	-0.220314	-0.225055
3	rs1803489	11684957	3:11643483:C:T	11643483	C	T	T	-0.633906	-0.811987	-0.470833	-0.108511	0.0462888
3	rs116010980	11871204	3:11829730:G:A	11829730	G	A	A	0.0657077	0.254105	-0.255809	0.159955	0.0272506
3	rs149208464	11885549	3:11844075:T:C	11844075	T	C	C	-0.372309	-0.0140996	0.0126314	0.0329997	0.793811
3	rs2291823	11885720	3:11844246:T:G	11844246	T	G	G	-0.0960472	-1.31273	-0.115016	1.20819	-0.354068
3	rs408600	11887991	3:11846517:C:G	11846517	C	G	G	-0.369201	0.859706	0.437858	-0.345432	-0.184865
3	rs144232229	11887993	3:11846519:G:A	11846519	G	A	A	0.176966	0.443562	0.207467	0.146267	0.00477719
3	rs1801282	12393125	3:12351626:C:G	12351626	C	G	G	0.510859	0.520742	-0.461204	-1.46883	0.0384236
3	rs184470181	12393213	3:12351714:G:A	12351714	G	A	A	0.0825486	0.208082	0.0386294	0.07895	-0.00198088
3	rs4135332	12434070	3:12392571:G:C	12392571	G	C	C	-0.789619	-0.00694462	-0.0719245	0.0343027	0.538704
3	rs4135333	12434091	3:12392592:C:A	12392592	C	A	A	-0.602081	0.000501964	-0.124336	-0.00826721	-0.185295
3	rs78685815	12531461	3:12489962:G:A	12489962	G	A	A	-0.79247	-0.0735998	-0.103523	-0.883357	-0.403391
3	rs116627250	12574172	3:12532673:G:A	12532673	G	A	A	-0.575355	0.0542995	-0.100995	0.0745543	0.426357
3	rs2648307	12613866	3:12572367:T:C	12572367	T	C	C	-1.63124	1.95288	-1.83499	-0.0515161	0.0456338
3	rs3730297	12626019	3:12584520:G:A	12584520	G	A	A	0.131198	0.409127	-0.328943	0.209236	-0.0116901
3	rs147475396	12626493	3:12584994:A:G	12584994	A	G	G	-0.454589	0.0324038	-0.203987	-0.0598819	-0.265422
3	rs3730275	12629181	3:12587682:G:A	12587682	G	A	A	-1.054	-0.00585394	-0.0664423	0.0688999	1.19636
3	rs5746226	12641349	3:12599850:A:G	12599850	A	G	G	0.13486	0.319782	-0.0410149	-0.17573	-0.0153734
3	rs5746220	12641718	3:12600219:G:A	12600219	G	A	A	-0.397927	-0.013478	-0.00358842	0.0232281	1.44971
3	rs3730268	12653578	3:12612079:A:G	12612079	A	G	G	-0.379337	-0.001703	-0.0018057	0.0253938	-0.304011
3	rs78560646	12776291	3:12734792:C:A	12734792	C	A	A	0.213399	-0.869212	-0.407232	0.622259	-0.0146399
3	rs183875671	12779685	3:12738186:A:C	12738186	A	C	C	0.03995	0.135711	-0.32195	-0.0880781	0.02075
3	rs34632635	12780059	3:12738560:C:T	12738560	C	T	T	0.151794	0.379839	0.0897591	0.0495146	0.00979745
3	rs76699170	12845160	3:12803661:G:A	12803661	G	A	A	-0.592705	0.0314916	-0.100335	0.0598289	0.647688
3	rs2305396	12854626	3:12813127:T:C	12813127	T	C	C	-0.605925	-0.375365	0.649334	0.0831178	-0.16932
3	rs182712663	12854835	3:12813336:T:C	12813336	T	C	C	-0.148555	0.0745193	-0.250132	-0.0911576	-0.255422
3	rs138783925	12854873	3:12813374:A:T	12813374	A	T	T	0.0491701	0.167991	-0.0947436	-0.106188	0.11225
3	rs2305397	12857493	3:12815994:C:T	12815994	C	T	T	0.0468963	1.63747	-1.03311	1.46968	0.819102
3	rs4684883	12861586	3:12820087:T:C	12820087	T	C	C	0.603801	0.415623	-1.26585	-1.49831	0.10321
3	rs139572691	12867010	3:12825511:C:T	12825511	C	T	T	0.0915991	0.0153928	-0.717802	-0.711438	0.0428788
3	rs6497	12877704	3:12836205:G:A	12836205	G	A	A	-0.287589	0.160609	0.149282	0.165868	-0.818276
3	rs2290312	12880818	3:12839319:A:C	12839319	A	C	C	-0.931885	0.0369594	1.14123	-0.533611	0.578208
3	rs150878893	12892345	3:12850846:G:A	12850846	G	A	A	-0.526245	-0.0299947	0.0401328	0.0157557	-0.458806
3	rs140148828	12892355	3:12850856:C:T	12850856	C	T	T	-0.728943	0.00928761	-0.0112551	-0.0131949	-0.0941981
3	rs17541405	12950002	3:12908502:C:T	12908502	C	T	T	0.0106167	0.164357	-0.0432048	0.371073	0.1143
3	rs61641638	12953096	3:12911596:G:A	12911596	G	A	A	-0.662612	-0.0163584	-0.0443233	0.045197	-1.18471
3	rs77501311	12953280	3:12911780:C:A	12911780	C	A	A	-0.814844	0.00764054	-0.0725109	0.0669024	0.577789
3	rs35319679	12962074	3:12920574:G:A	12920574	G	A	A	0.530699	-0.196212	-0.398851	1.90369	-0.165975
3	rs145097052	12966270	3:12924770:T:G	12924770	T	G	G	-0.496321	-0.0182813	-0.000805812	0.0526033	0.51357
3	rs60496138	13359289	3:13317789:G:A	13317789	G	A	A	-0.871258	-0.00691681	-0.101831	0.0388705	0.179554
3	rs73813537	13359327	3:13317827:C:T	13317827	C	T	T	-0.575106	-0.0119588	-0.031581	0.0271583	0.25214
3	rs2276748	13361238	3:13319738:C:T	13319738	C	T	T	0.253751	-0.719038	0.0742889	-0.677674	-0.0203655
3	rs112541630	13370487	3:13328987:G:C	13328987	G	C	C	0.092764	0.34584	0.00722678	0.393505	0.00650266
3	rs148427579	13377142	3:13335642:G:A	13335642	G	A	A	-0.493109	-0.0271589	0.018862	0.0292721	0.655567
3	rs114096350	13381419	3:13339919:C:T	13339919	C	T	T	0.0987567	0.357401	-0.149849	0.44688	0.00505791
3	rs17038078	13399682	3:13358182:G:A	13358182	G	A	A	-0.121314	-0.291118	0.817493	-0.236007	-0.352805
3	rs7628923	13439005	3:13397505:A:G	13397505	A	G	G	-1.64043	0.439542	0.3727	-0.125239	0.848069
3	rs11923010	13538389	3:13496889:C:G	13496889	C	G	G	-0.37742	0.00190953	0.0133844	0.0430616	0.029259
3	rs115992302	13542326	3:13500826:G:C	13500826	G	C	C	0.0974864	0.357365	-0.123381	0.429174	0.00687044
3	rs59204296	13544355	3:13502855:C:T	13502855	C	T	T	-0.388563	0.344834	-0.111313	0.384186	1.28452
3	rs60850813	13611988	3:13570488:A:G	13570488	A	G	G	-0.457308	-0.0091198	-0.0860427	-0.00510202	0.130859
3	rs111389908	13612786	3:13571286:G:A	13571286	G	A	A	0.10162	0.201908	0.349629	-0.040348	0.0140991
3	rs77813695	13655702	3:13614202:G:A	13614202	G	A	A	-0.550723	-0.0625331	-0.014801	0.0644772	-0.0428958
3	rs61731208	13661297	3:13619797:C:T	13619797	C	T	T	-0.649659	-0.0265935	-0.0245752	0.0367567	0.495538
3	rs114668542	13669327	3:13627827:T:C	13627827	T	C	C	-0.511202	0.0188197	0.503739	-0.504237	0.110753
3	rs2242023	13670481	3:13628981:A:G	13628981	A	G	G	0.569085	-0.304771	-0.779538	-0.192887	0.140386
3	rs61731214	13670493	3:13628993:C:A	13628993	C	A	A	-0.377051	-0.00501209	-0.0880141	-0.028699	0.835693
3	rs41283999	13671402	3:13629902:C:T	13629902	C	T	T	-0.991957	0.0222409	-0.137267	0.0218459	1.02053
3	rs2290189	13677946	3:13636446:C:T	13636446	C	T	T	0.32858	-0.767828	1.06173	-0.162324	0.00859031
3	rs4684148	13679044	3:13637544:G:A	13637544	G	A	A	-0.7624	-1.2825	-0.0853662	1.12425	0.146671
3	rs79543742	13860810	3:13819313:C:T	13819313	C	T	T	-0.571494	-0.0318432	-0.0842424	-0.0189419	-0.983408
3	rs79020924	13860957	3:13819460:A:G	13819460	A	G	G	0.550079	0.908295	-0.551579	-0.403625	-0.145185
3	rs3762719	13896140	3:13854643:A:G	13854643	A	G	G	0.552098	-1.87968	-0.380056	1.47015	0.357546
3	rs115457407	13916420	3:13874923:G:A	13874923	G	A	A	-0.386873	0.0137947	0.00171643	-0.00406046	0.320575
3	rs76480769	13916680	3:13875183:G:A	13875183	G	A	A	-0.299141	0.0157839	-0.0359396	0.0424502	0.11734
3	rs76365041	13921254	3:13879757:G:A	13879757	G	A	A	-0.642001	-0.0287442	-0.0207371	0.0552805	-0.098581
3	rs77941327	14154701	3:14113201:C:T	14113201	C	T	T	-0.913495	-0.0181512	-0.0321895	0.0732901	0.216547
3	rs138395245	14154718	3:14113218:G:A	14113218	G	A	A	0.0804064	0.25345	0.0344075	0.120054	-0.0106267
3	rs2607747	14157890	3:14116390:C:G	14116390	C	G	G	-1.35208	0.719747	-0.0340819	0.0800401	0.0762542
3	rs34099410	14172381	3:14130881:C:T	14130881	C	T	T	0.083085	0.393544	-0.104899	0.391038	0.0211315
3	rs41284009	14174318	3:14132818:G:A	14132818	G	A	A	0.144498	0.517281	-0.195186	0.453795	-0.0276225
3	rs2340917	14175262	3:14133762:T:C	14133762	T	C	C	0.100684	-1.63194	-0.649812	-0.593877	0.355998
3	rs35924492	14176384	3:14134884:A:G	14134884	A	G	G	-0.398641	-0.0287962	0.00256521	0.0226276	-0.0009694
3	rs35100587	14180706	3:14139206:C:T	14139206	C	T	T	-0.159088	0.338148	0.155761	-0.227413	0.230332
3	rs113449357	14180731	3:14139231:C:T	14139231	C	T	T	0.128744	0.401736	-0.374333	0.154395	-0.0311932
3	rs9874135	14183052	3:14141552:G:A	14141552	G	A	A	-0.910984	-0.0135779	-0.0539436	0.0556321	0.0748636
3	rs36083134	14183188	3:14141688:G:A	14141688	G	A	A	-0.291705	0.0146949	-0.212798	-0.135445	0.801605
3	rs182728261	14183326	3:14141826:T:C	14141826	T	C	C	0.15424	0.265834	0.70407	-0.393768	0.00576955
3	rs2733534	14188762	3:14147262:G:C	14147262	G	C	C	-0.146129	1.80195	-0.0017214	-1.03579	0.254386
3	rs142200580	14190490	3:14148990:C:T	14148990	C	T	T	-0.474187	-0.00899541	-0.00659708	0.0479367	-0.0456235
3	rs3731131	14199649	3:14158149:G:T	14158149	G	T	T	-0.38823	-0.022174	-0.00960752	0.0349974	-0.33988
3	rs2228000	14199887	3:14158387:G:A	14158387	G	A	A	0.672751	-0.625076	-0.232069	1.33606	-0.530974
3	rs182616621	14199940	3:14158440:C:A	14158440	C	A	A	0.0797178	0.269608	-0.0749039	0.409991	0.018164
3	rs3731128	14200021	3:14158521:A:G	14158521	A	G	G	-0.617394	-0.0204217	-0.0160707	0.056103	-0.194091
3	rs3729588	14208630	3:14167130:G:A	14167130	G	A	A	-0.372653	-1.2785	-1.20404	0.241382	0.0879964
3	rs34724908	14223074	3:14181574:C:T	14181574	C	T	T	-0.789566	0.0370877	-0.0855158	0.0828203	-0.417366
3	rs9879642	14485170	3:14443662:C:T	14443662	C	T	T	-0.610218	-0.020929	0.0115616	0.0329538	0.979787
3	rs2228585	14487265	3:14445757:C:T	14445757	C	T	T	-0.33236	0.0251157	-0.131885	-0.0637075	-0.992372
3	rs77074078	14489057	3:14447549:G:A	14447549	G	A	A	0.146531	-0.126714	0.479007	-0.607855	-0.511111
3	rs62233560	14489107	3:14447599:G:A	14447599	G	A	A	0.165453	0.362025	-0.281101	-0.0823773	0.00644211
3	rs115042746	14513682	3:14472174:T:C	14472174	T	C	C	-0.340005	0.0183133	-0.00838735	0.0922195	0.39631
3	rs2304510	14520560	3:14479052:G:C	14479052	G	C	C	0.141532	-0.978263	0.275761	-0.0574162	-0.429154
3	rs142874910	14523163	3:14481655:C:T	14481655	C	T	T	-0.404468	0.0245146	-0.136567	-0.0295136	-0.897593
3	rs41284017	14523296	3:14481788:G:A	14481788	G	A	A	-0.401445	0.14717	-0.167474	0.134099	-0.271928
3	rs114264993	14526521	3:14485013:C:T	14485013	C	T	T	-0.715362	0.0674532	0.145835	-0.0891389	-0.268537
3	rs1062540	14526538	3:14485030:G:A	14485030	G	A	A	0.897634	2.05869	-1.13066	1.35851	-0.184829
3	rs150946677	14536544	3:14495036:C:T	14495036	C	T	T	-0.39436	-0.00313247	-0.0159264	0.0451739	0.0786317
3	rs61731939	14547198	3:14505690:G:A	14505690	G	A	A	0.215422	-0.804937	0.234791	0.491965	0.247966
3	rs2276755	14548494	3:14506986:A:G	14506986	A	G	G	0.86003	-0.721644	-0.00530982	-1.2467	-0.565576
3	rs74491811	14552958	3:14511450:T:C	14511450	T	C	C	0.256221	-1.20263	0.0404225	1.20122	-0.0131004
3	rs145225220	14554309	3:14512801:C:T	14512801	C	T	T	0.144507	-0.213047	-1.17927	-0.624109	0.0151978
3	rs9870394	14559258	3:14517750:T:C	14517750	T	C	C	-1.0837	0.0800243	0.8896	-0.909438	-0.0220496
3	rs138324831	14561717	3:14520210:C:G	14520210	C	G	G	-0.460285	-0.0162203	0.00337359	0.0393858	0.231049
3	rs61731940	14561908	3:14520401:G:A	14520401	G	A	A	-0.987686	0.00212602	-0.0803417	0.0998284	0.360801
3	rs17040049	14703261	3:14661754:G:A	14661754	G	A	A	-0.610585	-0.0160715	-0.0660277	0.00239745	0.355331
3	rs78185490	14706569	3:14665062:C:T	14665062	C	T	T	-0.53244	0.0195831	-0.0117417	0.0777565	0.647662
3	rs2280383	14708918	3:14667411:A:G	14667411	A	G	G	0.876348	1.09301	0.642865	-0.47084	0.815088
3	rs1901	14712473	3:14670966:G:A	14670966	G	A	A	-0.473563	0.456718	-1.36722	-0.379349	0.465645
3	rs17040093	14712721	3:14671214:T:C	14671214	T	C	C	-0.394426	0.00971086	-0.197555	-0.105159	-0.748039
3	rs34211414	14724664	3:14683157:C:T	14683157	C	T	T	0.0579537	0.234829	-0.176433	0.209802	0.040237
3	rs17040196	14745857	3:14704350:G:A	14704350	G	A	A	-0.183596	0.475648	-0.939771	0.197249	0.130672
3	rs35363400	14770001	3:14728494:C:G	14728494	C	G	G	0.0953057	0.35847	-0.1812	0.33992	0.0112617
3	rs34045813	14799003	3:14757496:C:T	14757496	C	T	T	-0.752489	0.00346547	-0.0330336	0.0739212	-0.380945
3	rs138399288	14801355	3:14759848:A:G	14759848	A	G	G	-0.429192	-0.00582423	-0.0455962	-0.00216549	0.45937
3	rs6770980	14803141	3:14761634:A:G	14761634	A	G	G	-0.454962	0.00849879	-0.00558491	0.077483	0.15718
3	rs7636593	14861785	3:14820278:G:A	14820278	G	A	A	-0.60071	-0.0249969	-0.0190751	0.0432957	-0.0512277
3	rs61751584	14862121	3:14820614:G:A	14820614	G	A	A	0.235949	0.336406	-0.195321	-1.32447	0.274955
3	rs144177006	14862376	3:14820869:C:T	14820869	C	T	T	0.176178	0.458381	-0.229323	-0.0565927	-0.0213706
3	rs151190469	14862636	3:14821129:C:T	14821129	C	T	T	0.0737791	0.280259	-0.0326102	0.374881	0.0124083
3	rs140419004	14863038	3:14821531:C:T	14821531	C	T	T	-0.459254	-0.0177506	-0.0497725	-0.0131963	0.377994
3	rs67571220	14939471	3:14897964:G:A	14897964	G	A	A	0.165827	0.642094	-0.151013	0.810478	0.0351519
3	rs2164356	14939479	3:14897972:G:T	14897972	G	T	T	-0.360943	0.423044	-0.253286	0.133616	-0.0248078
3	rs60413292	14939506	3:14897999:C:T	14897999	C	T	T	-0.757631	-0.0181456	-0.0828201	-0.0167074	0.312913
3	rs4685234	14965466	3:14923959:C:T	14923959	C	T	T	-0.425015	0.224843	0.05275	-1.43264	-0.379227
3	rs35542411	15045478	3:15003971:A:T	15003971	A	T	T	-0.405778	-0.0129336	-0.134053	-0.0760548	0.229297
3	rs77813966	15046088	3:15004581:T:C	15004581	T	C	C	0.254748	0.715427	0.113503	0.192684	0.020251
3	rs79843568	15046168	3:15004661:A:C	15004661	A	C	C	-1.09903	0.0193477	-0.115211	0.053602	-0.275129
3	rs116755955	15055093	3:15013586:T:C	15013586	T	C	C	0.123644	0.165936	0.135813	-0.399284	0.00300729
3	rs62240391	15076143	3:15034636:C:T	15034636	C	T	T	-0.202937	0.838617	-0.0135543	0.432302	-0.248451
3	rs61740931	15115376	3:15073869:G:A	15073869	G	A	A	0.0698874	0.0410481	0.522193	-0.451287	0.00147666
3	rs9830744	15115478	3:15073971:C:T	15073971	C	T	T	-0.344687	-0.52167	0.153163	-0.513625	-0.218385
3	rs1488096	15118605	3:15077098:C:T	15077098	C	T	T	-0.583505	0.00727912	-0.0173924	0.0442681	0.960927
3	rs111598783	15123864	3:15082357:C:T	15082357	C	T	T	0.102671	0.346009	-0.273989	0.178076	-0.0245452
3	rs17040739	15137637	3:15096130:G:A	15096130	G	A	A	-0.47011	-0.0277402	0.0259501	0.0238812	0.126486
3	rs180855962	15253572	3:15212065:A:G	15212065	A	G	G	0.102812	0.209982	0.477578	-0.280311	0.00315014
3	rs140901333	15259048	3:15217541:A:G	15217541	A	G	G	0.0748356	0.274666	-0.1853	0.252386	0.0163213
3	rs17539942	15276541	3:15235034:A:G	15235034	A	G	G	0.367071	0.937935	0.0805988	-0.396715	0.104298
3	rs17480974	15282228	3:15240721:T:G	15240721	T	G	G	0.173354	0.503182	0.22695	0.189886	0.0157257
3	rs11920123	15292777	3:15251270:C:T	15251270	C	T	T	-0.419371	-0.0249222	-0.000929253	0.0268788	-0.81819
3	rs142117555	15297719	3:15256212:A:C	15256212	A	C	C	-0.428083	0.00289435	-0.0768367	-0.006931	1.15835
3	rs116459865	15297787	3:15256280:T:C	15256280	T	C	C	0.113391	0.346937	-0.389242	0.224637	0.0217354
3	rs17040927	15303652	3:15262145:C:G	15262145	C	G	G	-0.987057	0.00126743	-0.0895509	0.056528	0.457178
3	rs1287467	15311325	3:15269818:A:G	15269818	A	G	G	-0.439843	1.99114	0.867105	0.260003	0.612255
3	rs1563416	15473764	3:15432257:G:A	15432257	G	A	A	0.193656	0.611071	-0.0331014	0.371086	0.046512
3	rs62242154	15475982	3:15434475:C:T	15434475	C	T	T	0.0669163	0.124881	0.311026	-0.16872	-0.0161332
3	rs34668493	15477940	3:15436433:C:T	15436433	C	T	T	-0.399708	-0.0170377	-0.0675337	0.0222799	-0.194477
3	rs114187957	15477949	3:15436442:C:T	15436442	C	T	T	-0.512945	-0.0306537	-0.0111603	0.0384564	-0.177683
3	rs144767041	15478047	3:15436540:G:A	15436540	G	A	A	0.0805353	0.310548	-0.0314982	0.288507	0.038139
3	rs2305616	15515695	3:15474188:C:T	15474188	C	T	T	-0.498397	-0.317096	0.0641815	0.91885	-0.207198
3	rs113512775	15515713	3:15474206:A:G	15474206	A	G	G	-0.286201	0.0214011	-0.125466	-0.0312235	-0.173854
3	rs56085664	15520560	3:15479053:C:T	15479053	C	T	T	0.210545	0.784054	-0.390511	0.625585	0.0332392
3	rs750387	15520838	3:15479331:T:C	15479331	T	C	C	-0.421245	0.429612	-0.0548042	0.0896592	-0.00152163
3	rs905650	15610070	3:15568563:C:T	15568563	C	T	T	0.262114	-0.341025	0.548094	0.702416	0.398794
3	rs41284033	15614707	3:15573200:C:T	15573200	C	T	T	0.0786663	0.113753	0.136807	0.0427168	0.00351654
3	rs74637339	15628040	3:15586533:T:A	15586533	T	A	A	0.240718	0.836553	-0.246432	0.840406	0.0190147
3	rs75458053	15628064	3:15586557:T:C	15586557	T	C	C	-0.366502	0.0258055	-0.0524022	0.0449418	0.533921
3	rs191852706	15637868	3:15596361:A:T	15596361	A	T	T	0.0563163	0.107656	-0.0895988	0.156579	-0.00045545
3	rs74506826	15637914	3:15596407:G:A	15596407	G	A	A	0.201693	0.657592	-0.352342	0.546279	-0.00180167
3	rs34885143	15677019	3:15635512:G:A	15635512	G	A	A	0.112116	0.261406	-0.377895	-0.0989379	-0.00966799
3	rs35034250	15686534	3:15645027:C:T	15645027	C	T	T	0.149654	0.477034	0.0310605	0.367648	0.00829743
3	rs3817641	15686776	3:15645269:T:C	15645269	T	C	C	0.49422	-1.51203	-0.00688496	0.460249	-0.247071
3	rs139076839	15712089	3:15670582:A:T	15670582	A	T	T	0.0280219	0.115995	0.158352	-0.0633353	0.0234877
3	rs34208188	15719049	3:15677542:T:C	15677542	T	C	C	0.229027	0.596081	0.492748	-0.061841	-0.0185059
3	rs17041446	15720974	3:15679467:T:G	15679467	T	G	G	-0.894403	0.0145956	-0.0797433	0.0505497	0.0175003
3	rs79599089	15754985	3:15713478:C:T	15713478	C	T	T	-1.13396	-0.00198284	-0.145893	0.0333179	-0.757743
3	rs138689821	15807793	3:15766286:G:A	15766286	G	A	A	0.0667263	0.360816	-0.231387	0.204966	0.246108
3	rs36026882	16216861	3:16175354:T:G	16175354	T	G	G	-0.548979	-0.0178651	-0.00730649	0.0327193	-0.70656
3	rs11923725	16216952	3:16175445:C:T	16175445	C	T	T	-0.709485	-0.0172734	-0.00542948	0.0917548	1.07125
3	rs11715981	16217110	3:16175603:C:T	16175603	C	T	T	-0.198715	0.401436	0.465587	-0.26383	-0.0782232
3	rs73818317	16237458	3:16195951:C:T	16195951	C	T	T	-0.784286	-0.00523979	-0.0433185	0.0481238	0.445265
3	rs12634179	16250068	3:16208561:C:G	16208561	C	G	G	0.227162	-0.708641	-0.959421	-0.0945371	0.0150854
3	rs17851238	16254172	3:16212665:G:A	16212665	G	A	A	-1.06073	0.581511	-0.413995	-0.637662	0.72922
3	rs2271077	16261420	3:16219913:C:T	16219913	C	T	T	-0.0450237	-0.726286	1.3651	-0.472907	-0.167172
3	rs6784365	16264220	3:16222713:G:A	16222713	G	A	A	-0.531178	-0.0302861	-0.0566894	0.0191273	0.629824
3	rs34908493	16264233	3:16222726:G:T	16222726	G	T	T	-0.619451	0.00261426	-0.0284041	0.0526591	-0.879953
3	rs15767	16268974	3:16227467:T:A	16227467	T	A	A	-0.694294	0.846796	-0.50399	0.434424	0.086266
3	rs14080	16305674	3:16264167:C:G	16264167	C	G	G	0.490163	-0.162403	0.331956	-0.66539	-0.600053
3	rs17042066	16313222	3:16271715:G:A	16271715	G	A	A	-0.349474	0.00663807	-0.0842998	-0.0228981	-0.200412
3	rs71310334	16358506	3:16316999:A:G	16316999	A	G	G	0.117414	0.410223	-0.280678	0.356585	-0.00614312
3	rs80091108	16399401	3:16357894:C:T	16357894	C	T	T	-0.515007	-0.0152283	0.000185658	0.0457547	-0.966377
3	rs115463599	16399416	3:16357909:G:A	16357909	G	A	A	0.215355	0.165766	0.35944	-0.624677	0.091254
3	rs61739728	16419352	3:16377845:G:A	16377845	G	A	A	0.0847725	0.259326	-0.00921975	0.172681	0.00820564
3	rs6442602	16475531	3:16434024:C:T	16434024	C	T	T	-0.248505	-0.0100761	-0.00851342	0.00529638	-0.101569
3	rs3815962	16535229	3:16493722:C:T	16493722	C	T	T	0.167977	-0.0717068	-0.0656796	-1.31228	0.222556
3	rs148790587	16630243	3:16588736:T:C	16588736	T	C	C	0.131342	0.362081	0.145095	-0.00710225	0.0155778
3	rs75175045	16633535	3:16592028:T:C	16592028	T	C	C	-0.311346	0.0197887	-0.059282	0.0133053	0.253957
3	rs116233779	17051156	3:17009664:T:C	17009664	T	C	C	-0.323415	-0.0235321	0.00905866	0.0311657	0.843476
3	rs28932173	17051450	3:17009958:C:A	17009958	C	A	A	0.409857	-0.345676	-1.38127	-1.60212	0.0387495
3	rs61751587	17053001	3:17011509:C:T	17011509	C	T	T	0.253709	0.402404	0.949514	-0.671125	0.00602426
3	rs61751588	17053613	3:17012121:C:T	17012121	C	T	T	0.157678	0.551991	-0.00661095	0.522608	0.0159269
3	rs61755446	17056271	3:17014779:G:A	17014779	G	A	A	0.0739607	0.229391	-0.272752	0.0209882	0.0409293
3	rs146363731	17056301	3:17014809:C:T	17014809	C	T	T	-0.324015	-0.00075388	-0.008072	0.0237838	0.162169
3	rs149144281	17131374	3:17089882:C:T	17089882	C	T	T	-0.230055	0.0165259	-0.150358	-0.115745	-0.188505
3	rs60111091	17131402	3:17089910:T:G	17089910	T	G	G	-0.476047	-0.0109814	-0.086323	-0.030471	0.550267
3	rs73819650	17202774	3:17161282:G:A	17161282	G	A	A	-0.843802	0.190876	0.330297	-0.244249	-0.829254
3	rs116772060	17255768	3:17214276:T:C	17214276	T	C	C	0.203441	0.622392	-0.068137	0.547245	0.0450901
3	rs79960281	17349498	3:17308006:T:C	17308006	T	C	C	0.107769	0.428004	-0.321531	0.305496	0.000183356
3	rs116602969	17444766	3:17403274:T:C	17403274	T	C	C	-0.442164	-0.125758	0.402636	-0.462168	-0.065964
3	rs61733672	18391052	3:18349560:T:C	18349560	T	C	C	-1.02453	-0.0155106	-0.14829	0.00204771	0.139206
3	rs10460976	18419859	3:18378367:G:A	18378367	G	A	A	0.498143	-1.46063	-0.643578	-0.235323	-0.198581
3	rs139364302	18436286	3:18394794:T:C	18394794	T	C	C	-0.392223	-0.02574	-0.031637	-0.033281	0.690253
3	rs78222354	18438787	3:18397295:A:G	18397295	A	G	G	-0.617074	-0.00637218	-0.0240735	0.0575917	-0.227149
3	rs137922636	18458378	3:18416886:C:T	18416886	C	T	T	-0.191216	0.0730598	-0.107528	0.0473139	0.450902
3	rs78751941	19190206	3:19148714:G:C	19148714	G	C	C	0.0928153	0.363656	-0.056583	0.526685	0.0238008
3	rs11923699	19295267	3:19253775:C:T	19253775	C	T	T	-1.14127	0.00589741	-0.135718	0.0515823	0.110854
3	rs10470642	19436587	3:19395095:T:C	19395095	T	C	C	-1.05551	0.365449	-0.60852	0.35763	-0.101233
3	rs75433022	19436828	3:19395336:T:A	19395336	T	A	A	0.194154	0.71328	-0.262882	0.552606	0.0185825
3	rs145641641	19498358	3:19456866:A:G	19456866	A	G	G	0.0933411	0.128351	-0.90166	-0.566491	-0.0231889
3	rs17005985	19498482	3:19456990:C:T	19456990	C	T	T	-0.490392	-1.32379	-0.163718	0.746504	-0.264666
3	rs192729028	19574858	3:19533366:T:C	19533366	T	C	C	0.0659724	0.174696	0.0548296	0.145023	0.00767609
3	rs35160416	19575217	3:19533725:G:C	19533725	G	C	C	-0.616231	0.0377018	-0.0833059	0.0730627	-0.284838
3	rs73188421	19924012	3:19882520:T:C	19882520	T	C	C	-0.492072	-0.00190613	-0.0837425	-0.00489826	0.709016
3	rs79595581	19924091	3:19882599:C:T	19882599	C	T	T	-1.23542	-0.0167285	-0.102484	0.0422579	0.167869
3	rs4858714	19930003	3:19888511:G:A	19888511	G	A	A	-1.03694	1.0227	-0.720373	-0.233873	0.285461
3	rs147813419	19938327	3:19896835:C:T	19896835	C	T	T	0.142065	0.254633	0.480842	-0.316767	0.00509863
3	rs13078867	19962044	3:19920552:G:A	19920552	G	A	A	0.5846	0.222482	1.00736	0.126185	0.124762
3	rs73049870	19975160	3:19933668:A:G	19933668	A	G	G	0.10791	0.420085	-0.203501	0.420922	-0.0237696
3	rs55746682	19975497	3:19934005:A:G	19934005	A	G	G	-0.885083	0.0333873	-0.0589825	0.128942	0.788064
3	rs11545950	19992444	3:19950952:A:T	19950952	A	T	T	0.0990829	0.323832	-0.239265	0.169446	-0.0234356
3	rs79708928	20025234	3:19983742:A:G	19983742	A	G	G	-0.396192	0.0580073	-0.102008	0.0503134	0.45486
3	rs35424474	20141356	3:20099864:C:T	20099864	C	T	T	0.482393	1.08711	-1.05831	-0.858266	-0.1219
3	rs9859493	20153106	3:20111614:C:T	20111614	C	T	T	-0.59838	-0.0123166	-0.0729584	0.0151923	0.00442727
3	rs75200486	20167353	3:20125861:A:G	20125861	A	G	G	-0.665976	-0.0130274	-0.0429323	0.0325926	-0.11011
3	rs116196143	20181809	3:20140317:C:T	20140317	C	T	T	0.0625091	0.173006	0.112492	0.0614868	0.0219647
3	rs115014362	20181904	3:20140412:C:T	20140412	C	T	T	0.14844	0.526508	-0.015236	0.539069	0.0133734
3	rs148960024	20189472	3:20147980:C:A	20147980	C	A	A	0.119959	-0.105497	-0.446152	0.140409	-0.00174713
3	rs76076594	20212527	3:20171035:A:G	20171035	A	G	G	-0.152015	-1.38648	-0.330862	1.25167	0.142243
3	rs6806241	20216511	3:20175019:A:G	20175019	A	G	G	-0.510013	0.0169197	-0.0653681	0.0537262	0.288255
3	rs17006703	20225071	3:20183579:A:G	20183579	A	G	G	0.381589	-0.851665	0.54809	-0.988919	0.114946
3	rs4455340	21462880	3:21421388:A:G	21421388	A	G	G	0.630095	-0.188375	0.408649	0.915675	-0.377129
3	rs150651071	21465510	3:21424018:G:A	21424018	G	A	A	0.0732753	0.16121	0.0399833	0.29688	0.0160412
3	rs147921825	21606111	3:21564619:C:T	21564619	C	T	T	0.0825115	0.291935	-0.00935182	0.358784	0.0077477
3	rs3821396	21706369	3:21664877:G:A	21664877	G	A	A	0.534766	-0.232802	-1.05613	0.103691	-0.111588
3	rs1011754	23541057	3:23499566:A:G	23499566	A	G	G	0.396697	-0.848196	-0.933555	-0.0152089	-0.0163718
3	rs79454101	23541256	3:23499765:T:G	23499765	T	G	G	-0.941764	0.000132589	-0.0847105	0.0749474	0.321909
3	rs115996277	23929073	3:23887582:C:T	23887582	C	T	T	0.118503	0.413732	-0.435575	0.242034	0.0432512
3	rs140378760	23930680	3:23889189:T:C	23889189	T	C	C	0.0590237	0.195563	-0.240195	0.0723231	-0.0231529
3	rs111410709	23934583	3:23893092:T:C	23893092	T	C	C	-0.438519	0.0488785	-0.234878	-0.0542294	-0.302751
3	rs113395170	23959881	3:23918390:G:A	23918390	G	A	A	0.12156	0.45311	-0.133097	0.6067	0.0114747
3	rs35608037	23960001	3:23918510:C:T	23918510	C	T	T	-0.499226	-0.00833647	-0.064365	-0.0341148	0.0450574
3	rs61732086	23997547	3:23956056:A:G	23956056	A	G	G	0.150668	0.501788	-0.0257557	0.275219	0.00960747
3	rs61732087	24003564	3:23962073:G:A	23962073	G	A	A	-0.275464	0.0072108	-0.0270018	0.0557281	0.596462
3	rs145096935	24003945	3:23962454:A:G	23962454	A	G	G	-0.352286	-0.00855667	-0.019058	0.0208266	0.180556
3	rs3752874	24184995	3:24143504:G:A	24143504	G	A	A	-0.0512206	0.543745	0.525621	-1.43046	-0.851526
3	rs79187081	24188349	3:24146858:A:G	24146858	A	G	G	0.165606	0.402233	-0.248174	-0.0164103	-0.0306374
3	rs77748152	25502851	3:25461360:G:A	25461360	G	A	A	0.490006	-0.142343	-0.427048	-1.87396	0.073606
3	rs2067964	25502869	3:25461378:T:G	25461378	T	G	G	-0.286796	-0.0579919	0.824297	-0.155721	-0.646316
3	rs57786910	25502876	3:25461385:T:A	25461385	T	A	A	-0.504439	-0.0075789	-0.0616294	0.042983	1.4089
3	rs145237506	25542836	3:25501345:T:C	25501345	T	C	C	-0.399676	0.000804367	-0.0622988	0.0164771	1.07747
3	rs61733682	25637915	3:25596424:A:G	25596424	A	G	G	-0.63201	0.0178447	-0.0978474	0.095937	-0.838355
3	rs11548723	25639849	3:25598358:A:G	25598358	A	G	G	0.210645	0.735068	-0.600893	0.563192	0.00474467
3	rs17016865	25640934	3:25599443:T:C	25599443	T	C	C	-0.7347	-0.0306094	0.143449	-0.190925	-0.642099
3	rs41285075	25660347	3:25618856:A:G	25618856	A	G	G	0.171414	0.559061	-0.211893	0.262916	-0.020237
3	rs75172548	25662138	3:25620647:C:T	25620647	C	T	T	-0.629766	-0.00581708	-0.0317696	0.052453	-0.455352
3	rs2293787	25666156	3:25624665:C:T	25624665	C	T	T	0.730956	0.0101988	-0.0481626	-0.109409	0.0256757
3	rs79372214	25773760	3:25732269:A:G	25732269	A	G	G	-0.314998	-0.00212416	-0.141404	-0.121197	-0.428819
3	rs77109827	25820193	3:25778702:A:G	25778702	A	G	G	-1.08332	0.0208611	-0.164292	0.0321447	0.459114
3	rs76180231	25820218	3:25778727:C:A	25778727	C	A	A	-0.614893	-0.0199176	-0.0771744	0.00909042	0.100884
3	rs9851096	25835983	3:25794492:T:C	25794492	T	C	C	-1.22282	-0.0485463	-0.0439343	0.0704932	0.201702
3	rs188171226	27157525	3:27116034:T:C	27116034	T	C	C	0.161636	0.182587	0.958857	-0.692639	-0.00521313
3	rs55780680	27216197	3:27174706:C:T	27174706	C	T	T	-1.81694	-0.0339823	-0.137646	0.109345	0.694075
3	rs34344159	27233716	3:27192225:G:A	27192225	G	A	A	0.0911418	0.28445	0.126138	0.232235	0.015928
3	rs17680166	27243045	3:27201554:G:C	27201554	G	C	C	0.475653	0.972907	0.00891119	-1.42702	0.228312
3	rs9823271	27244045	3:27202554:G:A	27202554	G	A	A	-0.503669	0.465803	0.138768	0.0617373	-0.147927
3	rs141057699	27338698	3:27297207:T:C	27297207	T	C	C	0.127509	0.380418	-0.203803	0.0600907	-0.00697482
3	rs150340500	27346223	3:27304732:C:A	27304732	C	A	A	-0.316661	0.0371818	-0.134841	-0.0310011	-0.0628841
3	rs148363711	27352433	3:27310942:C:T	27310942	C	T	T	0.121999	0.327048	0.080129	0.00434959	0.0184881
3	rs3736312	27442336	3:27400845:G:A	27400845	G	A	A	0.501086	1.0509	0.312734	-0.252732	-0.0739542
3	rs75615379	27444657	3:27403166:T:C	27403166	T	C	C	0.249512	-0.905903	0.109434	0.907571	0.00666209
3	rs79251239	27463229	3:27421738:C:T	27421738	C	T	T	0.529631	1.83429	-0.996057	1.39179	0.0223691
3	rs9818862	27475385	3:27433894:T:A	27433894	T	A	A	-0.912564	-0.0334839	-0.0482263	0.018245	-0.233151
3	rs6783101	27758756	3:27717265:G:A	27717265	G	A	A	-1.06249	-0.0259966	-0.0704351	0.0344473	-1.09287
3	rs200789175	27763770	3:27722279:G:C	27722279	G	C	C	0.100129	0.319952	-0.189238	0.242076	-0.0025787
3	rs3762797	28381887	3:28340396:A:T	28340396	A	T	T	0.635717	0.772016	-0.859932	0.924238	0.0448724
3	rs141487206	28476712	3:28435221:A:G	28435221	A	G	G	0.0568544	0.114335	0.206576	-0.0538679	0.00627259
3	rs13100556	28533658	3:28492167:G:A	28492167	G	A	A	0.73823	-1.28701	0.830114	-0.348005	-0.0236764
3	rs72853323	29476188	3:29434697:A:G	29434697	A	G	G	-0.888188	-0.0209045	-0.0191448	0.0918808	-0.326385
3	rs3773018	29476428	3:29434937:G:A	29434937	G	A	A	0.0517452	-0.661131	-0.0399348	-0.401142	0.375273
3	rs3773022	29530008	3:29488517:C:T	29488517	C	T	T	-0.76394	0.0201902	-0.766435	-0.872485	0.672368
3	rs3773104	29628639	3:29587148:C:T	29587148	C	T	T	0.528205	-1.81442	0.939118	0.73458	-0.222161
3	rs13322661	29781187	3:29739696:T:C	29739696	T	C	C	-0.737082	-0.00361913	-0.0449527	0.0586807	0.202123
3	rs1371840	29804509	3:29763018:T:C	29763018	T	C	C	-0.734486	0.448995	0.513373	-0.293908	0.315492
3	rs114529887	30029631	3:29988140:T:C	29988140	T	C	C	-0.390648	-0.0242126	-0.00955729	0.0186313	-0.319739
3	rs1868491	30029724	3:29988233:C:T	29988233	C	T	T	0.43472	-0.469754	-1.08415	0.282507	-0.328117
3	rs114278295	30032626	3:29991135:C:G	29991135	C	G	G	0.207658	0.562256	0.0628442	0.140912	-0.00445107
3	rs140758514	30032755	3:29991264:C:T	29991264	C	T	T	0.112826	0.188587	-0.21515	-0.0510323	-0.013417
3	rs1155705	30686414	3:30644922:A:G	30644922	A	G	G	0.276968	-1.51918	0.350255	1.37741	-0.538131
3	rs2229102	30713674	3:30672182:A:G	30672182	A	G	G	-0.731005	-0.0145736	-0.163968	-0.0735093	-0.20911
3	rs2228048	30713842	3:30672350:C:T	30672350	C	T	T	0.405279	-1.8785	1.21631	0.776074	0.0156204
3	rs2228047	30715608	3:30674116:A:G	30674116	A	G	G	-0.941511	-0.0260005	-0.0261979	-0.00954903	0.590012
3	rs61738477	30842517	3:30801025:C:A	30801025	C	A	A	-0.343226	0.035346	-0.0590057	0.0522441	-1.46641
3	rs115154257	30880518	3:30839026:C:T	30839026	C	T	T	-0.156817	-0.384611	-0.0690415	0.408823	-0.0791667
3	rs146755020	30885977	3:30844485:T:G	30844485	T	G	G	0.0240842	0.0141228	0.419049	-0.439383	-0.482699
3	rs139496568	31621354	3:31579862:A:G	31579862	A	G	G	-0.481901	-0.0126834	0.0115891	0.0795641	0.965083
3	rs76400963	31638362	3:31596870:T:G	31596870	T	G	G	0.160116	0.597398	-0.110285	0.763814	0.0330429
3	rs9867914	31638394	3:31596902:G:C	31596902	G	C	C	-0.163237	0.272041	0.690352	-0.0270235	-0.602112
3	rs147027492	31659503	3:31618011:G:A	31618011	G	A	A	-0.321614	-0.0142688	0.0535373	-0.0157033	0.008218
3	rs78207676	31661343	3:31619851:A:C	31619851	A	C	C	-0.918445	-0.0146752	-0.0771068	0.0344189	0.952252
3	rs79094690	31666357	3:31624865:C:A	31624865	C	A	A	0.224683	0.714771	-0.579929	0.484808	-0.00804702
3	rs3749408	31677432	3:31635940:A:G	31635940	A	G	G	0.562868	-2.34264	0.366849	1.95267	-0.00831346
3	rs2278959	31725316	3:31683824:G:A	31683824	G	A	A	0.659422	-0.033653	-0.631837	0.595865	0.0854816
3	rs17027957	31725478	3:31683986:G:A	31683986	G	A	A	-0.234269	-0.41216	0.0924869	0.425507	0.284775
3	rs9681441	31725638	3:31684146:C:T	31684146	C	T	T	-1.01645	-0.0268206	-0.015336	0.0793443	-1.06257
3	rs79996076	31774704	3:31733212:G:A	31733212	G	A	A	0.280294	-0.282096	0.691871	-0.154647	0.02317
3	rs141263490	31789442	3:31747950:C:T	31747950	C	T	T	0.106187	0.382178	-0.201264	0.418609	0.000159521
3	rs2290532	31789582	3:31748090:T:C	31748090	T	C	C	1.57379	-1.23653	-0.758572	-0.243256	-0.0212918
3	rs146089422	31871578	3:31830086:C:T	31830086	C	T	T	0.0793438	0.291518	-0.0439548	0.414837	0.021196
3	rs189873813	31871758	3:31830266:T:C	31830266	T	C	C	0.0772742	0.125113	-0.0283645	0.409537	-0.00333226
3	rs11129475	32030544	3:31989052:C:T	31989052	C	T	T	-1.11433	-0.422171	0.173399	-0.914036	-0.185003
3	rs192413391	32031458	3:31989966:A:G	31989966	A	G	G	0.0747475	0.274568	-0.211033	0.238279	0.00687351
3	rs115495504	32031642	3:31990150:C:T	31990150	C	T	T	-0.36626	-0.0151012	-0.0980674	-0.0583131	0.363671
3	rs79295539	32031895	3:31990403:G:A	31990403	G	A	A	0.310815	-1.10108	0.397046	0.679641	-0.0130654
3	rs4955217	32032450	3:31990958:C:T	31990958	C	T	T	-0.584821	0.111859	0.0464851	-0.0299351	-0.731772
3	rs34278284	32169601	3:32128109:T:C	32128109	T	C	C	-0.449261	-0.0140624	0.0065299	0.0445257	0.317814
3	rs116185919	32180037	3:32138545:G:C	32138545	G	C	C	-0.552421	0.0373232	-0.146821	0.0341211	0.71797
3	rs9835387	32181761	3:32140269:C:T	32140269	C	T	T	-0.840509	0.792529	0.51825	-0.296036	0.353762
3	rs72546643	32201182	3:32159690:G:A	32159690	G	A	A	0.582064	-1.95101	-1.25187	0.529226	-0.0152181
3	rs146090233	32280515	3:32239023:C:T	32239023	C	T	T	-0.438356	-0.034041	0.00571912	0.0295695	0.444948
3	rs149342668	32483325	3:32441833:G:A	32441833	G	A	A	-0.349549	-0.0223867	-0.00478078	0.0131128	1.05054
3	rs76470125	32575984	3:32534492:T:C	32534492	T	C	C	-0.489183	-0.00610668	-0.0584963	0.0331688	0.943927
3	rs73826583	32582712	3:32541220:T:G	32541220	T	G	G	-0.860717	-0.0328432	-0.0746633	0.0275284	-0.0467075
3	rs34181332	32586496	3:32545004:A:G	32545004	A	G	G	-0.614282	-0.00269521	-0.0371928	0.0025788	-0.272364
3	rs138677120	32586521	3:32545029:C:T	32545029	C	T	T	0.113348	0.283381	0.469797	-0.369571	0.197164
3	rs76808846	32745475	3:32703983:G:A	32703983	G	A	A	-0.282051	-0.0290471	0.205272	0.421567	-0.584745
3	rs200222971	32754711	3:32713219:T:C	32713219	T	C	C	0.0635651	0.190461	0.113222	0.113807	-0.00433022
3	rs79718056	32915296	3:32873804:T:G	32873804	T	G	G	0.409365	-1.24116	1.15008	0.13277	0.000145076
3	rs147066271	32915405	3:32873913:G:A	32873913	G	A	A	0.077702	0.287342	-0.0486245	0.399172	0.0137748
3	rs36019845	32927400	3:32885908:G:A	32885908	G	A	A	0.25073	-1.05009	0.412011	0.607994	-0.0134308
3	rs77226678	33038747	3:32997255:C:G	32997255	C	G	G	0.702932	-2.79013	0.673884	2.0514	-0.0253879
3	rs73826339	33055688	3:33014196:T:C	33014196	T	C	C	0.0790694	0.895347	-0.537663	0.469518	0.419766
3	rs139907977	33065696	3:33024204:C:T	33024204	C	T	T	0.10472	0.346594	-0.522362	0.0846185	0.0166557
3	rs28372666	33087758	3:33046266:G:C	33046266	G	C	C	-0.538108	-0.0136338	-0.145064	-0.0454442	0.107016
3	rs114082733	33093515	3:33052023:G:A	33052023	G	A	A	-0.471431	-0.0184068	-0.0248665	0.00702975	-0.496625
3	rs113749704	33093547	3:33052055:T:C	33052055	T	C	C	-0.13583	0.0567584	-0.0191389	0.0574062	0.377976
3	rs35289681	33110383	3:33068891:G:A	33068891	G	A	A	0.159522	0.471434	-0.282591	0.0833534	-0.0945457
3	rs115958137	33134598	3:33093106:T:C	33093106	T	C	C	0.290392	-0.0122185	-3.37206	-3.02484	0.0634304
3	rs7614776	33138544	3:33097052:A:G	33097052	A	G	G	0.465943	-0.691899	-0.125064	-0.251715	-0.0926075
3	rs4076086	33161898	3:33120406:C:T	33120406	C	T	T	-0.21318	-2.14142	0.249494	1.51926	-0.439277
3	rs13637	33171525	3:33130033:C:T	33130033	C	T	T	-0.269107	0.0196249	-0.0350749	0.0371811	0.0744027
3	rs115198029	33174163	3:33132671:C:T	33132671	C	T	T	0.114536	0.338837	-0.497064	0.0736252	-0.0264403
3	rs61743511	33195284	3:33153792:G:A	33153792	G	A	A	0.389443	-0.195931	0.338538	-0.511626	-0.535963
3	rs57072412	33216357	3:33174865:G:A	33174865	G	A	A	0.31126	1.37032	0.819634	-0.123511	-0.0256685
3	rs73828120	33249287	3:33207795:C:T	33207795	C	T	T	-0.740587	0.00538848	-0.145777	-0.0163734	-0.205484
3	rs72861038	33249326	3:33207834:T:A	33207834	T	A	A	-0.490787	-0.0160189	0.0144618	0.0300041	0.999517
3	rs58581889	33255518	3:33214026:C:T	33214026	C	T	T	-0.422164	-0.0134201	-0.00832363	0.034283	-0.275791
3	rs17192791	33406125	3:33364633:G:T	33364633	G	T	T	0.166921	0.562867	-0.150985	0.603138	0.0243798
3	rs114334147	33419675	3:33378183:G:C	33378183	G	C	C	-0.570363	0.00368166	-0.110627	-0.0100705	0.0551921
3	rs115066682	33426951	3:33385459:T:C	33385459	T	C	C	0.267562	0.500716	0.320472	-0.652129	-0.0254263
3	rs41285089	33431826	3:33390334:C:T	33390334	C	T	T	0.168158	0.520635	-0.0662785	0.463091	-0.000775338
3	rs190597845	33444274	3:33402782:G:A	33402782	G	A	A	0.0911328	0.250175	-0.270255	0.19863	0.00882926
3	rs142166827	33543307	3:33501815:A:G	33501815	A	G	G	0.103477	0.409475	-0.200852	0.398772	-0.054155
3	rs61735757	33552155	3:33510663:G:A	33510663	G	A	A	-0.269265	0.178879	-0.109074	-0.124709	-0.123993
3	rs187113660	33585009	3:33543517:G:A	33543517	G	A	A	0.0560024	0.162618	0.0146156	-0.0182297	-0.0295056
3	rs9874637	33653447	3:33611955:T:C	33611955	T	C	C	-0.894777	0.00313528	-0.0920986	0.0613361	0.489872
3	rs78304223	33725866	3:33684374:C:T	33684374	C	T	T	0.0928678	0.394105	-0.0602395	0.570753	0.040659
3	rs61738888	33728610	3:33687118:A:G	33687118	A	G	G	0.173681	0.64915	-0.514061	0.604623	-0.105292
3	rs148107122	33866636	3:33825144:T:A	33825144	T	A	A	0.101031	0.381828	-0.0946472	0.509869	0.0139091
3	rs12488699	33866868	3:33825376:A:G	33825376	A	G	G	0.167839	-0.749031	-0.679381	-0.975016	-0.294219
3	rs74450908	33906737	3:33865245:T:C	33865245	T	C	C	-0.731967	-0.00911212	-0.0516455	0.0399216	-1.15943
3	rs58695599	33906857	3:33865365:G:A	33865365	G	A	A	-0.604078	0.0241081	-0.123873	0.0477823	0.548781
3	rs56239547	35723388	3:35681896:G:A	35681896	G	A	A	-0.724948	-0.026413	-0.0184694	0.0519507	0.761171
3	rs115747966	35723419	3:35681927:C:T	35681927	C	T	T	-0.590296	-0.00676058	-0.10068	-0.0160672	-0.680824
3	rs969818	35725250	3:35683758:C:T	35683758	C	T	T	-0.706614	-0.132042	1.74245	-0.186084	-0.373155
3	rs6550367	35785296	3:35743804:T:C	35743804	T	C	C	-0.455235	1.31983	0.214287	-0.417402	0.14286
3	rs147476882	35785416	3:35743924:C:T	35743924	C	T	T	0.0590785	0.0934963	-0.00203503	0.13167	-0.00359595
3	rs78090629	35835152	3:35793660:T:C	35793660	T	C	C	0.256035	0.461586	-0.178596	-0.750182	0.00185453
3	rs113135397	36422126	3:36380634:C:T	36380634	C	T	T	0.758101	0.281635	-0.623786	-0.391185	0.0637899
3	rs34449500	36485032	3:36443540:C:T	36443540	C	T	T	-0.367687	0.0108217	-0.0930784	0.0361876	0.699406
3	rs45549732	36527720	3:36486228:T:C	36486228	T	C	C	0.138767	0.541623	-0.153164	0.619887	0.0201126
3	rs7634545	36545903	3:36504411:A:G	36504411	A	G	G	-0.928103	-0.109755	-0.0356867	0.161019	-1.0436
3	rs76471283	36587642	3:36546150:G:A	36546150	G	A	A	-0.791629	-0.0304555	-0.083143	-0.00792752	-1.00049
3	rs35704209	36756867	3:36715376:C:A	36715376	C	A	A	0.104932	0.364837	-0.245394	0.193494	-0.0191768
3	rs114769020	36759450	3:36717959:C:T	36717959	C	T	T	-0.745078	-0.00969732	-0.114792	0.00512191	0.471793
3	rs75314929	36779585	3:36738094:G:T	36738094	G	T	T	-0.669758	-0.0394993	0.0162922	0.0340872	-0.522489
3	rs3796187	36779707	3:36738216:G:A	36738216	G	A	A	0.82343	1.16464	-0.167919	-0.0368889	0.168488
3	rs55888784	36779992	3:36738501:G:A	36738501	G	A	A	0.172012	0.592302	-0.193827	0.52948	-0.0138399
3	rs17035654	36872587	3:36831096:C:T	36831096	C	T	T	-1.50006	-0.00672894	-0.150355	0.0376251	0.170894
3	rs150860159	36874972	3:36833481:G:A	36833481	G	A	A	0.0845178	0.304144	-0.0783754	0.293189	0.00278523
3	rs186229206	36875116	3:36833625:G:A	36833625	G	A	A	0.0803662	0.210929	-0.223373	0.0150313	0.00406671
3	rs149411340	36879846	3:36838355:C:T	36838355	C	T	T	-0.464836	0.00074942	-0.00866173	0.0178113	-0.243033
3	rs115674272	36879896	3:36838405:C:T	36838405	C	T	T	-0.377386	-0.00793479	-0.0604072	0.0068267	0.10746
3	rs114259181	36887854	3:36846363:T:C	36846363	T	C	C	-0.667157	-0.00995996	-0.158252	-0.0464323	-0.0755187
3	rs11917505	36888880	3:36847389:T:C	36847389	T	C	C	0.0902805	0.327876	-0.0524003	0.493341	0.0211199
3	rs115733864	36897697	3:36856206:G:A	36856206	G	A	A	-0.340599	-0.00482526	-0.0778612	-0.0338081	-0.226822
3	rs62245253	36898036	3:36856545:G:A	36856545	G	A	A	0.266089	0.920824	0.092338	0.562917	0.0429073
3	rs41511748	36898381	3:36856890:G:A	36856890	G	A	A	0.218408	0.594514	0.176941	0.0527484	-0.00761899
3	rs17201603	36898973	3:36857482:G:A	36857482	G	A	A	0.169929	0.585088	-0.488767	0.407991	0.0146405
3	rs61732326	36898991	3:36857500:T:C	36857500	T	C	C	-0.0262351	0.379409	-0.168193	0.166073	0.0421254
3	rs4647200	37033462	3:36991971:T:G	36991971	T	G	G	0.160267	0.686017	-0.132515	0.771918	0.0433169
3	rs4647255	37050254	3:37008763:T:C	37008763	T	C	C	-0.262672	0.410625	-0.291418	0.204115	-0.618532
3	rs121909453	37050416	3:37008925:A:T	37008925	A	T	T	-0.448717	-0.00753807	-0.0653194	0.0185311	-0.999922
3	rs4647258	37053364	3:37011873:G:C	37011873	G	C	C	-0.499795	-0.00737678	-0.0691098	0.0212464	-0.313422
3	rs1799977	37053568	3:37012077:A:G	37012077	A	G	G	0.541859	1.71399	-0.166686	0.741263	0.234591
3	rs35001569	37089130	3:37047639:A:G	37047639	A	G	G	0.0855474	0.342075	-0.263857	0.253607	-0.00540521
3	rs34304558	37125172	3:37083681:C:T	37083681	C	T	T	-0.498477	-0.0209196	-0.0200431	0.0283894	-0.655144
3	rs75968372	37144422	3:37102931:A:G	37102931	A	G	G	-0.297902	-0.0105047	0.0199059	0.0224333	0.620554
3	rs7340542	37149618	3:37108127:T:A	37108127	T	A	A	-0.530602	-0.0193656	-0.0916539	-0.026147	-0.560368
3	rs182997836	37150081	3:37108590:C:T	37108590	C	T	T	0.105035	0.144444	0.569006	-0.373796	0.00541049
3	rs36068826	37151157	3:37109666:T:C	37109666	T	C	C	0.182085	0.519743	-0.0347966	0.156093	-0.0361753
3	rs115078654	37152454	3:37110963:A:G	37110963	A	G	G	-0.444906	0.00531218	-0.163104	-0.0699654	-0.690003
3	rs60600531	37323459	3:37281968:C:T	37281968	C	T	T	-0.723292	-0.0326315	-0.0917844	-0.0197999	-0.683239
3	rs188093488	37363203	3:37321712:T:C	37321712	T	C	C	0.0736343	0.254536	-0.0700058	0.359587	0.00281267
3	rs76787280	37365630	3:37324139:G:A	37324139	G	A	A	0.122856	0.434182	-0.338203	0.399996	-0.00499747
3	rs140703855	37379234	3:37337743:C:T	37337743	C	T	T	0.0520239	0.380395	-0.140474	0.217876	0.216736
3	rs11713408	37512646	3:37471155:T:C	37471155	T	C	C	0.154787	0.869567	0.4899	0.751337	-0.426403
3	rs2507940	37535984	3:37494493:C:G	37494493	C	G	G	0.682956	-0.9623	-1.93443	1.14509	-0.398732
3	rs62001860	37536020	3:37494529:C:T	37494529	C	T	T	-0.495245	-0.0292729	0.00938945	0.0322102	-0.637397
3	rs2507941	37536056	3:37494565:C:T	37494565	C	T	T	0.368071	-0.0363687	-0.232621	0.446769	-0.0566569
3	rs61751646	37560842	3:37519351:A:G	37519351	A	G	G	0.122139	0.23102	0.49905	-0.265867	-0.00426948
3	rs17036567	37565110	3:37523619:G:T	37523619	G	T	T	-1.05126	-0.0199253	-0.159596	0.156184	0.577646
3	rs61751647	37583941	3:37542450:C:T	37542450	C	T	T	0.069821	0.246867	-0.0239718	0.0199271	0.114027
3	rs57547208	37695260	3:37653769:A:G	37653769	A	G	G	-0.167586	0.663686	-0.241573	0.466157	0.402999
3	rs182756819	37695304	3:37653813:G:A	37653813	G	A	A	0.105232	0.127425	-0.263447	-0.539826	0.00800351
3	rs77758154	37725515	3:37684024:G:A	37684024	G	A	A	-0.452693	0.0220501	-0.059942	0.0448048	-0.498666
3	rs58228096	37774304	3:37732813:C:T	37732813	C	T	T	-0.537363	0.272745	0.717137	0.269832	-0.167973
3	rs57272224	37845391	3:37803900:G:A	37803900	G	A	A	-0.665285	0.021591	-0.0558479	0.0907313	0.906876
3	rs17037007	37845418	3:37803927:C:T	37803927	C	T	T	-0.717467	-0.00367558	-0.0681894	0.010887	-0.328329
3	rs116281186	38006111	3:37964620:A:G	37964620	A	G	G	-0.407257	0.0152645	-0.0350176	0.0698018	0.190652
3	rs114916690	38009382	3:37967891:C:T	37967891	C	T	T	-0.601864	0.00329062	-0.0752583	0.0042826	-0.468151
3	rs144531491	38022254	3:37980763:G:A	37980763	G	A	A	0.0715187	0.229122	-0.0582838	0.373984	0.0196214
3	rs116504860	38022316	3:37980825:G:A	37980825	G	A	A	-0.49632	-0.013176	-0.0612919	0.0342696	0.612462
3	rs7648182	38035508	3:37994017:G:A	37994017	G	A	A	-0.952442	0.261879	1.16983	-0.810588	0.761686
3	rs35461143	38047683	3:38006192:C:T	38006192	C	T	T	-0.303662	0.0311391	-0.0460391	0.046822	0.919971
3	rs34842119	38048481	3:38006990:G:A	38006990	G	A	A	-0.294555	0.0442419	-0.0877304	0.0181267	-0.154795
3	rs141520866	38048559	3:38007068:T:G	38007068	T	G	G	0.140777	0.466046	0.0152969	0.529797	0.0122669
3	rs2230477	38049997	3:38008506:G:A	38008506	G	A	A	-0.796352	-0.0265307	0.0279602	0.0330251	0.51168
3	rs75495843	38051211	3:38009720:G:A	38009720	G	A	A	0.196286	0.439686	0.511842	-0.23015	0.011772
3	rs933135	38052725	3:38011234:C:T	38011234	C	T	T	0.509962	-1.36516	0.624958	0.209641	-0.0120238
3	rs72863996	38058044	3:38016553:C:T	38016553	C	T	T	-0.672899	0.171436	0.090915	0.110139	-0.933192
3	rs116202356	38103776	3:38062285:G:A	38062285	G	A	A	0.115143	0.28007	-0.138197	0.650734	0.0468002
3	rs75961453	38103849	3:38062358:A:G	38062358	A	G	G	-0.438261	-0.0243785	0.0199186	0.0448354	0.660653
3	rs74865139	38104256	3:38062765:C:T	38062765	C	T	T	-0.383019	-0.0425974	0.00542289	0.0387797	-0.357467
3	rs75287996	38138069	3:38096578:G:A	38096578	G	A	A	-0.533622	-0.00538862	-0.0329719	0.0402687	0.334215
3	rs17731258	38139089	3:38097598:G:A	38097598	G	A	A	0.154061	0.410003	-0.340635	0.0586156	0.00704952
3	rs147740483	38153280	3:38111789:C:A	38111789	C	A	A	0.15048	0.591248	-0.290002	0.565754	0.0343385
3	rs114701641	38158122	3:38116631:G:A	38116631	G	A	A	-0.212924	0.0216002	-0.53401	-0.29248	-0.322657
3	rs150144408	38173155	3:38131664:T:A	38131664	T	A	A	0.101584	0.344567	0.164961	0.292422	0.00740631
3	rs34382331	38224472	3:38182981:T:C	38182981	T	C	C	0.177621	0.0819747	-1.88076	-1.48747	0.0218369
3	rs35279632	38240280	3:38198789:A:G	38198789	A	G	G	0.0827612	0.241323	-0.252896	0.0940269	0.0223937
3	rs9842091	38307510	3:38266019:T:C	38266019	T	C	C	-1.21828	0.157965	-0.231071	-0.0540632	0.617215
3	rs35346548	38307581	3:38266090:C:T	38266090	C	T	T	-0.428314	-0.0187109	0.0446823	-0.0369998	0.291586
3	rs113229654	38307656	3:38266165:G:A	38266165	G	A	A	0.0677697	0.309125	0.126167	0.245284	-0.121883
3	rs112787944	38347680	3:38306189:C:T	38306189	C	T	T	-0.0439357	0.204976	0.318051	-0.160124	0.0970246
3	rs62242687	38354632	3:38313141:G:A	38313141	G	A	A	0.0454879	0.165538	0.102205	-0.0293691	-0.010656
3	rs41285123	38357010	3:38315519:A:T	38315519	A	T	T	-1.20635	0.249581	-0.0730261	0.00960542	-0.139994
3	rs2070492	38357817	3:38316326:C:T	38316326	C	T	T	0.261525	-0.392644	-1.15414	0.168502	0.378877
3	rs116150323	38390048	3:38348557:T:G	38348557	T	G	G	0.0794263	0.270759	-0.274774	0.153729	0.00972935
3	rs146134427	38390056	3:38348565:G:C	38348565	G	C	C	0.0919492	0.360597	-0.188227	0.264284	0.0232274
3	rs704942	38406648	3:38365157:T:C	38365157	T	C	C	0.746161	-0.39441	0.084473	-0.208785	0.432564
3	rs2070488	38442490	3:38400999:G:A	38400999	G	A	A	0.795624	1.29597	1.44469	0.174007	-0.184055
3	rs2234628	38442504	3:38401013:G:A	38401013	G	A	A	0.24907	-0.993731	-1.39367	-0.590774	0.456608
3	rs144849143	38521157	3:38479666:G:A	38479666	G	A	A	0.0790323	0.311654	-0.0541661	0.453546	0.0233619
3	rs9876823	38524058	3:38482567:G:T	38482567	G	T	T	-0.687733	0.00897302	-0.121487	0.026419	-0.579048
3	rs1141223	38565576	3:38524085:G:T	38524085	G	T	T	0.135043	0.416563	-0.195831	0.175359	-0.0197811
3	rs13324293	38592019	3:38550528:G:A	38550528	G	A	A	-1.39463	-0.00316027	-0.118221	0.0227733	-0.660972
3	rs45548237	38597180	3:38555689:G:A	38555689	G	A	A	0.0551136	0.17192	-0.0692637	0.0677397	-0.0159158
3	rs41258454	38618142	3:38576651:G:A	38576651	G	A	A	0.0683637	0.209152	0.115662	0.0429842	-0.0460114
3	rs9858585	38620852	3:38579361:C:T	38579361	C	T	T	-0.293892	-0.00141107	0.107468	-0.163681	0.547739
3	rs41260344	38622868	3:38581377:G:A	38581377	G	A	A	-0.311318	0.325785	0.240094	-0.298847	-0.680173
3	rs41312419	38628879	3:38587388:C:T	38587388	C	T	T	0.0839971	0.24818	-0.2729	0.104845	-0.00306006
3	rs41313691	38645522	3:38604031:G:T	38604031	G	T	T	-0.51756	-0.0269477	-0.11161	-0.0631242	0.949776
3	rs41312435	38649751	3:38608260:G:C	38608260	G	C	C	-0.294112	-0.0083825	-0.060162	-0.0273993	0.523217
3	rs7627488	38671944	3:38630453:G:A	38630453	G	A	A	-1.05308	0.153605	0.220573	-0.0414533	0.100906
3	rs6791924	38674699	3:38633208:G:A	38633208	G	A	A	-0.935974	0.0181172	-0.163744	-0.0195452	-0.986788
3	rs6599230	38674712	3:38633221:T:C	38633221	T	C	C	-0.676266	0.561578	0.295774	0.246638	0.129637
3	rs77804526	38739622	3:38698131:C:T	38698131	C	T	T	0.147751	0.235801	0.565337	-0.306968	0.0150003
3	rs6599242	38739845	3:38698354:A:G	38698354	A	G	G	-0.317074	-0.32191	-0.706997	0.807861	-0.316909
3	rs77494117	38752407	3:38710916:G:A	38710916	G	A	A	-0.606811	-0.0112786	-0.0568159	0.0492131	1.24821
3	rs6781740	38753977	3:38712486:C:T	38712486	C	T	T	0.0775374	-0.606148	0.641382	1.26136	-0.277438
3	rs73062575	38766760	3:38725269:G:T	38725269	G	T	T	0.125995	0.504513	-0.00233987	0.457767	0.0336506
3	rs35332705	38791663	3:38750172:C:T	38750172	C	T	T	-0.429902	-0.0218976	-0.0193714	-0.0046462	-1.8358
3	rs4640498	38888227	3:38846736:C:T	38846736	C	T	T	-0.1603	-1.11182	-0.0495077	0.592687	0.864198
3	rs62244134	38888764	3:38847273:G:A	38847273	G	A	A	0.196761	0.929268	0.162138	-0.184855	0.425339
3	rs78953918	38892069	3:38850578:C:T	38850578	C	T	T	0.10693	0.216699	-0.313809	0.101349	0.0171792
3	rs58789223	38936488	3:38894997:A:G	38894997	A	G	G	-0.821759	0.0492681	-0.16021	0.0155983	0.982116
3	rs4073113	38945560	3:38904069:A:G	38904069	A	G	G	0.510357	0.0582533	-0.163852	-0.566381	0.0507684
3	rs145418857	38949409	3:38907918:T:C	38907918	T	C	C	-0.415809	-0.0196081	-0.00721896	0.0235912	-0.889834
3	rs115646260	38949428	3:38907937:G:A	38907937	G	A	A	-0.327641	0.0120677	-0.10479	-0.027089	-0.854926
3	rs10452012	38961381	3:38919890:C:T	38919890	C	T	T	-0.408964	0.00592784	-0.0490201	0.00223834	-0.992024
3	rs36084747	38962702	3:38921211:G:A	38921211	G	A	A	-0.286738	0.105792	-0.231669	0.00172543	-1.38527
3	rs55689417	38966861	3:38925370:A:G	38925370	A	G	G	-0.250427	0.0301431	0.00717278	0.0858202	-0.294705
3	rs76429290	39107241	3:39065750:A:G	39065750	A	G	G	0.214097	0.133613	1.27368	-0.776233	-0.0787441
3	rs146873178	39150559	3:39109068:T:C	39109068	T	C	C	0.152443	0.159098	-1.55981	-1.06115	-0.00938547
3	rs114253553	39152333	3:39110842:G:T	39110842	G	T	T	-0.809418	0.0317754	-0.100291	0.0811871	-0.869476
3	rs189647385	39159737	3:39118246:G:T	39118246	G	T	T	-0.214705	0.0165742	0.00388004	0.0564106	-0.0852442
3	rs73826224	39170436	3:39128945:G:A	39128945	G	A	A	-0.273753	-0.0314482	0.00965359	0.074484	0.766832
3	rs144961189	39178900	3:39137409:G:A	39137409	G	A	A	0.106698	0.298609	0.133918	0.0239756	-0.0112775
3	rs77110687	39179859	3:39138368:T:C	39138368	T	C	C	0.123318	0.439208	-0.246402	0.294424	-0.00554319
3	rs80238762	39180100	3:39138609:G:A	39138609	G	A	A	0.146603	0.567431	-0.472691	0.402601	-0.0233683
3	rs36091974	39225549	3:39184058:G:C	39184058	G	C	C	-0.794027	0.00533643	-0.093022	0.0530236	0.580853
3	rs61736128	39225752	3:39184261:C:G	39184261	C	G	G	-1.20042	-0.384503	-1.12958	-0.549158	0.654843
3	rs9827576	39225767	3:39184276:T:C	39184276	T	C	C	-0.647163	-0.013076	-0.0413315	0.0165025	-0.278094
3	rs3732383	39226127	3:39184636:C:T	39184636	C	T	T	0.69674	0.476619	0.567679	0.46953	-0.00292949
3	rs35795536	39227755	3:39186264:G:A	39186264	G	A	A	-0.704515	0.00643877	-0.129419	-0.00777518	-0.357149
3	rs62244166	39228676	3:39187185:T:G	39187185	T	G	G	0.20559	0.737646	-0.0995304	0.42449	-0.16984
3	rs61736153	39228772	3:39187281:G:A	39187281	G	A	A	-0.349113	0.129186	-0.155613	0.041056	0.337208
3	rs3732378	39307162	3:39265671:G:A	39265671	G	A	A	0.5676	0.908383	-0.818362	-0.735854	0.0643849
3	rs41535248	39307962	3:39266471:C:A	39266471	C	A	A	0.160532	0.271977	0.744226	-0.407346	0.0100191
3	rs12486856	39373783	3:39332292:T:G	39332292	T	G	G	0.189582	-0.0848925	-2.25841	-2.06119	0.0362428
3	rs2270770	39431081	3:39389590:G:A	39389590	G	A	A	1.35786	-0.407928	-0.0685469	0.201223	-0.259582
3	rs79914243	39450053	3:39408562:G:C	39408562	G	C	C	-0.464456	-0.0116757	-0.0781602	-0.0298144	1.03091
3	rs114941012	39452209	3:39410718:A:C	39410718	A	C	C	-0.49675	0.00529915	-0.0486491	0.0430637	0.514136
3	rs2233201	39543538	3:39502047:T:C	39502047	T	C	C	-0.371603	-0.425385	0.0316106	0.363491	-0.199168
3	rs552724	39554946	3:39513455:C:T	39513455	C	T	T	-0.107597	-0.172303	-0.877135	0.36504	0.47045
3	rs9852592	40192516	3:40151025:T:C	40151025	T	C	C	-0.533491	-0.0106033	-0.00592494	0.0514594	0.935343
3	rs1714414	40204178	3:40162687:T:C	40162687	T	C	C	0.0564864	0.974772	-1.13828	-0.584646	0.309852
3	rs111574193	40251604	3:40210113:C:T	40210113	C	T	T	0.096987	0.175436	0.430777	-0.212471	-0.0160871
3	rs142885638	40453255	3:40411764:C:T	40411764	C	T	T	-0.402657	-0.0238299	0.000510493	0.0232666	-0.940822
3	rs35071108	40464469	3:40422978:T:C	40422978	T	C	C	-0.387036	0.0363781	-0.0218941	0.0810587	-0.841473
3	rs9858868	40469051	3:40427560:G:A	40427560	G	A	A	-0.789223	-0.391608	0.975022	-0.478684	0.344445
3	rs201258614	40498826	3:40457335:C:T	40457335	C	T	T	-0.0266567	0.138117	-0.0275641	0.20971	-0.27191
3	rs2276869	40498920	3:40457429:A:T	40457429	A	T	T	0.362669	-1.53946	-0.576548	0.820988	0.0152932
3	rs144199829	40499519	3:40458028:A:T	40458028	A	T	T	0.0604532	0.165574	-0.10503	-0.0166468	0.0157124
3	rs148931839	40503506	3:40462015:C:T	40462015	C	T	T	0.200271	0.647882	-0.302325	0.451266	0.0355622
3	rs28448862	40528359	3:40486868:G:C	40486868	G	C	C	-0.436239	-0.0356826	-0.100699	-0.0668542	0.264675
3	rs61733800	40528547	3:40487056:G:A	40487056	G	A	A	0.112732	0.328671	-0.0254765	0.065775	-0.0096466
3	rs113564598	40529603	3:40488112:C:T	40488112	C	T	T	0.145999	0.451967	-0.213038	0.102175	-0.0104897
3	rs35217513	40557443	3:40515952:C:A	40515952	C	A	A	-0.159971	-0.911393	-0.53641	0.192196	-0.211134
3	rs114020755	40570948	3:40529457:C:T	40529457	C	T	T	-0.500753	-0.00915227	-0.033519	0.0249324	1.0887
3	rs5743391	41266013	3:41224522:A:G	41224522	A	G	G	-0.519288	-0.0291591	-0.057962	-0.0168504	0.967045
3	rs3856746	41266623	3:41225132:T:C	41225132	T	C	C	-0.35107	0.000769131	0.0027279	0.0488369	-1.51051
3	rs2293302	41274815	3:41233324:C:G	41233324	C	G	G	-0.206864	-0.125801	0.73675	-0.511123	0.103974
3	rs4135382	41278032	3:41236541:T:C	41236541	T	C	C	-0.186331	0.0431335	-0.239397	-0.111733	-0.576641
3	rs2293303	41280827	3:41239336:C:T	41239336	C	T	T	0.445733	-1.43905	-1.84589	-0.0331233	-0.00432009
3	rs6769117	41288466	3:41246975:G:A	41246975	G	A	A	-0.140767	0.293039	-0.0562257	0.171071	0.892904
3	rs2293304	41291081	3:41249590:G:A	41249590	G	A	A	0.825263	0.730737	0.620998	0.0603267	-0.128724
3	rs1487571	41439790	3:41398299:T:C	41398299	T	C	C	-0.462606	0.761233	-1.62845	-0.115552	0.254972
3	rs142545219	41439797	3:41398306:C:T	41398306	C	T	T	0.044232	0.153177	0.101292	-0.0352961	0.053936
3	rs115319546	41722969	3:41681478:T:G	41681478	T	G	G	-0.320879	-0.000230346	-0.0143492	0.0225186	-0.302265
3	rs188590896	41723090	3:41681599:C:T	41681599	C	T	T	0.0749878	0.246968	-0.237554	0.177632	0.00972871
3	rs6763446	41723280	3:41681789:G:A	41681789	G	A	A	-0.396037	-0.771785	-0.0274833	0.722118	-0.778244
3	rs140234589	41756835	3:41715343:G:A	41715343	G	A	A	-0.372525	0.0512587	-0.157614	-0.0124448	0.969152
3	rs61745795	41759288	3:41717796:T:C	41717796	T	C	C	0.251356	-0.461782	-0.181154	1.14669	-0.000996163
3	rs150532526	41841618	3:41800126:T:C	41800126	T	C	C	0.0900925	0.355066	0.0183387	0.341803	0.0226261
3	rs116649838	41942329	3:41900837:G:T	41900837	G	T	T	-0.400042	-0.00714363	-0.127575	-0.0313358	-0.28112
3	rs148609982	41942348	3:41900856:T:C	41900856	T	C	C	0.102296	0.325541	0.138786	0.238101	0.00923264
3	rs184541140	41949348	3:41907856:G:A	41907856	G	A	A	0.0685358	0.260506	-0.320573	0.118178	-0.0441896
3	rs76270875	41952898	3:41911406:T:C	41911406	T	C	C	0.0222764	0.370999	-0.100259	0.39393	-0.422194
3	rs143066517	41953134	3:41911642:C:T	41911642	C	T	T	-0.319263	0.0280895	-0.058464	0.0170152	0.0124603
3	rs77956212	41959920	3:41918428:T:C	41918428	T	C	C	-0.817961	-0.0201693	-0.0594694	0.0299205	1.05829
3	rs56044827	41960004	3:41918512:A:G	41918512	A	G	G	0.112651	0.451276	-0.0264709	0.468449	0.0421735
3	rs35833603	41973460	3:41931968:G:C	41931968	G	C	C	0.0795919	0.320418	-0.0508878	0.456617	0.0071472
3	rs58499768	42218272	3:42176780:T:C	42176780	T	C	C	-0.542498	-0.0244966	-0.0180495	0.0321298	0.559911
3	rs56657651	42218299	3:42176807:C:G	42176807	C	G	G	-0.284557	0.259782	-0.184533	0.0669163	0.231174
3	rs4234445	42226151	3:42184659:T:C	42184659	T	C	C	0.432158	-1.19288	-1.53374	1.04967	0.860095
3	rs114345698	42233139	3:42191647:G:A	42191647	G	A	A	-0.440934	0.00707826	-0.0130407	0.061789	-0.299392
3	rs148568284	42242539	3:42201047:G:A	42201047	G	A	A	-0.471091	-0.0293217	0.0251365	0.0380145	0.336183
3	rs35387790	42264392	3:42222900:C:T	42222900	C	T	T	-0.313493	-0.868949	-0.57129	-0.182521	0.648315
3	rs3733054	42264422	3:42222930:T:C	42222930	T	C	C	-0.959331	-0.0297205	0.0709296	1.62226	-0.0333688
3	rs1868522	42304784	3:42263292:A:G	42263292	A	G	G	0.0711481	-0.21772	0.682713	-0.80117	0.211985
3	rs33518	42448296	3:42406804:T:C	42406804	T	C	C	-1.24893	0.514694	-0.330945	0.801625	0.458972
3	rs140304359	42448408	3:42406916:G:T	42406916	G	T	T	-0.324122	0.0432923	0.056504	-0.154972	-1.26799
3	rs76947105	42448455	3:42406963:G:A	42406963	G	A	A	0.0971273	0.334024	-0.0718126	0.328807	-0.00679803
3	rs2286720	42448471	3:42406979:G:A	42406979	G	A	A	0.662619	-0.981266	0.683436	1.13153	-0.0280746
3	rs17074414	42448680	3:42407188:A:G	42407188	A	G	G	-1.06386	-0.0100655	-0.0845014	0.044505	-0.946213
3	rs34664814	42567419	3:42525927:G:A	42525927	G	A	A	-0.555655	-0.102583	-0.0718651	0.22219	0.651264
3	rs17074546	42567473	3:42525981:G:A	42525981	G	A	A	-0.776428	-0.0339534	-0.0284889	0.0437083	0.484579
3	rs2229722	42568929	3:42527437:T:C	42527437	T	C	C	-0.337717	-1.72883	0.0146012	0.237189	-0.199778
3	rs148233965	42572926	3:42531434:G:A	42531434	G	A	A	-0.388211	0.00521114	-0.0907183	-0.0134566	-0.555764
3	rs115796261	42573697	3:42532205:C:T	42532205	C	T	T	-0.548737	-0.0207193	0.0263487	-0.0302234	-1.00025
3	rs144058451	42597410	3:42555918:C:T	42555918	C	T	T	0.151834	0.449397	-0.114756	0.199578	-0.0106653
3	rs146063264	42599171	3:42557679:C:T	42557679	C	T	T	0.125001	0.413101	-0.147901	0.342009	0.0029659
3	rs35506005	42679848	3:42638356:A:G	42638356	A	G	G	0.23949	-0.936489	0.695229	0.0407925	-0.0413881
3	rs74843241	42727982	3:42686490:A:C	42686490	A	C	C	0.214975	-0.774503	-0.65161	0.228448	0.00393656
3	rs141890952	42730338	3:42688846:C:T	42688846	C	T	T	-0.523434	0.015392	-0.164295	-0.0291013	-0.408513
3	rs146266900	42730479	3:42688987:G:A	42688987	G	A	A	-0.298069	-0.00954118	0.000770854	0.00944922	0.896187
3	rs114875568	42738470	3:42696978:C:A	42696978	C	A	A	0.130146	0.57054	-0.113743	0.661564	0.0139759
3	rs146696390	42740434	3:42698942:G:A	42698942	G	A	A	0.0996653	0.280332	-0.256316	0.138364	0.01198
3	rs113502080	42742259	3:42700767:A:G	42700767	A	G	G	-0.506702	0.0103067	-0.0885529	0.0160022	-1.42718
3	rs2240860	42750446	3:42708954:G:A	42708954	G	A	A	0.106171	-0.501002	0.440455	-0.525462	0.420757
3	rs149156339	42751196	3:42709704:T:C	42709704	T	C	C	-0.353964	-0.010982	0.00938231	0.0054304	-0.429835
3	rs62246603	42781276	3:42739784:G:T	42739784	G	T	T	0.290405	0.53123	0.939189	0.142811	-0.174134
3	rs2228467	42906116	3:42864624:T:C	42864624	T	C	C	0.266094	0.953092	-0.347209	1.03545	0.0292876
3	rs6779520	42906925	3:42865433:C:G	42865433	C	G	G	-0.299395	0.00443477	-0.0663937	-0.0126531	0.689188
3	rs114288695	42907176	3:42865684:C:T	42865684	C	T	T	-0.47128	0.0040057	-0.026772	0.0411051	0.331402
3	rs112066175	42916105	3:42874613:C:T	42874613	C	T	T	0.0956794	0.350572	-0.106379	0.423979	0.00413124
3	rs113286469	42954793	3:42913301:G:A	42913301	G	A	A	-0.278787	0.0759644	0.256829	-0.202719	0.266647
3	rs145955628	42956790	3:42915298:C:T	42915298	C	T	T	0.00980623	0.203513	-0.0772099	0.230399	0.118309
3	rs111777493	43121179	3:43079687:C:T	43079687	C	T	T	-0.521291	0.016427	-0.0806772	0.0163136	-0.610556
3	rs115870061	43122162	3:43080670:C:T	43080670	C	T	T	-0.307564	0.00295871	-0.0391138	0.0122882	-0.542829
3	rs149932476	43122387	3:43080895:C:G	43080895	C	G	G	-0.217859	0.0271639	-0.00268194	0.045863	-0.397962
3	rs17075517	43344716	3:43303224:G:T	43303224	G	T	T	-1.03966	0.00419887	-0.0755962	0.0831296	0.0833739
3	rs17075519	43344740	3:43303248:A:G	43303248	A	G	G	-0.891514	0.00365341	-0.092469	0.0699208	-0.925133
3	rs35154175	43384947	3:43343455:G:A	43343455	G	A	A	-0.781559	-0.0363781	-0.0631331	0.0135293	-0.378887
3	rs17409162	43591327	3:43549835:G:A	43549835	G	A	A	-0.0677514	0.561844	0.375042	-0.246092	0.143371
3	rs115769245	43591348	3:43549856:A:C	43549856	A	C	C	-0.408339	0.000583529	-0.00725888	0.0376826	-0.57377
3	rs78884042	43596975	3:43555483:C:T	43555483	C	T	T	-0.789664	0.00310894	-0.0476641	0.0442434	-0.822166
3	rs41289586	43618558	3:43577066:C:T	43577066	C	T	T	0.0880334	0.535617	-0.0692219	0.491547	-0.064403
3	rs34829628	43621951	3:43580459:G:A	43580459	G	A	A	-0.777212	0.0343609	-0.167465	0.0196696	0.903731
3	rs115209685	43743775	3:43702283:T:C	43702283	T	C	C	-0.238366	-0.00396056	-0.0689601	-0.0432022	0.435458
3	rs887472	43760062	3:43718570:T:G	43718570	T	G	G	-0.30846	-0.456274	0.688239	-1.00561	0.640816
3	rs7431164	44409138	3:44367646:T:C	44367646	T	C	C	-0.663203	0.167925	-0.209161	0.133395	-1.07722
3	rs11716955	44434311	3:44392819:G:A	44392819	G	A	A	0.245704	1.0219	-0.397359	0.875041	-0.348382
3	rs143141433	44488293	3:44446801:T:C	44446801	T	C	C	0.138534	0.557716	-0.256374	0.491787	0.0212171
3	rs149581058	44490255	3:44448763:G:A	44448763	G	A	A	-0.362926	-0.0142885	-0.0043244	0.0255614	-0.340473
3	rs73072625	44492107	3:44450615:G:T	44450615	G	T	T	0.130191	0.483475	-0.0897062	0.498267	0.0246115
3	rs79060581	44492788	3:44451296:A:G	44451296	A	G	G	0.144631	0.540519	-0.0994121	0.582111	0.00677852
3	rs142286179	44541093	3:44499601:G:A	44499601	G	A	A	-0.15867	0.0471801	-0.202303	-0.102187	-0.0786274
3	rs139385438	44541669	3:44500177:G:C	44500177	G	C	C	0.230891	0.718683	-0.37671	0.286324	0.0312383
3	rs114637594	44544051	3:44502559:C:T	44502559	C	T	T	-0.604054	-0.00953679	0.00215659	0.0741325	-0.501297
3	rs114264927	44606968	3:44565476:C:T	44565476	C	T	T	-0.548291	-0.00898956	-0.0293213	0.0419339	0.166068
3	rs188732606	44609781	3:44568289:T:C	44568289	T	C	C	0.21263	0.19757	1.06669	-1.06656	-0.00932769
3	rs149725884	44611759	3:44570267:A:G	44570267	A	G	G	0.0795421	0.14641	0.330251	-0.202152	-0.00620517
3	rs115905928	44612954	3:44571462:G:A	44571462	G	A	A	-0.423128	-0.00125094	-0.00677734	0.0307312	-0.311771
3	rs73829671	44673721	3:44632229:C:T	44632229	C	T	T	-0.791339	0.000873256	-0.0604246	0.047373	1.09708
3	rs75732261	44688049	3:44646557:C:T	44646557	C	T	T	-0.386883	-0.00981875	-0.0254231	0.00217421	0.30302
3	rs139090092	44700347	3:44658855:G:A	44658855	G	A	A	0.126767	0.360938	0.281971	0.105889	0.0149386
3	rs79758144	44762326	3:44720834:C:T	44720834	C	T	T	-0.666907	-0.0318498	0.0152475	0.0437527	1.03961
3	rs146336051	44762342	3:44720850:T:C	44720850	T	C	C	0.126793	0.459815	-0.200767	0.468273	-0.0188783
3	rs56084453	44762830	3:44721338:A:G	44721338	A	G	G	0.625396	1.05781	-0.255346	-0.0678113	-0.0440692
3	rs58211979	44776352	3:44734860:A:G	44734860	A	G	G	-0.634999	0.0143922	-0.0845331	0.00242226	-0.930599
3	rs142345135	44776738	3:44735246:A:G	44735246	A	G	G	0.0673848	0.284766	-0.0986191	0.325282	-0.0195381
3	rs112645395	44794881	3:44753389:A:C	44753389	A	C	C	0.307808	0.105417	-0.69489	-0.157214	-0.251932
3	rs138479225	44794955	3:44753463:T:C	44753463	T	C	C	0.0616041	0.229631	-0.0957278	0.293342	-0.00515467
3	rs13076123	44916233	3:44874741:C:A	44874741	C	A	A	0.234125	0.823796	-0.28231	0.674886	0.07815
3	rs36081973	44926857	3:44885365:C:T	44885365	C	T	T	0.0591565	0.226447	-0.0275812	0.287764	0.0140126
3	rs139860990	44943164	3:44901672:G:A	44901672	G	A	A	0.131727	0.31546	-0.121927	-0.0537629	0.00189927
3	rs34547377	44948547	3:44907055:C:T	44907055	C	T	T	-0.526508	-0.00190626	-0.0579388	-0.156681	0.951415
3	rs181824918	45030597	3:44989105:G:C	44989105	G	C	C	0.136926	0.442365	-0.0840199	0.137927	-0.0145038
3	rs7631259	45030749	3:44989257:A:G	44989257	A	G	G	-0.433405	0.512178	-0.0107176	0.183108	-0.536646
3	rs28544289	45048900	3:45007408:C:T	45007408	C	T	T	-0.461853	-0.12973	0.0831024	0.0770713	0.51544
3	rs6794	45052775	3:45011283:G:C	45011283	G	C	C	-0.0766997	-1.74097	0.834813	-0.393212	-0.16903
3	rs60698062	45127353	3:45085861:C:T	45085861	C	T	T	-0.425744	-0.0234532	0.0212911	0.0151603	-0.092836
3	rs1879240	45132637	3:45091145:T:C	45091145	T	C	C	0.41033	0.665503	0.867926	-0.353603	0.644622
3	rs75990347	45132921	3:45091429:G:A	45091429	G	A	A	0.330516	-1.27177	-0.454721	1.03702	0.00376567
3	rs72879974	45133057	3:45091565:C:T	45091565	C	T	T	-0.590218	-0.0120391	-0.0025148	0.0551798	1.02497
3	rs3749191	45134822	3:45093330:T:C	45093330	T	C	C	0.855691	-1.46546	0.00603706	-0.801206	0.929025
3	rs78586406	45152343	3:45110851:G:A	45110851	G	A	A	0.285692	0.95027	0.181855	0.52391	0.049391
3	rs77377258	45435967	3:45394475:T:C	45394475	T	C	C	-0.523752	-0.0240337	0.0104478	0.041114	0.0369719
3	rs73830408	45441907	3:45400415:C:T	45400415	C	T	T	-0.590443	0.0146113	-0.113603	0.0102216	-0.0278792
3	rs116272561	45515749	3:45474257:G:A	45474257	G	A	A	-0.384043	-0.0332741	0.00973327	0.0398267	1.31818
3	rs71645922	45518073	3:45476581:C:A	45476581	C	A	A	0.16599	0.593752	-0.219763	0.444655	0.0495603
3	rs116642917	45530338	3:45488846:A:G	45488846	A	G	G	-0.608368	-0.0243863	-0.0301632	0.028215	0.589581
3	rs2306522	45542083	3:45500591:T:C	45500591	T	C	C	1.68433	-0.728872	-0.880401	0.202953	-0.0949875
3	rs34459812	45559474	3:45517982:T:C	45517982	T	C	C	-0.548468	-0.00139579	-0.0597065	0.00587578	0.990339
3	rs145158055	45561831	3:45520339:G:A	45520339	G	A	A	0.0904974	0.317091	-0.139611	0.186693	-0.0289694
3	rs141045534	45637109	3:45595617:T:C	45595617	T	C	C	0.0913101	0.428436	-0.254932	0.256318	-0.254626
3	rs61731460	45637370	3:45595878:C:T	45595878	C	T	T	-0.74113	-0.0119014	-0.034063	0.0516176	1.21303
3	rs114236922	45637765	3:45596273:A:G	45596273	A	G	G	0.10351	0.390353	-0.0766954	0.388298	-0.0205315
3	rs36136468	45677782	3:45636290:G:A	45636290	G	A	A	0.380567	-0.0637875	-0.296869	1.39922	0.254574
3	rs113121453	45718602	3:45677110:G:A	45677110	G	A	A	-0.472386	0.36068	-0.229616	0.389765	-0.497988
3	rs2742441	45748429	3:45706937:G:A	45706937	G	A	A	-0.13294	1.23033	-0.570631	0.69554	-0.96142
3	rs145136023	45751040	3:45709548:G:A	45709548	G	A	A	0.0553454	0.243012	-0.154672	0.222467	-0.0225619
3	rs139045746	45760984	3:45719492:T:C	45719492	T	C	C	0.246033	-0.69059	0.819112	-0.091916	-0.00521879
3	rs77926264	45764497	3:45723005:G:A	45723005	G	A	A	0.181053	0.554598	0.0783225	0.285251	0.00742612
3	rs143758740	45772787	3:45731295:T:C	45731295	T	C	C	0.0878488	0.115885	-0.69631	-0.422286	0.0359504
3	rs79240996	45772831	3:45731339:A:G	45731339	A	G	G	-0.278014	0.0721451	-0.0555472	0.0875439	-0.183191
3	rs142960351	45780192	3:45738700:A:C	45738700	A	C	C	-0.385368	0.0125217	-0.130158	-0.0483013	0.0694234
3	rs61731475	45801393	3:45759901:T:C	45759901	T	C	C	0.110359	0.332751	-0.310593	0.240808	0.00455428
3	rs116638840	45801558	3:45760066:C:T	45760066	C	T	T	-0.728192	0.0317015	-0.0516616	0.00275102	-1.12949
3	rs34458611	45812786	3:45771294:G:A	45771294	G	A	A	-0.901285	-0.00347336	-0.170536	-0.0375859	0.881804
3	rs2742399	45821573	3:45780081:G:C	45780081	G	C	C	-0.898651	0.0428296	0.737473	-0.703335	0.551069
3	rs138230559	45883515	3:45842023:C:T	45842023	C	T	T	-0.549097	-0.0236623	0.00421593	0.0472982	-0.50116
3	rs45530037	45942554	3:45901062:A:G	45901062	A	G	G	0.0238792	0.18336	-0.0855731	0.0481142	0.0566914
3	rs35423527	45942686	3:45901194:C:T	45901194	C	T	T	-0.544951	-0.00623612	-0.092226	0.0192512	-0.24294
3	rs35678722	45965244	3:45923752:G:A	45923752	G	A	A	-0.325437	0.0116542	-0.0451971	0.0340799	-0.831546
3	rs34068905	45972668	3:45931176:G:A	45931176	G	A	A	-0.453267	-0.028768	-0.0383223	0.0327484	0.739582
3	rs34294191	45988675	3:45947183:C:T	45947183	C	T	T	-0.636221	-0.0116555	-0.0591503	0.0222618	-1.12922
3	rs41289618	45999910	3:45958418:T:C	45958418	T	C	C	0.228204	0.808306	-0.29731	0.715036	0.0197357
3	rs13069079	46000870	3:45959378:G:A	45959378	G	A	A	0.633823	0.712893	3.05495	-2.64469	0.0372555
3	rs140002692	46010179	3:45968687:G:A	45968687	G	A	A	-0.353155	-0.0100294	-0.0232312	0.0272273	-0.457833
3	rs78405233	46062922	3:46021430:G:A	46021430	G	A	A	0.0979095	0.220891	-0.136888	0.431541	0.0062792
3	rs41413045	46244738	3:46203247:C:T	46203247	C	T	T	-0.507638	-0.0112719	0.000119808	0.0533145	-0.530614
3	rs4987124	46306642	3:46265151:G:A	46265151	G	A	A	-0.559273	0.0210557	-0.0385237	0.0621918	-1.07246
3	rs138346219	46307313	3:46265822:A:G	46265822	A	G	G	-0.0964879	0.0724406	-0.0577182	0.081884	-0.261672
3	rs41409552	46307473	3:46265982:G:A	46265982	G	A	A	0.084013	0.315152	-0.298766	0.157788	0.0117559
3	rs3918367	46399174	3:46357683:G:T	46357683	G	T	T	0.126956	0.29184	-0.0634264	-0.00218654	0.000605325
3	rs1799864	46399208	3:46357717:G:A	46357717	G	A	A	-0.0402326	-0.585998	-1.17512	-0.306613	0.803047
3	rs1799865	46399798	3:46358307:T:C	46358307	T	C	C	0.0832861	-0.0433982	0.176017	-0.434092	0.251274
3	rs1800452	46415061	3:46373570:G:A	46373570	G	A	A	0.209685	-0.95408	-0.067906	0.91073	-0.0114031
3	rs11574443	46449581	3:46408090:A:G	46408090	A	G	G	0.132651	0.475671	-0.252257	0.336852	0.0157181
3	rs111863112	46449863	3:46408372:G:A	46408372	G	A	A	0.135124	0.53982	-0.255313	0.462191	-0.177007
3	rs3213479	46479668	3:46438177:A:G	46438177	A	G	G	0.45945	-1.02487	-0.743725	-0.397672	-0.146373
3	rs9110	46480801	3:46439310:A:G	46439310	A	G	G	-0.529992	-1.24314	0.780037	-0.4287	-0.189484
3	rs762787	46488936	3:46447445:C:T	46447445	C	T	T	0.346152	0.962991	0.563196	0.387758	0.0224653
3	rs111437970	46491542	3:46450052:T:C	46450052	T	C	C	-0.578903	-0.0255277	-0.03957	-0.00167843	0.383807
3	rs139736624	46496740	3:46455250:C:T	46455250	C	T	T	0.131837	0.415501	-0.484359	0.18136	0.00108314
3	rs61740465	46497368	3:46455878:G:T	46455878	G	T	T	-0.394862	0.0447541	-0.0206424	0.0980178	-0.125381
3	rs9849400	46574256	3:46532766:C:T	46532766	C	T	T	0.0103434	0.38049	1.20345	-0.221937	-0.753272
3	rs76434393	46574431	3:46532941:T:C	46532941	T	C	C	0.105721	0.380189	-0.143176	0.235798	0.0421964
3	rs2280414	46621215	3:46579725:T:C	46579725	T	C	C	0.520428	-1.03486	0.626807	-0.571967	-0.318651
3	rs142219504	46621354	3:46579864:C:T	46579864	C	T	T	0.0892293	0.207508	-0.368153	-0.105599	0.000437815
3	rs112928637	46622629	3:46581139:T:C	46581139	T	C	C	0.133733	0.00792315	-0.253591	0.547924	-0.198583
3	rs77367607	46712490	3:46671000:G:A	46671000	G	A	A	0.155977	0.398204	-0.0902109	0.0459074	-0.00831712
3	rs115360749	46713120	3:46671630:G:A	46671630	G	A	A	0.140858	0.504957	-0.272344	0.448926	0.00930945
3	rs142971127	46717175	3:46675685:C:T	46675685	C	T	T	0.0845896	0.320689	-0.348649	0.107811	0.030995
3	rs6808525	46717931	3:46676441:T:C	46676441	T	C	C	-0.305915	0.27239	-0.0367939	-0.934829	-0.305973
3	rs77039876	46719766	3:46678276:C:T	46678276	C	T	T	-0.896824	0.00918444	-0.0689655	0.0663584	1.35115
3	rs57097145	46722721	3:46681231:C:T	46681231	C	T	T	-1.13159	0.0447074	-0.047008	0.250871	-1.322
3	rs77819425	46729191	3:46687701:G:A	46687701	G	A	A	0.163157	0.545501	-0.203715	0.282915	-0.0287956
3	rs59661801	46730845	3:46689355:T:C	46689355	T	C	C	-0.476155	-0.031491	-0.00734946	0.0077211	-0.671147
3	rs7635402	46747255	3:46705765:C:T	46705765	C	T	T	-0.122883	-0.576012	-0.16463	-0.389938	-0.784668
3	rs35866901	46758942	3:46717452:C:T	46717452	C	T	T	-0.44973	0.023373	-0.0311806	0.0730305	0.419158
3	rs114352853	46783849	3:46742359:C:T	46742359	C	T	T	-0.256938	0.00775532	-0.0163433	0.0238346	-0.0256482
3	rs72899429	46786150	3:46744660:C:T	46744660	C	T	T	-0.620149	-0.0287754	-0.0158318	0.044043	0.282317
3	rs936175	46904708	3:46863218:C:A	46863218	C	A	A	-1.607	-0.555172	1.40448	-0.87074	0.422751
3	rs79053518	46944219	3:46902729:C:T	46902729	C	T	T	-1.12349	-0.00949719	-0.0653472	0.0909903	-0.141542
3	rs1138518	46944274	3:46902784:T:C	46902784	T	C	C	-0.717143	0.813424	-0.199587	-0.586088	-0.133419
3	rs77048718	46945000	3:46903510:G:A	46903510	G	A	A	0.153205	0.626969	-0.0858283	0.639255	0.0252874
3	rs147047485	46963834	3:46922344:G:A	46922344	G	A	A	0.123244	0.307753	0.298593	0.0249039	-0.00502555
3	rs189054318	46964904	3:46923414:G:C	46923414	G	C	C	-0.162217	0.250771	-0.185121	0.266152	0.138687
3	rs114731045	46966953	3:46925463:C:T	46925463	C	T	T	-0.392343	-0.0256683	0.00607173	0.0281132	0.912113
3	rs2305632	47042713	3:47001223:G:A	47001223	G	A	A	0.412137	-0.879817	-0.963435	-0.647567	0.0504505
3	rs145760682	47042761	3:47001271:C:T	47001271	C	T	T	0.0886715	0.288484	-0.391285	0.0890783	-0.0115409
3	rs141569354	47046485	3:47004995:C:T	47004995	C	T	T	0.117197	0.256614	-0.639249	-0.176117	0.018342
3	rs141006903	47316887	3:47275397:C:T	47275397	C	T	T	-0.27573	0.0476768	-0.0540885	0.102627	0.0747505
3	rs117906026	47437752	3:47396262:G:A	47396262	G	A	A	0.185202	-0.87977	-0.0561868	0.856672	-0.0184888
3	rs138320436	47447473	3:47405983:C:A	47405983	C	A	A	0.0654213	0.194385	-0.133967	0.184604	0.0137084
3	rs138329311	47452676	3:47411186:G:A	47411186	G	A	A	0.0869372	0.304563	-0.264233	0.161418	0.00190345
3	rs151014440	47455688	3:47414198:C:T	47414198	C	T	T	0.0631219	0.204391	0.049547	0.233111	0.00149096
3	rs35628908	47455730	3:47414240:C:T	47414240	C	T	T	-0.549038	-0.00864961	-0.067998	-0.000185227	0.769478
3	rs192324660	47552748	3:47511258:A:C	47511258	A	C	C	0.173875	-0.135938	-1.40733	-0.847063	-0.0180319
3	rs150574744	47610572	3:47569082:C:T	47569082	C	T	T	0.160676	0.553325	-0.282797	0.429706	-0.0172223
3	rs2280567	47614413	3:47572923:G:A	47572923	G	A	A	0.616795	0.207776	0.517858	1.272	0.572594
3	rs61732079	47618825	3:47577335:A:C	47577335	A	C	C	0.0819667	0.251303	0.482504	-0.123695	0.0446014
3	rs41290662	47651536	3:47610046:G:A	47610046	G	A	A	0.10437	0.374935	-0.0130635	0.485461	0.00841445
3	rs62262088	47676861	3:47635371:T:C	47635371	T	C	C	0.12289	0.498651	-0.139946	0.558953	0.00462824
3	rs114902473	47888819	3:47847329:C:T	47847329	C	T	T	-0.0362181	0.157869	0.057022	0.0615063	0.0463893
3	rs74880698	47890887	3:47849397:C:T	47849397	C	T	T	0.0759752	0.258034	-0.30599	0.124122	-0.000961223
3	rs17729010	47912703	3:47871213:G:A	47871213	G	A	A	0.248343	0.931111	-0.612844	0.908051	0.0542929
3	rs182500657	48019346	3:47977856:A:C	47977856	A	C	C	0.0483497	0.185024	-0.137551	0.0664914	0.0302074
3	rs146192731	48205882	3:48164392:A:G	48164392	A	G	G	0.0887648	0.338965	-0.20218	0.285171	-0.016225
3	rs3731507	48222353	3:48180863:C:T	48180863	C	T	T	0.306556	0.809647	0.313229	0.217161	0.00990523
3	rs3731494	48228212	3:48186722:G:A	48186722	G	A	A	0.133421	0.326227	0.145774	-0.08783	0.00512643
3	rs3731493	48228294	3:48186804:G:A	48186804	G	A	A	-1.01199	-0.0135285	-0.201799	-0.0418771	-0.340966
3	rs145296952	48265003	3:48223513:T:C	48223513	T	C	C	-0.000298338	0.106572	0.102433	-0.14221	0.111096
3	rs9847953	48282695	3:48241205:A:G	48241205	A	G	G	-0.138402	0.941263	0.563111	0.134427	-0.462913
3	rs17080138	48414274	3:48372784:C:T	48372784	C	T	T	0.145707	0.54779	-0.146907	0.487248	0.0324513
3	rs79525977	48419898	3:48378408:G:A	48378408	G	A	A	0.189891	0.900846	-0.58398	0.783475	-0.161226
3	rs77256337	48420987	3:48379497:A:G	48379497	A	G	G	-0.43318	-0.0151215	-0.0640599	-0.0388552	-0.146636
3	rs61729211	48451449	3:48410040:G:A	48410040	G	A	A	-0.538026	-0.0319099	0.00622806	-0.035001	-1.89257
3	rs112081704	48453234	3:48411825:G:A	48411825	G	A	A	-0.324391	-0.0240975	-0.107343	-0.090224	-0.00771327
3	rs61729215	48461157	3:48419748:G:A	48419748	G	A	A	-0.510423	-0.00955336	-0.0757298	0.0205735	0.749527
3	rs146847340	48465366	3:48423957:C:T	48423957	C	T	T	0.0327776	0.368775	-0.153845	0.451244	-0.40312
3	rs11922041	48491594	3:48450188:T:C	48450188	T	C	C	-0.485165	-0.0203004	-0.0142842	-0.0174631	0.461116
3	rs76493396	48506279	3:48464880:G:A	48464880	G	A	A	0.106978	0.403946	-0.0801742	0.531417	-0.00359914
3	rs115077448	48510971	3:48469572:C:T	48469572	C	T	T	-0.348344	-0.0164342	-0.00628225	0.0282887	0.820854
3	rs35452137	48587408	3:48549975:A:C	48549975	A	C	C	0.620119	0.208128	-0.0115499	-2.35921	0.037896
3	rs114970435	48604978	3:48567545:G:A	48567545	G	A	A	0.0950413	0.236754	0.104716	0.0284249	-0.0114146
3	rs141182783	48611354	3:48573921:T:A	48573921	T	A	A	-0.38842	0.0264769	-0.0262772	0.0351766	0.60689
3	rs35562294	48611650	3:48574217:C:T	48574217	C	T	T	-0.171702	-0.967252	-0.149305	0.644669	-0.931425
3	rs17080261	48614331	3:48576898:C:T	48576898	C	T	T	-0.291575	0.0152845	-0.0575676	0.019429	0.212249
3	rs74892543	48616773	3:48579340:T:C	48579340	T	C	C	-0.766936	0.00903375	-0.065148	0.0455219	-0.850326
3	rs74390291	48620492	3:48583059:A:G	48583059	A	G	G	0.123354	0.358412	-0.291763	0.165236	-0.00999425
3	rs7637885	48622458	3:48585025:G:A	48585025	G	A	A	-0.647432	-0.00705276	-0.111406	-0.0151391	0.0728357
3	rs185689852	48623357	3:48585924:G:A	48585924	G	A	A	-0.176017	0.0357396	-0.0400365	0.0590472	0.0805793
3	rs149011081	48623625	3:48586192:C:T	48586192	C	T	T	0.0678879	0.0885274	-0.37543	-0.0783012	0.0103576
3	rs72925275	48629280	3:48591847:G:A	48591847	G	A	A	-1.09092	0.000713559	-0.0530949	0.0741763	0.821406
3	rs62618742	48638801	3:48601368:C:T	48601368	C	T	T	0.143952	0.667609	-0.295351	0.639687	-0.190914
3	rs1264195	48677895	3:48640462:A:T	48640462	A	T	T	0.20372	0.75041	-0.381464	0.503779	0.0156489
3	rs114401810	48699685	3:48662252:C:A	48662252	C	A	A	-0.521038	-0.03035	-0.0465329	-0.00364854	-0.894211
3	rs114786792	48716075	3:48678642:G:A	48678642	G	A	A	0.220378	0.658146	-0.0237413	0.223097	0.00275992
3	rs75577765	48716536	3:48679103:G:A	48679103	G	A	A	0.134227	0.316127	0.355744	-0.0237939	0.00474767
3	rs35583437	48717048	3:48679615:C:T	48679615	C	T	T	0.0963385	0.385823	-0.132854	0.534885	0.0062256
3	rs150229636	48726170	3:48688737:T:G	48688737	T	G	G	0.119159	0.449955	-0.336203	0.376242	-0.0253988
3	rs78816848	48884749	3:48847316:G:A	48847316	G	A	A	-0.408918	-0.0107508	-0.0092732	0.0467339	-0.264761
3	rs6446196	49004723	3:48967290:A:G	48967290	A	G	G	0.748526	-1.3599	0.585932	-1.21785	-0.525263
3	rs72934780	49039110	3:49001677:C:T	49001677	C	T	T	-0.560478	-0.0251056	-0.110785	-0.0418017	-1.18843
3	rs142396671	49051059	3:49013626:G:A	49013626	G	A	A	0.095254	-0.0157423	0.0649453	0.331414	0.0108521
3	rs76331936	49141714	3:49104281:G:A	49104281	G	A	A	0.159684	0.557662	-0.114146	0.653474	0.0147817
3	rs149311549	49149674	3:49112241:G:A	49112241	G	A	A	0.0548872	0.162706	-0.18307	0.0484964	-0.00486725
3	rs114570156	49152189	3:49114756:A:G	49114756	A	G	G	-0.360308	0.173596	-0.182011	0.131786	0.230646
3	rs34290943	49161660	3:49124227:T:C	49124227	T	C	C	0.446701	0.883965	1.38924	-0.734318	0.0364799
3	rs114005644	49161741	3:49124308:G:A	49124308	G	A	A	0.0688751	0.21088	-0.308227	-0.025387	0.0302001
3	rs33942096	49166220	3:49128787:G:A	49128787	G	A	A	0.162206	0.616589	-0.144457	0.766685	0.0343645
3	rs150542030	49213275	3:49175842:G:C	49175842	G	C	C	-0.307955	-0.0240308	0.00483179	0.0138253	-0.54813
3	rs61747476	49227377	3:49189944:G:A	49189944	G	A	A	-0.405127	-0.0153784	-0.0042428	0.0105334	0.327958
3	rs149243117	49313882	3:49276449:T:C	49276449	T	C	C	0.068242	0.128352	0.0963322	-0.170644	-0.0100337
3	rs78802370	49331825	3:49294392:A:G	49294392	A	G	G	0.117594	-0.542337	-0.0252126	0.493362	-0.000603275
3	rs114877151	49463700	3:49426267:C:T	49426267	C	T	T	0.233844	0.314399	-0.18191	0.0633085	-0.108925
3	rs145403829	49548225	3:49510792:G:C	49510792	G	C	C	0.062384	0.221389	-0.0259737	0.15181	-0.0236155
3	rs145765079	49569177	3:49531744:G:A	49531744	G	A	A	0.0707867	0.14018	0.237615	-0.177396	-0.0268487
3	rs114357468	49570175	3:49532742:G:C	49532742	G	C	C	-0.504595	-0.0212603	0.00857701	0.0625989	1.75794
3	rs78281659	49570215	3:49532782:C:T	49532782	C	T	T	-0.513995	-0.0187274	-0.0329436	0.0262259	0.105334
3	rs200890584	49679930	3:49642497:C:T	49642497	C	T	T	0.0253865	0.215503	-0.0163916	0.283656	0.0785057
3	rs150021639	49689642	3:49652209:C:T	49652209	C	T	T	0.107809	0.51138	-0.143828	0.560075	-0.150332
3	rs35025593	49690784	3:49653351:G:A	49653351	G	A	A	-0.306474	0.0429342	-0.0545278	0.0678133	0.0132596
3	rs145880557	49691434	3:49654001:C:T	49654001	C	T	T	0.0682306	0.240105	0.241671	0.0877339	0.0584213
3	rs138458970	49692704	3:49655271:C:T	49655271	C	T	T	0.0563274	0.208005	-0.146986	0.0736713	0.0515312
3	rs138243476	49692833	3:49655400:G:A	49655400	G	A	A	0.0904669	0.319076	-0.3785	0.15217	-0.0616088
3	rs149263435	49692929	3:49655496:G:A	49655496	G	A	A	-0.578195	-0.026879	-0.00786645	0.0477629	-1.83632
3	rs150534351	49693022	3:49655589:C:T	49655589	C	T	T	0.0374589	0.242451	-0.142129	0.233676	0.0120706
3	rs75779287	49713788	3:49676355:C:T	49676355	C	T	T	-0.506426	0.032002	-0.014049	-0.116893	-0.143763
3	rs9822349	49719944	3:49682511:C:T	49682511	C	T	T	-0.458199	-0.0159644	-0.122635	-0.0808425	1.14137
3	rs142690032	49721812	3:49684379:G:A	49684379	G	A	A	0.112785	0.24855	0.195523	-0.251569	0.0228549
3	rs62262683	49723147	3:49685714:T:C	49685714	T	C	C	0.254487	0.819146	-0.362356	0.658354	0.0401967
3	rs145883512	49728870	3:49691437:A:G	49691437	A	G	G	0.0664032	0.193732	-0.322234	0.0527651	0.0369316
3	rs73834010	49739742	3:49702309:A:C	49702309	A	C	C	-0.485647	0.00833349	-0.044104	0.0806921	0.922523
3	rs35726701	49740895	3:49703462:A:G	49703462	A	G	G	0.170213	0.552806	-0.30103	0.410571	0.000693683
3	rs34539806	49742584	3:49705151:G:A	49705151	G	A	A	0.117542	0.332439	-0.0768618	-0.0220445	0.0627015
3	rs76989089	49743010	3:49705577:C:G	49705577	C	G	G	0.235626	0.690407	0.0914101	0.201855	0.00503395
3	rs3749240	49750188	3:49712755:T:A	49712755	T	A	A	0.771234	-1.23346	-0.389292	-0.25714	0.0408046
3	rs78230571	49751500	3:49714067:G:A	49714067	G	A	A	0.0757265	0.449124	-0.137347	0.451927	-0.247509
3	rs200779427	49753803	3:49716370:C:G	49716370	C	G	G	0.072718	0.264633	-0.0864298	0.214756	-0.00590437
3	rs74959466	49758039	3:49720606:G:C	49720606	G	C	C	-0.466546	-0.0317711	-0.0256221	0.00986847	0.876059
3	rs72936049	49765100	3:49727667:G:C	49727667	G	C	C	-0.790974	0.0146224	-0.0738726	0.0797803	2.05172
3	rs2230149	49845526	3:49808093:T:C	49808093	T	C	C	-0.823659	0.00969841	-0.0265024	0.0436418	-1.10974
3	rs11928913	49846852	3:49809419:G:A	49809419	G	A	A	-0.055653	0.292439	-0.312493	0.204797	0.015173
3	rs185810909	49869552	3:49832119:C:T	49832119	C	T	T	0.0454065	0.148569	-0.215087	0.0337386	-0.00676448
3	rs5030975	49924947	3:49887514:G:A	49887514	G	A	A	0.0928318	0.369944	-0.0499442	0.413504	0.0186645
3	rs143096514	49933240	3:49895807:G:A	49895807	G	A	A	0.256883	-0.127741	-3.43471	-3.09977	0.0740655
3	rs114924354	49936720	3:49899287:G:A	49899287	G	A	A	-0.522744	-0.0313531	-0.0351736	-0.0275963	0.12659
3	rs61731329	50005916	3:49968483:C:T	49968483	C	T	T	0.147619	0.469849	-0.244253	0.431604	-0.0129919
3	rs112798318	50211220	3:50173787:C:T	50173787	C	T	T	-0.47635	-0.00392266	-0.148732	-0.0948607	0.373817
3	rs140750015	50214303	3:50176870:C:A	50176870	C	A	A	0.180835	0.628884	-0.210548	0.499905	0.0163298
3	rs12639175	50219709	3:50182276:A:G	50182276	A	G	G	0.151499	-0.307505	0.64383	-0.472621	0.0526432
3	rs41291722	50219843	3:50182410:G:A	50182410	G	A	A	0.0850117	0.088514	0.322834	-0.292031	-0.0268669
3	rs183762767	50219883	3:50182450:C:T	50182450	C	T	T	-0.428996	-0.0250427	0.00529633	0.04262	0.413196
3	rs111744323	50221027	3:50183594:C:T	50183594	C	T	T	0.158275	0.429993	0.871846	-0.559239	-0.0887944
3	rs28763896	50290016	3:50252584:G:A	50252584	G	A	A	0.23594	0.521858	0.522162	-0.0588338	0.0238966
3	rs139030386	50326292	3:50288861:C:T	50288861	C	T	T	0.0467578	0.223296	-0.0425963	0.175826	-0.00891986
3	rs34377144	50326320	3:50288889:T:C	50288889	T	C	C	-0.521895	0.0263991	-0.0417075	0.0632331	-1.33218
3	rs17849464	50326342	3:50288911:C:T	50288911	C	T	T	-0.919099	-0.0051632	-0.0796488	0.0604848	0.225634
3	rs34364099	50327010	3:50289579:T:C	50289579	T	C	C	0.0886472	0.197151	0.210411	-0.103127	0.00523096
3	rs139756596	50332501	3:50295070:C:T	50295070	C	T	T	0.137543	0.160563	0.535926	-0.729461	-0.0146665
3	rs114329675	50379289	3:50341858:T:C	50341858	T	C	C	-0.325586	0.0158465	0.0161006	0.0848013	0.719015
3	rs148275530	50389497	3:50352066:A:C	50352066	A	C	C	0.0656712	0.200639	0.0261331	-0.143098	0.037306
3	rs41304866	50402263	3:50364832:C:T	50364832	C	T	T	0.123004	0.332735	0.201213	0.122639	0.0131946
3	rs41291734	50513613	3:50476182:C:T	50476182	C	T	T	0.127201	0.593164	-0.127224	0.645833	0.13869
3	rs114432474	50599292	3:50561861:G:A	50561861	G	A	A	-0.457485	0.0285997	0.00639903	0.0825443	-0.627856
3	rs2232253	50617502	3:50580071:C:T	50580071	C	T	T	0.355827	0.402711	-0.55622	-0.0858959	0.381181
3	rs146177239	51127848	3:51090417:A:G	51090417	A	G	G	0.0841639	0.322532	-0.208469	0.280414	-0.0479569
3	rs75917767	51350357	3:51312926:C:G	51312926	C	G	G	-0.532086	-0.0289896	0.0199937	0.0198725	-0.311752
3	rs182091387	51411907	3:51374476:C:T	51374476	C	T	T	0.00127822	0.12942	0.205531	-0.0374691	0.0603707
3	rs79092917	51430330	3:51392899:G:A	51392899	G	A	A	0.15619	0.569885	-0.0840183	0.627926	0.0379719
3	rs3804766	51430657	3:51393226:A:C	51393226	A	C	C	0.201677	-1.82633	-2.22167	-0.278192	0.293785
3	rs150385433	51458204	3:51420750:G:A	51420750	G	A	A	0.0763066	0.358478	-0.195983	0.327871	0.0103177
3	rs112510197	51458279	3:51420825:A:G	51420825	A	G	G	0.114219	0.420482	-0.158256	0.28191	-0.205792
3	rs147665933	51672190	3:51638174:C:T	51638174	C	T	T	0.165207	0.51573	-0.109877	0.429242	0.000663284
3	rs182289678	51678992	3:51644976:C:T	51644976	C	T	T	0.0635062	0.213189	-0.212805	0.0523426	-0.0393481
3	rs80199315	51679266	3:51645250:C:T	51645250	C	T	T	-0.415914	-0.0439702	0.000414581	0.100446	-0.25832
3	rs141459351	51746781	3:51712765:C:T	51712765	C	T	T	0.0254838	0.217373	-0.0206375	0.295393	0.0742184
3	rs61729078	51749874	3:51715858:C:T	51715858	C	T	T	0.206639	0.756271	-0.488739	0.512206	0.000127038
3	rs61729076	51751760	3:51717744:C:T	51717744	C	T	T	-0.856696	0.00843049	-0.10922	0.0549059	0.744725
3	rs141452753	51863672	3:51829656:C:T	51829656	C	T	T	0.0672323	0.254692	-0.0216979	0.231933	0.018485
3	rs114750576	51895693	3:51861677:G:A	51861677	G	A	A	0.270316	0.895382	-0.480266	0.654074	0.0175652
3	rs143988582	51897361	3:51863345:T:C	51863345	T	C	C	0.168228	0.19921	0.963249	-0.784506	0.00353784
3	rs77991114	51968818	3:51934802:G:C	51934802	G	C	C	-0.752407	-0.00726753	-0.132972	-0.0300911	0.151868
3	rs9819090	51978603	3:51944587:G:A	51944587	G	A	A	-0.462567	-0.0132025	-0.148998	-0.0902113	1.56578
3	rs151276928	51993231	3:51959215:C:G	51959215	C	G	G	0.117086	0.40263	-0.24545	0.299155	-0.0129765
3	rs148342997	52011906	3:51977890:T:G	51977890	T	G	G	-0.319366	0.0223058	-0.0420692	0.0349204	0.174583
3	rs17849626	52011912	3:51977896:G:A	51977896	G	A	A	0.264446	0.883875	-0.561256	0.435424	-0.0247666
3	rs34991570	52011925	3:51977909:C:T	51977909	C	T	T	-0.478808	0.00752915	-0.0492173	0.0370487	-1.3185
3	rs185045735	52018219	3:51984203:C:T	51984203	C	T	T	-0.123553	0.171004	-0.219309	0.0923892	-0.514878
3	rs6797786	52172347	3:52138331:G:C	52138331	G	C	C	-0.443679	0.0238946	0.548285	-0.542263	-0.312253
3	rs146526945	52179833	3:52145817:T:C	52145817	T	C	C	0.0845666	0.359099	-0.159667	0.399497	0.0230231
3	rs143432678	52233231	3:52199215:C:T	52199215	C	T	T	-0.0227342	0.206286	-0.0479601	0.293892	-0.46016
3	rs352169	52236762	3:52202746:G:A	52202746	G	A	A	0.562824	0.51584	-0.646642	0.160057	0.382557
3	rs186571980	52240088	3:52206072:A:C	52206072	A	C	C	0.0622771	0.261357	-0.118249	0.257371	0.0284256
3	rs72959313	52257828	3:52223812:G:A	52223812	G	A	A	-0.33182	0.024395	-0.0360069	0.0618527	0.185919
3	rs116310431	52257891	3:52223875:G:T	52223875	G	T	T	-0.363673	-0.00943685	0.0209456	0.0317868	0.517436
3	rs5743842	52258319	3:52224303:G:A	52224303	G	A	A	-0.72137	-0.0060664	-0.0250292	0.0550301	-1.25582
3	rs352143	52264907	3:52230891:T:C	52230891	T	C	C	-1.08352	0.722527	-0.303051	0.042652	-1.0736
3	rs34908853	52326413	3:52292397:A:G	52292397	A	G	G	-0.410726	-0.0215658	0.0198689	0.0403107	0.0912005
3	rs145182754	52326821	3:52292805:G:A	52292805	G	A	A	-0.23229	0.00185585	-0.0192575	0.0273142	0.853127
3	rs78388149	52327038	3:52293022:C:T	52293022	C	T	T	-0.338168	0.00146366	-0.0466979	-0.00291567	0.182026
3	rs61734654	52380620	3:52346604:C:T	52346604	C	T	T	-0.744982	-0.0365169	-0.140478	-0.0101737	0.2971
3	rs77639782	52387202	3:52353186:G:A	52353186	G	A	A	0.0608316	0.200551	0.0309103	0.184676	0.00156961
3	rs61734638	52394055	3:52360039:G:A	52360039	G	A	A	0.189191	0.493183	0.174572	0.24341	-0.00551673
3	rs115818632	52400835	3:52366819:C:T	52366819	C	T	T	-0.678533	-0.0357636	0.00605176	0.039654	0.978489
3	rs80128076	52402844	3:52368828:G:A	52368828	G	A	A	0.102773	0.270747	0.180121	0.0860091	0.00120689
3	rs73072968	52414112	3:52380096:C:T	52380096	C	T	T	0.180094	0.617165	-0.555626	0.421639	0.0277711
3	rs61734631	52417940	3:52383924:A:G	52383924	A	G	G	-0.352198	0.0174347	-0.0774981	-0.0086116	-0.945421
3	rs114919804	52425502	3:52391486:C:T	52391486	C	T	T	-0.381879	-0.0090667	-0.0398705	0.0250902	1.34197
3	rs150945583	52437424	3:52403408:A:G	52403408	A	G	G	0.0739322	0.334306	0.14231	0.317108	0.0558999
3	rs115134928	52470081	3:52436065:C:T	52436065	C	T	T	0.0744032	0.279488	-0.0580197	0.398488	0.00913678
3	rs75819203	52505817	3:52471801:A:G	52471801	A	G	G	0.231705	-0.296179	-2.56199	-2.14689	0.059694
3	rs61738410	52510603	3:52476587:C:T	52476587	C	T	T	-0.342639	-0.0434342	-0.0263949	0.119216	-0.456808
3	rs77017530	52514164	3:52480148:C:T	52480148	C	T	T	0.480246	-1.12237	-2.87556	-1.17369	-0.000399227
3	rs71297399	52514271	3:52480255:C:T	52480255	C	T	T	0.122765	0.278801	-0.514147	-0.334415	0.00406257
3	rs17052200	52521920	3:52487904:C:T	52487904	C	T	T	-0.207189	0.0159836	0.688522	-0.764446	-0.230421
3	rs77768459	52522091	3:52488075:C:A	52488075	C	A	A	0.0456932	0.262981	-0.00724737	0.363203	0.0315204
3	rs150644559	52522297	3:52488281:G:A	52488281	G	A	A	0.168039	-0.608464	-0.457266	0.246253	0.00269433
3	rs13315631	52523508	3:52489492:G:A	52489492	G	A	A	-0.705483	0.0135956	-0.0529215	0.0664497	0.134304
3	rs7630214	52554304	3:52520288:G:C	52520288	G	C	C	-0.237525	-0.638448	-0.407858	0.0604146	-0.0230376
3	rs149037737	52555728	3:52521712:C:T	52521712	C	T	T	-0.411316	-0.0704079	-0.0678522	0.0713134	0.230066
3	rs80140864	52555824	3:52521808:C:T	52521808	C	T	T	0.162017	0.210109	0.497018	-0.715603	-0.0165591
3	rs112141268	52556393	3:52522377:G:A	52522377	G	A	A	0.164199	0.411032	0.261078	0.271095	-0.00983647
3	rs35034908	52561680	3:52527664:C:T	52527664	C	T	T	-0.227048	0.0290247	-0.0122289	0.033623	-0.0310833
3	rs143792522	52561832	3:52527816:G:A	52527816	G	A	A	0.100477	0.232708	-0.205807	-0.262395	-0.0123014
3	rs142762908	52740272	3:52706256:C:T	52706256	C	T	T	0.100164	0.375881	-0.027675	0.449792	0.00792103
3	rs45458298	52745924	3:52711908:T:C	52711908	T	C	C	0.168035	0.561385	-0.267396	0.415044	0.00274945
3	rs2230537	52786246	3:52752230:G:A	52752230	G	A	A	-0.642061	-0.0193924	-0.0280324	0.0266326	-0.175019
3	rs77750396	52812040	3:52778024:A:G	52778024	A	G	G	-0.481453	-0.0168435	-0.0505254	0.00801779	-0.79141
3	rs138880491	52813701	3:52779685:C:G	52779685	C	G	G	0.209445	0.701821	-0.176758	0.488108	-0.0672725
3	rs117815982	52819119	3:52785103:G:A	52785103	G	A	A	0.212721	-0.977364	0.0136254	0.919366	-0.015854
3	rs56009954	52829607	3:52795591:T:C	52795591	T	C	C	0.256285	0.550324	-0.341653	-0.343894	0.0124321
3	rs77347777	52848207	3:52814191:C:T	52814191	C	T	T	-0.472338	0.545892	0.128387	0.390409	0.545053
3	rs2245538	52852060	3:52818044:T:C	52818044	T	C	C	-0.820118	0.139807	-0.670295	-1.09283	0.0611911
3	rs35672271	52857983	3:52823967:C:T	52823967	C	T	T	-0.441064	-0.0123015	-0.059559	-0.0310604	0.0796037
3	rs11717619	53003179	3:52969163:A:C	52969163	A	C	C	-0.334895	0.291257	-0.208454	0.0421054	0.414041
3	rs57188310	53215682	3:53181666:C:G	53181666	C	G	G	-0.55702	0.0102553	-0.0307787	0.061744	1.02221
3	rs2230494	53220215	3:53186199:G:A	53186199	G	A	A	-0.29659	0.169633	-0.215866	-0.082504	0.243777
3	rs56338517	53226177	3:53192161:G:A	53192161	G	A	A	-0.948475	0.0123193	-0.183469	-0.00839206	0.0912609
3	rs146102577	53259862	3:53225846:T:C	53225846	T	C	C	-0.191089	0.0429515	-0.0316784	0.0568691	-0.777571
3	rs3736153	53262400	3:53228384:G:C	53228384	G	C	C	0.293869	0.175495	1.37391	-0.759279	-0.119511
3	rs34601275	53263333	3:53229317:G:A	53229317	G	A	A	-0.446504	0.0112157	0.00832473	0.0799654	-0.150568
3	rs139694567	53267183	3:53233167:C:T	53233167	C	T	T	0.0399977	0.131599	0.263814	-0.226826	-0.00227382
3	rs11556002	53274311	3:53240295:G:A	53240295	G	A	A	-0.378019	-0.00429239	0.0635395	-0.0370149	-0.44644
3	rs35983535	53326609	3:53292579:C:T	53292579	C	T	T	-0.651835	0.0178297	-0.110372	0.0346269	-1.53882
3	rs33970402	53700373	3:53666346:A:G	53666346	A	G	G	-0.795741	-0.0142844	-0.0515761	0.0443546	-0.541976
3	rs2250736	53700550	3:53666523:T:C	53666523	T	C	C	-1.02551	-0.522589	0.779402	-0.761729	0.0202111
3	rs35434249	53736797	3:53702770:G:A	53702770	G	A	A	-0.437255	-0.00811128	-0.024467	0.0390594	-0.189608
3	rs2306865	53761071	3:53727044:G:C	53727044	G	C	C	0.0561386	-0.725176	0.284426	0.556861	-0.458195
3	rs2612026	53776995	3:53742968:T:C	53742968	T	C	C	1.38144	-0.830567	-0.261199	-0.0621688	0.624978
3	rs2680648	53777176	3:53743149:T:C	53743149	T	C	C	0.779721	-0.228833	-1.50422	0.877327	-0.121827
3	rs72556360	53804021	3:53769994:C:T	53769994	C	T	T	0.0592729	0.117769	0.0775554	-0.000942871	0.0219803
3	rs17053501	53804489	3:53770462:C:T	53770462	C	T	T	-0.352765	0.294724	0.0623923	0.110167	0.0739901
3	rs74534595	53814151	3:53780124:C:T	53780124	C	T	T	-0.476294	0.003485	-0.0740139	0.00976571	-0.86208
3	rs73843320	53842655	3:53808628:T:C	53808628	T	C	C	-0.524385	-0.0100879	-0.123811	-0.0376091	-0.866746
3	rs34388124	53844184	3:53810157:G:A	53810157	G	A	A	0.181051	0.619029	0.0303234	0.378484	0.012998
3	rs34974961	53853009	3:53818982:T:C	53818982	T	C	C	0.12007	0.396197	-0.239356	0.229132	-0.0368519
3	rs3733075	53886912	3:53852885:C:T	53852885	C	T	T	0.0292903	-0.933456	0.515653	0.580326	-0.235037
3	rs2232337	53889368	3:53855341:G:A	53855341	G	A	A	0.133966	0.252577	0.317259	-0.0994715	0.0145149
3	rs191459061	53891029	3:53857002:G:A	53857002	G	A	A	0.0939634	0.3278	-0.0568231	0.50286	0.00625825
3	rs2232342	53891608	3:53857581:G:C	53857581	G	C	C	-0.194752	-0.681305	0.377253	0.218587	-0.449322
3	rs2232344	53891687	3:53857660:G:A	53857660	G	A	A	-0.586847	0.00411105	0.00617361	0.0327737	0.584436
3	rs2232346	53892830	3:53858803:T:C	53858803	T	C	C	0.129821	0.591336	-0.184153	0.662336	0.0614304
3	rs2276847	53925775	3:53891748:C:T	53891748	C	T	T	0.21225	-1.1504	0.566633	-0.595762	0.473662
3	rs9814659	54596815	3:54562788:T:C	54562788	T	C	C	-0.195899	0.706351	-0.875174	1.00528	0.0613936
3	rs41277449	54596967	3:54562940:A:C	54562940	A	C	C	-0.884541	-1.14754	-0.864089	0.199634	-0.728902
3	rs137869064	54603893	3:54569866:G:A	54569866	G	A	A	0.0374226	0.223032	-0.0344127	0.292207	0.014932
3	rs2359855	54604029	3:54570002:C:T	54570002	C	T	T	0.0534951	-0.409151	-1.53428	-1.2781	-0.318497
3	rs144755827	54615790	3:54581763:C:T	54581763	C	T	T	0.148307	0.532875	-0.599482	0.0433885	0.0243407
3	rs17054453	54871179	3:54837152:C:T	54837152	C	T	T	-0.405579	-0.0191915	-0.0661156	-0.016976	-0.712779
3	rs36098777	54905568	3:54871541:C:T	54871541	C	T	T	-0.515137	-0.00627711	-0.0302573	-0.00273831	-0.268607
3	rs10510774	54919351	3:54885324:A:G	54885324	A	G	G	0.182674	1.19278	-0.22334	0.826798	0.314527
3	rs17054524	54930794	3:54896767:C:T	54896767	C	T	T	-0.0887628	0.533923	0.801181	-0.44408	-0.657967
3	rs41277457	54933872	3:54899845:A:G	54899845	A	G	G	-0.0625865	0.086913	0.172279	0.00382073	0.513602
3	rs73845246	55038897	3:55004870:C:T	55004870	C	T	T	-0.682328	-0.0261122	-0.114209	-0.024243	-0.620197
3	rs187803562	55038913	3:55004886:T:C	55004886	T	C	C	-0.243068	-0.00168048	-0.0229605	0.0109414	-0.515268
3	rs74726429	55108167	3:55074140:G:A	55074140	G	A	A	0.141594	-1.00196	-0.0220825	0.945628	-0.0100251
3	rs35471424	55108188	3:55074161:A:G	55074161	A	G	G	-0.200159	1.01555	-0.387412	0.339546	-1.11678
3	rs62620048	55504082	3:55470054:G:A	55470054	G	A	A	0.134498	0.473685	-0.385795	0.348	-0.0385016
3	rs200868061	55508461	3:55474433:G:A	55474433	G	A	A	0.0713987	0.29641	-0.0899601	0.264408	0.0380805
3	rs78657377	55984592	3:55950564:A:C	55950564	A	C	C	-0.448394	-0.00206757	-0.073776	0.00577741	-0.181483
3	rs61732592	56026204	3:55992176:C:T	55992176	C	T	T	-0.495854	-0.0263494	0.00248603	0.00402609	0.241934
3	rs146206948	56041371	3:56007343:T:C	56007343	T	C	C	0.174185	0.593511	-0.173187	0.652686	0.0196179
3	rs12488237	56114861	3:56080833:T:C	56080833	T	C	C	0.498226	-0.345996	-2.58022	-1.6044	0.054909
3	rs75898504	56330063	3:56296035:T:A	56296035	T	A	A	0.112979	0.473153	-0.159379	0.470088	0.0379598
3	rs56227347	56330368	3:56296340:C:T	56296340	C	T	T	-1.11255	0.147505	-0.180706	0.199186	0.861779
3	rs6769055	56597954	3:56563926:C:T	56563926	C	T	T	0.195312	1.2977	-1.50124	0.679055	0.216999
3	rs75201116	56598041	3:56564013:C:T	56564013	C	T	T	-0.365046	0.0790554	-0.128577	0.0386373	-0.327867
3	rs78488477	56600608	3:56566580:A:G	56566580	A	G	G	0.0618879	0.310903	-0.079688	0.378384	0.0397499
3	rs79655969	56605311	3:56571283:A:G	56571283	A	G	G	-0.396396	-0.00193304	-0.0496971	0.0369707	1.01601
3	rs139806311	56628055	3:56594027:A:G	56594027	A	G	G	0.250513	-0.477627	-1.99284	-1.20301	0.0208001
3	rs62637707	56647662	3:56613634:C:T	56613634	C	T	T	-0.596205	0.0190063	-0.076469	0.061602	-0.317896
3	rs115891157	56661222	3:56627194:A:G	56627194	A	G	G	-0.434179	-0.00156791	-0.0270469	0.0353321	-0.0702367
3	rs114805994	56661796	3:56627768:A:G	56627768	A	G	G	-0.380205	-0.0400899	-0.0586712	0.000764229	1.32579
3	rs34828128	56667213	3:56633185:T:C	56633185	T	C	C	0.164821	0.407881	0.0692132	-0.0652853	-0.0081305
3	rs3732514	56667480	3:56633452:C:T	56633452	C	T	T	0.469119	-1.33955	-0.849459	0.182609	0.00670905
3	rs71621834	56682841	3:56648813:A:C	56648813	A	C	C	0.121636	0.0583061	0.847363	-0.15532	-0.0803808
3	rs76587478	57108101	3:57074073:C:T	57074073	C	T	T	0.269022	0.524023	0.274985	-0.0127746	-0.0156936
3	rs61742268	57132034	3:57098006:G:A	57098006	G	A	A	-0.529435	-0.0268296	-0.00673616	-0.00207852	0.70014
3	rs61742267	57132035	3:57098007:G:A	57098007	G	A	A	0.161438	0.648378	-0.384546	0.606099	0.0137971
3	rs17057718	57136585	3:57102557:C:T	57102557	C	T	T	0.842015	-1.15034	-1.21453	-1.11641	0.0498905
3	rs193204620	57138478	3:57104450:C:T	57104450	C	T	T	0.0864008	0.245631	0.202158	0.0600787	-0.0145606
3	rs11544592	57269608	3:57235580:A:G	57235580	A	G	G	0.148958	0.471853	-0.147131	0.255737	-0.0115544
3	rs147166062	57272115	3:57238087:T:C	57238087	T	C	C	0.0863949	0.280814	0.0693852	0.263251	0.00641618
3	rs34128429	57291038	3:57257010:A:G	57257010	A	G	G	-0.59381	0.00367847	-0.0341235	0.0400385	-0.666148
3	rs7629743	57494119	3:57508392:T:C	57508392	T	C	C	-0.641175	-0.0114281	-0.146485	-0.0667027	-0.142478
3	rs6445902	57494138	3:57508411:A:C	57508411	A	C	C	-1.21334	0.405145	0.474369	-0.0681304	0.106398
3	rs9311651	57528503	3:57542776:A:G	57542776	A	G	G	-1.59451	0.704779	-0.265762	-0.0412015	0.279854
3	rs143228955	57542456	3:57556729:T:C	57556729	T	C	C	0.238317	0.032409	1.4305	-1.23405	0.00689175
3	rs56058113	57614583	3:57628856:T:C	57628856	T	C	C	-0.638875	0.000486174	-0.0669253	0.0394521	0.000183609
3	rs114967808	57643477	3:57657750:A:G	57657750	A	G	G	0.161283	0.380359	-0.0856741	0.397555	0.00541686
3	rs55790297	57644825	3:57659098:C:T	57659098	C	T	T	0.207476	0.733227	-0.658319	0.393487	-0.0736532
3	rs115183518	57658207	3:57672480:A:T	57672480	A	T	T	0.195548	0.744421	-0.442607	0.411218	-0.0866224
3	rs111294347	57857439	3:57871712:A:G	57871712	A	G	G	0.221852	0.748183	-0.276342	0.595074	0.0196223
3	rs35219531	57898376	3:57912649:T:A	57912649	T	A	A	0.136126	0.54635	-0.0891447	0.652555	0.0632058
3	rs146313438	57898928	3:57913201:C:T	57913201	C	T	T	-0.151282	0.0303361	0.15267	-0.155224	0.63351
3	rs200721532	57994597	3:58008870:C:G	58008870	C	G	G	0.0697351	0.246658	-0.229041	0.158868	-0.0224579
3	rs111433950	58067436	3:58081709:C:T	58081709	C	T	T	-0.374607	-0.0215577	0.00987032	0.0308414	-0.205865
3	rs1522384	58081888	3:58096161:T:C	58096161	T	C	C	0.192129	-2.53845	0.208359	-0.801514	-0.345636
3	rs74824935	58088102	3:58102375:G:A	58102375	G	A	A	0.167426	0.545456	-0.540661	0.213191	-0.0245881
3	rs138220431	58089761	3:58104034:C:T	58104034	C	T	T	0.0341086	0.235505	-0.0939469	0.233145	0.0378963
3	rs2140104	58092528	3:58106801:C:T	58106801	C	T	T	-0.239856	0.371393	0.205459	-0.0283574	0.251863
3	rs62621999	58092578	3:58106851:C:T	58106851	C	T	T	-0.457527	0.0175987	0.00182286	0.0797332	-0.320674
3	rs77164545	58095262	3:58109535:A:G	58109535	A	G	G	0.00344465	-0.686512	0.247407	0.410316	-0.154881
3	rs147267045	58107182	3:58121455:C:T	58121455	C	T	T	-0.269345	-0.0196294	0.0254105	0.0115387	0.0280289
3	rs112968165	58107194	3:58121467:C:T	58121467	C	T	T	-0.351463	-0.00596838	-0.0480022	0.028138	-0.593767
3	rs190025781	58112497	3:58126770:A:G	58126770	A	G	G	0.102516	0.186957	0.162571	-0.320077	0.00744619
3	rs147426569	58124019	3:58138292:C:T	58138292	C	T	T	0.0817498	0.274765	-0.185547	0.256514	-0.0023186
3	rs143795134	58131598	3:58145871:G:A	58145871	G	A	A	-0.455886	-0.00177861	-0.0998725	-0.0382103	-0.59913
3	rs146348583	58131608	3:58145881:T:C	58145881	T	C	C	0.0689075	0.234826	0.0320234	0.246572	-0.00075019
3	rs145280904	58135716	3:58149989:C:T	58149989	C	T	T	0.0740753	0.0557835	0.452944	-0.363261	-0.0126522
3	rs115747856	58148958	3:58163231:G:A	58163231	G	A	A	-0.418055	-0.0109116	-0.0296886	0.0188336	1.53881
3	rs76686684	58155562	3:58169835:C:T	58169835	C	T	T	0.298906	0.67236	0.376155	-0.283842	0.0183253
3	rs115434226	58260547	3:58274820:C:T	58274820	C	T	T	-0.496312	-0.0225001	0.00902989	0.0505229	0.879746
3	rs6771473	58303128	3:58317401:G:A	58317401	G	A	A	-1.17905	-0.0323743	-0.039778	0.0788224	-0.181671
3	rs56141849	58368357	3:58382630:T:C	58382630	T	C	C	0.0458209	0.197501	0.184723	-0.100848	0.0449457
3	rs55962533	58376938	3:58391211:G:A	58391211	G	A	A	0.120564	0.429438	-0.0761719	0.432468	0.00921478
3	rs11923253	58376992	3:58391265:G:A	58391265	G	A	A	0.217355	1.95086	-0.488315	0.192949	-0.164338
3	rs142957540	58383469	3:58397742:G:C	58397742	G	C	C	-0.48153	-0.0143078	-0.00790643	0.042207	-0.904716
3	rs116444022	58394747	3:58409020:C:T	58409020	C	T	T	-0.467359	-0.00233706	-0.100698	-0.0309467	-0.139446
3	rs4681851	58395891	3:58410164:C:G	58410164	C	G	G	0.151912	-0.438594	-0.327653	-0.0915297	0.0203732
3	rs201243189	58419562	3:58433835:C:T	58433835	C	T	T	-0.346804	-0.0213476	-0.0444768	-0.0211877	-0.21028
3	rs9853873	58484521	3:58498794:T:C	58498794	T	C	C	0.0402694	-0.717828	0.11782	0.53886	0.85861
3	rs13097249	58512285	3:58526558:T:C	58526558	T	C	C	-0.778385	0.321373	-0.143021	0.267474	0.69362
3	rs142158459	58516180	3:58530453:G:A	58530453	G	A	A	0.122756	0.339231	0.140232	-0.131785	0.0587391
3	rs11539086	58552329	3:58566602:C:G	58566602	C	G	G	-1.08343	0.398431	-0.40905	-0.318313	-0.342281
3	rs1139701	58552950	3:58567223:C:T	58567223	C	T	T	0.23362	0.777815	-0.249823	0.526092	0.068259
3	rs9835236	58619992	3:58634265:G:C	58634265	G	C	C	-0.803169	-0.0119185	-0.0525111	0.0352338	-0.334435
3	rs145203737	58622882	3:58637155:G:A	58637155	G	A	A	-0.457225	-0.0193482	0.00821899	-0.0426998	-1.39537
3	rs143691300	58625813	3:58640086:G:A	58640086	G	A	A	0.2717	0.369351	1.15165	-1.04043	-0.0104062
3	rs13097314	58639418	3:58653691:C:T	58653691	C	T	T	0.0839227	0.425184	-0.0898332	0.527273	-0.0221648
3	rs34322986	58849291	3:58863565:C:T	58863565	C	T	T	-1.28069	-0.0495727	-0.040862	0.0558103	-0.0365292
3	rs139315615	58852298	3:58866572:G:C	58866572	G	C	C	0.0879303	0.113691	0.324515	-0.418878	-0.00714487
3	rs77036152	58855971	3:58870245:G:A	58870245	G	A	A	-0.58788	-0.00225063	-0.0664274	0.0217468	-0.846118
3	rs36098207	58870301	3:58884575:C:T	58884575	C	T	T	-0.484903	-0.0137966	-0.0302783	-0.00611921	-0.170299
3	rs116534917	58870321	3:58884595:C:T	58884595	C	T	T	0.117123	0.344659	-0.0640272	0.108141	0.00659076
3	rs114750928	59737950	3:59752224:T:C	59752224	T	C	C	-0.37798	-0.0148623	0.262928	-0.201975	0.374772
3	rs1385816	59908126	3:59922400:A:G	59922400	A	G	G	0.737144	-0.69574	-1.13237	-1.093	0.126055
3	rs1130972	59997112	3:60011386:G:A	60011386	G	A	A	0.126819	1.09613	-1.04147	-0.369187	-0.131101
3	rs77802872	61548001	3:61562327:C:T	61562327	C	T	T	-0.634826	-0.0173802	-0.0299513	0.0571348	0.490315
3	rs3821880	61734539	3:61748865:T:C	61748865	T	C	C	0.193362	-0.647157	0.208501	0.614928	0.195837
3	rs114254859	62118379	3:62132705:T:C	62132705	T	C	C	-0.329945	-0.00711602	-0.00574203	0.0187002	1.34945
3	rs61754215	62180792	3:62195118:C:T	62195118	C	T	T	-0.374144	0.186657	-0.101114	0.238672	-0.42415
3	rs115480612	62187146	3:62201472:A:G	62201472	A	G	G	-0.415831	-0.0186264	0.00688461	0.0558568	0.554277
3	rs9870460	62189385	3:62203711:A:G	62203711	A	G	G	-0.800872	-0.0174536	-0.044401	0.0472846	-0.26623
3	rs78643468	62204684	3:62219010:G:A	62219010	G	A	A	0.117316	0.429864	-0.295861	0.368318	0.00225655
3	rs1352882	62229553	3:62243879:C:T	62243879	C	T	T	0.878605	0.0376675	0.0464748	-0.0226224	0.215238
3	rs72878145	62240843	3:62255168:G:A	62255168	G	A	A	-0.419524	0.00352797	-0.189547	-0.0829083	-0.0862132
3	rs114729571	62319048	3:62333373:A:G	62333373	A	G	G	0.220151	0.648863	0.158028	0.247166	0.060257
3	rs9834224	62477933	3:62492258:A:G	62492258	A	G	G	0.408126	0.700288	-1.31595	-1.70317	0.123926
3	rs77950381	62503952	3:62518277:C:T	62518277	C	T	T	-0.600269	-0.0033548	-0.0132393	0.0420884	1.7206
3	rs17066532	62518515	3:62532840:A:T	62532840	A	T	T	-0.494007	0.154054	0.436413	-0.479908	0.300278
3	rs150957629	62518614	3:62532939:G:A	62532939	G	A	A	-0.109292	-0.228457	0.509668	-0.271154	-0.156535
3	rs17066674	62578441	3:62592766:G:A	62592766	G	A	A	-0.828996	-0.018408	-0.135303	-0.025704	-0.0758202
3	rs4588354	62631553	3:62645878:G:T	62645878	G	T	T	1.47124	-0.726012	-0.360868	0.464923	-0.18087
3	rs72874470	62636681	3:62651006:G:A	62651006	G	A	A	-0.41687	0.0184151	-0.121919	-0.0192225	-1.00288
3	rs114348372	62636777	3:62651102:A:G	62651102	A	G	G	0.110574	0.378226	0.0444717	0.382664	0.0194855
3	rs117200606	62636782	3:62651107:C:T	62651107	C	T	T	0.128884	-0.630028	-0.0762936	0.642527	-0.00399084
3	rs13093807	62647942	3:62662267:T:A	62662267	T	A	A	-0.0298737	0.837752	0.566495	-0.123712	-0.0698355
3	rs35975017	62739395	3:62753720:G:A	62753720	G	A	A	-0.779961	-0.0221248	-0.171785	-0.0634022	-0.971198
3	rs146759151	63429077	3:63443401:A:G	63443401	A	G	G	0.114516	0.318495	-0.609706	-0.0888753	-0.0191146
3	rs185081814	63466641	3:63480965:T:C	63480965	T	C	C	-0.543098	-0.0341324	0.00451978	0.0285456	-0.953148
3	rs79413899	63466646	3:63480970:G:A	63480970	G	A	A	-0.52491	0.0159185	-0.110393	0.0337664	-1.10221
3	rs111714778	63466648	3:63480972:T:G	63480972	T	G	G	-0.974772	-0.0201862	-0.117015	0.0208957	-0.181039
3	rs115334481	63638478	3:63652802:G:A	63652802	G	A	A	-0.507984	-0.00956639	-0.0153773	0.0603807	-1.5933
3	rs73111385	63645410	3:63659734:A:G	63659734	A	G	G	0.139171	0.583819	-0.202702	0.328553	-0.170769
3	rs115927166	63645534	3:63659858:C:T	63659858	C	T	T	-0.370767	-0.0274867	-0.0854979	-0.000868172	0.573369
3	rs62253803	63821083	3:63835407:A:G	63835407	A	G	G	0.28133	0.511328	-1.24536	-1.07563	0.0627646
3	rs61736574	63968083	3:63982407:A:G	63982407	A	G	G	-0.610335	0.133056	-0.0374038	0.185845	0.283776
3	rs73834164	63968578	3:63982902:T:A	63982902	T	A	A	-0.307526	-0.012307	-0.034049	-0.0153871	0.203178
3	rs72876990	63973740	3:63988064:T:C	63988064	T	C	C	-0.518391	-0.0103356	-0.0897472	0.0317077	0.541689
3	rs61736569	63981283	3:63995607:A:G	63995607	A	G	G	-0.370843	-0.00422599	0.0173415	0.0298917	1.05532
3	rs149357581	63981444	3:63995768:C:T	63995768	C	T	T	-0.469047	-0.0334682	-0.0357281	0.0946096	-1.94138
3	rs180696871	63985157	3:63999481:C:A	63999481	C	A	A	0.0681789	0.191821	0.0939444	0.154421	0.019786
3	rs34590097	63996607	3:64010931:G:A	64010931	G	A	A	0.0855963	0.296759	-0.301284	0.217779	-0.0179344
3	rs140387621	64004759	3:64019083:C:G	64019083	C	G	G	0.129535	0.304562	0.445491	-0.149771	0.0498178
3	rs35836	64009102	3:64023426:G:T	64023426	G	T	T	-0.728635	-0.811567	0.178808	0.632578	0.120324
3	rs189653457	64132479	3:64146803:T:A	64146803	T	A	A	0.0919392	0.1895	-0.0433354	-0.163658	0.00377416
3	rs116353694	64132615	3:64146939:C:T	64146939	C	T	T	-0.665437	-0.0251726	-0.0873224	-0.00023156	0.550302
3	rs34460293	64133182	3:64147506:G:A	64147506	G	A	A	0.0925111	0.572849	1.03321	-0.772674	-0.000231771
3	rs27673	64133350	3:64147674:A:G	64147674	A	G	G	0.688631	0.00346006	0.0630959	-0.0274346	1.20959
3	rs80197854	64139094	3:64153418:T:G	64153418	T	G	G	0.300608	-1.45386	-0.138246	1.45692	-0.0106226
3	rs2306380	64145759	3:64160083:T:C	64160083	T	C	C	-0.104281	0.622221	0.751797	0.828507	-0.0585594
3	rs74535153	64184450	3:64198774:A:G	64198774	A	G	G	-0.478172	-0.01119	-0.0543326	0.00934731	0.387719
3	rs695937	64184676	3:64199000:G:A	64199000	G	A	A	-0.100555	-1.68336	-0.00919957	0.89414	0.479806
3	rs61754854	64507913	3:64522237:T:C	64522237	T	C	C	0.0755569	0.181308	-0.480088	-0.256317	-0.189269
3	rs1017537	64518994	3:64533318:T:C	64533318	T	C	C	0.609757	-0.385346	0.238445	-0.351432	-0.867131
3	rs1373163	64527321	3:64541645:T:C	64541645	T	C	C	1.13311	1.65129	2.13358	0.409785	-0.795036
3	rs141827552	64536649	3:64550973:G:A	64550973	G	A	A	-0.260568	0.0332046	0.148553	-0.0942624	0.173005
3	rs150397612	64582647	3:64596971:G:A	64596971	G	A	A	0.201803	-0.526116	0.818088	-0.201981	0.0204909
3	rs6771712	64587818	3:64602142:G:A	64602142	G	A	A	-0.57817	0.497456	-0.25584	0.226756	-0.170431
3	rs61754852	64587857	3:64602181:G:A	64602181	G	A	A	0.0789586	0.16973	0.587636	-0.524958	0.16201
3	rs9985241	64589807	3:64604131:T:C	64604131	T	C	C	-0.815455	-0.0327924	-0.0631783	0.0172956	0.252475
3	rs34954296	64589960	3:64604284:C:T	64604284	C	T	T	-1.22529	-0.037802	-0.0858544	0.0442612	0.524727
3	rs33998556	64627587	3:64641911:C:A	64641911	C	A	A	-0.512178	-0.0274325	-0.0752403	-0.0229538	0.971923
3	rs144638452	64644146	3:64658470:C:T	64658470	C	T	T	-0.342383	-0.0074717	0.0113475	0.0369478	-0.452837
3	rs73124286	64667059	3:64681383:G:T	64681383	G	T	T	0.638131	-0.565078	0.555675	0.90532	-0.140168
3	rs61751923	65346893	3:65361218:G:A	65361218	G	A	A	-0.348399	-0.0209808	0.0070646	-0.015996	0.0499301
3	rs75360857	65372945	3:65387270:C:A	65387270	C	A	A	-0.779387	-0.311056	-0.357791	-0.0199981	0.434817
3	rs61754217	65415253	3:65429578:C:T	65429578	C	T	T	0.0938673	0.362176	-0.199376	0.350015	-0.00794589
3	rs184433347	65415836	3:65430161:G:A	65430161	G	A	A	-0.192939	0.151425	-0.0107038	-0.333749	-0.110343
3	rs113860090	65456135	3:65470460:T:C	65470460	T	C	C	0.0679526	0.270213	-0.462664	0.00720955	-0.00445879
3	rs144485035	65464223	3:65478548:T:G	65478548	T	G	G	0.081073	0.247966	0.0514112	0.127076	-0.0049782
3	rs61742506	65464335	3:65478660:T:C	65478660	T	C	C	-1.07007	-0.0193295	-0.116283	0.0347743	0.0341748
3	rs3749455	65607637	3:65621962:A:G	65621962	A	G	G	-0.820402	1.96509	0.284078	0.473745	-0.0608403
3	rs59095537	65607803	3:65622128:A:G	65622128	A	G	G	-0.50209	0.220422	-0.145208	-0.0899042	0.274691
3	rs28589457	66293582	3:66243158:T:C	66243158	T	C	C	-1.38783	0.0154673	-0.144068	0.0916684	-0.105538
3	rs1678091	66293786	3:66243362:A:G	66243362	A	G	G	-0.706871	-1.14496	-0.681208	0.660852	0.653897
3	rs1129179	66419942	3:66369518:A:G	66369518	A	G	G	0.439102	0.647868	-0.0426476	0.797027	0.0975081
3	rs61754218	66430870	3:66380446:G:A	66380446	G	A	A	0.38711	0.6553	0.380097	-0.330782	0.0463587
3	rs146580942	66431055	3:66380631:C:T	66380631	C	T	T	-0.0150021	0.11357	-0.116362	-0.036703	-0.350356
3	rs35938214	66431104	3:66380680:G:A	66380680	G	A	A	-0.530498	-0.020709	-0.0682412	-0.0376928	1.37976
3	rs114807955	66431297	3:66380873:C:T	66380873	C	T	T	-0.452982	-0.0301431	-0.0206957	0.0019102	0.0990903
3	rs34042409	66433458	3:66383034:G:A	66383034	G	A	A	-1.21927	-0.0369229	-0.0812511	0.0397926	0.0915319
3	rs34993786	66434668	3:66384244:G:A	66384244	G	A	A	0.177705	0.70242	-0.149132	0.605087	0.0783771
3	rs140903952	66434674	3:66384250:C:T	66384250	C	T	T	0.064519	0.147002	0.141575	-0.175679	-0.0150354
3	rs75804175	67053926	3:67003502:T:C	67003502	T	C	C	0.289009	0.908411	-0.623837	0.037094	-0.0588085
3	rs13096789	67054649	3:67004225:T:C	67004225	T	C	C	0.303963	0.793402	-1.70561	-1.47815	0.184717
3	rs28602672	67426242	3:67375818:C:T	67375818	C	T	T	-0.615395	-0.0335474	3.17446e-05	0.0276299	-0.1464
3	rs35494829	67426281	3:67375857:T:C	67375857	T	C	C	0.132798	0.748725	-0.0752252	0.878043	0.0169022
3	rs7623258	67451197	3:67400773:G:A	67400773	G	A	A	-1.34919	-0.0318585	-0.0479329	0.0951038	0.29078
3	rs13318110	67578624	3:67528200:C:T	67528200	C	T	T	-0.792055	-0.0325442	0.023842	0.0625832	1.2135
3	rs74675534	67579535	3:67529111:T:C	67529111	T	C	C	0.0674006	0.294002	-0.00268433	0.330093	0.04536
3	rs141387148	68588001	3:68538850:C:T	68538850	C	T	T	0.113997	0.36565	-0.241081	0.192722	-0.0154719
3	rs116027469	68782278	3:68733127:A:T	68733127	A	T	T	-0.451841	0.0152108	-0.0566418	0.051817	-0.885374
3	rs1504301	68788363	3:68739212:G:T	68739212	G	T	T	0.880358	-1.02642	1.59587	0.336064	-0.220853
3	rs188514759	68788393	3:68739242:C:T	68739242	C	T	T	0.12921	0.0326001	0.960931	-0.887461	-0.00407641
3	rs17048099	68934283	3:68885132:T:C	68885132	T	C	C	0.468911	0.400071	-2.54169	-3.11688	0.0504146
3	rs35545453	69031963	3:68982812:T:C	68982812	T	C	C	0.375038	0.104489	-3.83615	-3.27866	0.0308384
3	rs114914860	69032006	3:68982855:T:C	68982855	T	C	C	-0.637653	-0.0450854	-0.0827582	-0.0218372	0.671191
3	rs4855540	69036678	3:68987527:G:C	68987527	G	C	C	1.0015	-0.496116	0.386043	0.273319	-0.00602046
3	rs147327086	69047210	3:68998059:G:A	68998059	G	A	A	0.102263	0.13753	0.447226	-0.259323	0.00783709
3	rs116138787	69053586	3:69004435:T:A	69004435	T	A	A	-0.459352	-0.0173073	0.0591568	-0.0347861	-0.630919
3	rs35783734	69072391	3:69023240:G:A	69023240	G	A	A	-0.728794	-0.0136268	-0.0346172	0.0471162	-0.314611
3	rs112237586	69073206	3:69024055:T:C	69024055	T	C	C	-0.464529	-0.0134941	-0.105705	-0.0302323	0.00292536
3	rs61737464	69079037	3:69029886:T:C	69029886	T	C	C	-0.480964	0.0297007	-0.0348069	0.0912991	-0.477745
3	rs9811018	69088056	3:69038905:T:C	69038905	T	C	C	-0.413147	-0.0186396	0.0100251	0.0323261	-0.0841747
3	rs191239433	69096928	3:69047777:A:T	69047777	A	T	T	0.0805749	0.326008	-0.0513474	0.483253	-0.00238171
3	rs151173720	69105882	3:69056731:C:A	69056731	C	A	A	-0.49531	-0.00227483	-0.0298757	0.0624226	0.204565
3	rs145387235	69167851	3:69118700:G:T	69118700	G	T	T	0.162825	0.58456	-0.445456	0.432795	-0.0156706
3	rs72924884	69168236	3:69119085:A:G	69119085	A	G	G	-0.181409	-0.433164	-0.978669	-0.307798	0.0730678
3	rs115972674	69168747	3:69119596:A:G	69119596	A	G	G	0.211199	0.704966	-0.346205	0.246063	0.030396
3	rs80113271	69171285	3:69122134:G:T	69122134	G	T	T	-0.482687	-0.0229138	0.0138449	0.0272624	0.482886
3	rs143019509	69230028	3:69180877:C:T	69180877	C	T	T	-0.449711	-0.0176008	0.0141848	0.0298061	1.43011
3	rs148389023	69230592	3:69181441:T:G	69181441	T	G	G	0.067967	0.382334	-0.0528182	0.455164	-0.263847
3	rs113629932	69245429	3:69196278:C:T	69196278	C	T	T	-0.51452	-0.0307175	-0.00478908	0.0456015	0.01671
3	rs35202077	69267527	3:69218376:A:G	69218376	A	G	G	0.103805	0.363722	-0.0531427	0.348933	0.00383245
3	rs73099842	69299185	3:69250034:C:A	69250034	C	A	A	0.289355	1.05456	-0.826376	0.623269	-0.0244615
3	rs114083486	69360466	3:69311315:G:A	69311315	G	A	A	-0.399125	0.0215418	-0.156065	-0.0674633	-0.359025
3	rs77588960	69985838	3:69936687:G:A	69936687	G	A	A	-0.147188	0.100116	0.599276	-0.353468	-0.00479124
3	rs55754687	70005712	3:69956561:T:C	69956561	T	C	C	0.20841	0.693062	-0.710817	0.353069	-0.0279141
3	rs9863910	70014447	3:69965296:T:C	69965296	T	C	C	-0.811033	0.311622	0.0286332	0.247179	0.169397
3	rs7639736	71008557	3:70959406:C:A	70959406	C	A	A	-0.291489	-0.514762	-0.531492	0.0370245	0.0824763
3	rs72960080	71026047	3:70976896:T:C	70976896	T	C	C	-0.990401	-0.0596326	-0.0549416	-0.014465	0.431126
3	rs113050068	71161817	3:71112666:C:T	71112666	C	T	T	0.158607	0.35238	0.458564	-0.10938	-0.00163917
3	rs141808088	71247064	3:71197913:G:A	71197913	G	A	A	-0.405642	-0.00898319	-0.102821	-0.0505318	-0.0477178
3	rs939845	71247257	3:71198106:A:G	71198106	A	G	G	-0.277288	-0.403664	-2.10726	-1.14142	-0.748028
3	rs138184303	71743001	3:71693850:C:T	71693850	C	T	T	0.10582	-0.509528	-0.0750889	0.464488	-0.00281004
3	rs78161596	71745577	3:71696426:C:T	71696426	C	T	T	-0.385094	0.361001	-0.244523	-0.00362279	-1.00715
3	rs9877458	71745688	3:71696537:C:T	71696537	C	T	T	-0.743819	0.271096	0.562802	-0.302113	0.460199
3	rs74401920	72866366	3:72817215:C:T	72817215	C	T	T	-0.774221	-0.0290538	-0.00123478	0.0325038	0.0510887
3	rs78864416	72881614	3:72832463:T:C	72832463	T	C	C	-0.420569	0.00374564	-0.0273717	0.0601856	0.290295
3	rs143770521	72891500	3:72842349:G:A	72842349	G	A	A	-0.414279	-0.0214097	-0.102635	-0.062448	-0.765491
3	rs78491606	72891547	3:72842396:A:C	72842396	A	C	C	0.123383	0.485267	-0.15758	0.479349	0.0457157
3	rs191393310	72957598	3:72908447:A:G	72908447	A	G	G	0.05576	0.14345	0.0825264	0.00907753	0.0105514
3	rs1502755	72971341	3:72922190:C:T	72922190	C	T	T	-2.1677	0.376218	-0.319607	-0.459903	-0.174701
3	rs61741328	72971409	3:72922258:A:G	72922258	A	G	G	-0.938113	0.0309742	-0.104832	0.0635738	-0.38416
3	rs115667885	73004272	3:72955121:A:C	72955121	A	C	C	-0.427911	-0.0154863	-0.0474055	0.0134057	-0.499773
3	rs1052278	73024350	3:72975199:C:A	72975199	C	A	A	0.0685305	0.155431	-1.23747	-0.242213	0.103711
3	rs116717282	73047240	3:72998089:G:A	72998089	G	A	A	-0.364271	0.0175941	-0.0194404	0.0724285	0.551948
3	rs150003727	73047328	3:72998177:T:C	72998177	T	C	C	-0.363361	-0.0114162	-0.0504609	0.00612705	0.959017
3	rs114941617	73110166	3:73061015:T:A	73061015	T	A	A	-0.337832	0.0205598	-0.00359467	0.0772843	-0.566088
3	rs2231928	73111973	3:73062822:A:G	73062822	A	G	G	-1.15147	0.0453986	1.7041	0.130013	0.22941
3	rs34742137	73114209	3:73065058:C:G	73065058	C	G	G	0.106972	0.381354	-0.0705815	0.229401	-0.0195936
3	rs13091636	73433494	3:73384343:T:C	73384343	T	C	C	0.948118	-0.307307	-0.903899	1.02591	0.077043
3	rs6787588	73434086	3:73384935:A:G	73384935	A	G	G	-0.363228	0.0311385	0.24989	0.0625305	0.130465
3	rs61732653	73437185	3:73388034:A:G	73388034	A	G	G	0.122972	0.43745	-0.139999	0.316719	0.0310298
3	rs75255967	73438959	3:73389808:G:A	73389808	G	A	A	-0.668248	0.0089468	0.0199408	0.110811	1.27851
3	rs111707010	73440254	3:73391103:T:C	73391103	T	C	C	-0.401878	-0.0157476	0.0199744	0.0621176	0.695085
3	rs61756474	73453541	3:73404390:G:A	73404390	G	A	A	0.117371	0.423838	0.0263092	0.524029	0.0102982
3	rs6797804	73651469	3:73602318:C:T	73602318	C	T	T	-0.594643	-0.16091	-0.63637	0.119915	0.133279
3	rs1466084	74313543	3:74264392:G:C	74264392	G	C	C	-0.751868	0.000417294	-0.131711	0.0193905	0.0948612
3	rs78035726	74315777	3:74266626:T:C	74266626	T	C	C	-0.603171	-0.0243919	0.00182015	0.052998	-0.547482
3	rs141921900	74334458	3:74285307:G:A	74285307	G	A	A	0.1185	0.390174	-0.153102	0.358654	0.0204391
3	rs143021649	74334560	3:74285409:C:T	74285409	C	T	T	0.26371	0.464749	0.773008	-0.597176	0.0111181
3	rs10490832	74344356	3:74295205:T:G	74295205	T	G	G	0.568254	0.792324	1.58918	-0.989146	-0.00790946
3	rs626578	74349062	3:74299911:T:C	74299911	T	C	C	0.0144574	-0.959373	0.250008	0.823519	-0.765524
3	rs74507713	74350869	3:74301718:T:C	74301718	T	C	C	-0.532521	0.00901535	-0.0276223	0.0562592	0.135212
3	rs6549590	74413676	3:74364525:T:C	74364525	T	C	C	0.56748	0.395261	-0.183013	0.333247	-0.126073
3	rs9859540	74413784	3:74364633:C:T	74364633	C	T	T	-0.877001	0.000614956	-0.21272	-0.0430605	0.0522236
3	rs62620465	74419065	3:74369914:T:C	74369914	T	C	C	-1.40474	-0.00424602	-0.134611	0.0740283	-0.59511
3	rs547665652	75475608	3:75426457:G:A	75426457	G	A	A	0.0539472	0.0260577	0.433969	-0.407132	-0.00527322
3	rs140826362	75476692	3:75427541:C:A	75427541	C	A	A	0.147277	0.500508	-0.145938	0.206116	0.0389125
3	rs73842006	75478359	3:75429208:G:A	75429208	G	A	A	-0.683314	-8.84514e-06	-0.0207856	0.0151455	-0.683505
3	rs113680429	77530247	3:77481096:C:T	77481096	C	T	T	0.180759	0.615588	-0.0429727	0.508907	-0.15322
3	rs115485646	77599959	3:77550808:G:A	77550808	G	A	A	-0.392983	0.0482805	-0.153658	0.0348906	-0.0876179
3	rs80051448	77612342	3:77563191:A:T	77563191	A	T	T	-0.30851	0.00867331	-0.195223	-0.145251	0.58768
3	rs113647784	77612518	3:77563367:C:T	77563367	C	T	T	-0.890415	0.0077767	-0.0992942	0.0485199	-1.07368
3	rs185792666	77614215	3:77565064:T:C	77565064	T	C	C	0.0880049	0.203279	-0.526065	-0.173254	-0.00569307
3	rs143689930	77623904	3:77574753:T:C	77574753	T	C	C	0.129706	0.234287	0.403967	-0.335468	0.00936775
3	rs144468527	77666624	3:77617473:T:C	77617473	T	C	C	0.055858	0.195117	-0.168903	-0.000305301	0.0465412
3	rs35148826	78655923	3:78606773:T:G	78606773	T	G	G	-0.203439	-0.00339287	-0.0788066	0.472755	0.290292
3	rs36055689	78656028	3:78606878:T:G	78606878	T	G	G	-0.555713	-0.016459	0.0162882	0.0572038	0.719605
3	rs9839790	78666765	3:78617615:T:C	78617615	T	C	C	0.448456	0.425651	-0.164495	0.302311	-0.701114
3	rs58959999	78676445	3:78627295:A:C	78627295	A	C	C	-0.494665	-0.0212841	-0.07347	-0.0280695	1.10473
3	rs62260386	78676523	3:78627373:A:G	78627373	A	G	G	0.0840563	0.244907	0.27056	-0.0425201	0.0247004
3	rs35456279	78685024	3:78635874:C:T	78635874	C	T	T	-0.17385	0.572669	-0.0853508	0.300455	-0.447712
3	rs35926083	78688958	3:78639808:G:A	78639808	G	A	A	0.334047	0.706156	0.69787	-0.467608	-0.0011731
3	rs35446711	78710289	3:78661139:T:A	78661139	T	A	A	-0.735902	0.0166948	-0.105476	0.0143399	-0.367271
3	rs76931835	78711136	3:78661986:A:C	78661986	A	C	C	0.0855056	0.304778	-0.168413	0.188195	0.0345288
3	rs2271151	78717343	3:78668193:C:T	78668193	C	T	T	-0.72299	0.126589	-0.0431936	0.421205	0.287857
3	rs181295394	78766992	3:78717842:A:G	78717842	A	G	G	0.0976182	0.213009	-0.248862	-0.0673031	-0.010011
3	rs193074572	81548296	3:81499145:C:T	81499145	C	T	T	0.0837936	0.268712	-0.136623	0.317263	0.0110149
3	rs2229520	81586149	3:81536998:G:A	81536998	G	A	A	-0.600718	-0.00783312	-0.0398581	0.0154291	0.678666
3	rs36099971	81640290	3:81591139:A:C	81591139	A	C	C	-0.1697	0.0160847	-0.0790361	-0.0229309	0.140533
3	rs2229519	81698130	3:81648979:T:C	81648979	T	C	C	0.26073	-0.713925	-0.157126	0.395094	0.397383
3	rs145918282	81810515	3:81761364:T:G	81761364	T	G	G	-0.389254	0.0175715	-0.0303586	0.0737599	0.976944
3	rs9820490	81810516	3:81761365:C:A	81761365	C	A	A	0.208282	0.651344	-0.334312	0.701418	-0.580873
3	rs7613828	85851246	3:85802096:T:C	85802096	T	C	C	-1.21836	0.0536177	0.181376	-0.144166	-0.79332
3	rs146378586	85935413	3:85886263:C:T	85886263	C	T	T	0.0942738	0.378693	-0.0879626	0.466433	-0.0163537
3	rs9819556	86010600	3:85961450:G:A	85961450	G	A	A	0.133446	0.225484	0.887394	-0.572677	0.15667
3	rs61755734	86010739	3:85961589:A:T	85961589	A	T	T	-1.10337	-0.014703	-0.113058	0.0392799	0.933519
3	rs2279720	87276699	3:87227549:C:T	87227549	C	T	T	-0.0229342	-0.711295	0.182676	0.847579	0.121586
3	rs35413339	87276714	3:87227564:C:T	87227564	C	T	T	0.0947064	0.36693	-0.276302	0.286566	-0.0143719
3	rs78268395	87302890	3:87253740:G:A	87253740	G	A	A	-0.431317	0.0127204	-0.141564	-0.0365526	-0.386699
3	rs1931	88041005	3:87991855:A:T	87991855	A	T	T	0.182482	0.753983	-0.222646	0.807717	0.00502867
3	rs61730543	88189945	3:88140795:T:A	88140795	T	A	A	0.183214	0.666779	-0.357294	0.725516	0.00984056
3	rs6551277	88199179	3:88150029:T:C	88150029	T	C	C	0.94939	0.0920682	0.321268	-0.594544	0.275927
3	rs138036641	88202490	3:88153340:A:G	88153340	A	G	G	-0.341916	-0.00344956	-0.028192	0.00281287	-0.773044
3	rs72919864	89156884	3:89107734:C:G	89107734	C	G	G	-0.658407	-0.010049	-0.0188995	0.0940829	1.08501
3	rs116667804	89390875	3:89341725:C:T	89341725	C	T	T	0.21055	0.398633	0.286603	-0.605287	-0.0404016
3	rs113352734	89444953	3:89395803:C:G	89395803	C	G	G	-0.574459	-0.0193866	-0.011956	0.0343291	-0.485377
3	rs55712516	89456514	3:89407364:A:G	89407364	A	G	G	-0.429103	-0.00220487	0.0214716	0.0375819	0.464112
3	rs1398197	89498428	3:89449278:G:A	89449278	G	A	A	-0.992235	0.0140829	-0.0643523	0.0446351	0.0908238
3	rs1054750	89521725	3:89472575:T:C	89472575	T	C	C	0.38198	0.997222	-0.926277	0.63569	-0.295307
3	rs6123	93593119	3:93874275:T:C	93874275	T	C	C	1.10834	-0.636583	-0.260553	-0.542106	-0.32267
3	rs78449232	93611900	3:93893056:G:A	93893056	G	A	A	-0.541711	-0.0117083	0.0122028	0.0561013	0.516962
3	rs78230833	93617433	3:93898589:C:T	93898589	C	T	T	0.0868053	0.325221	-0.0478561	0.48874	0.0257154
3	rs187264712	93646089	3:93927245:C:T	93927245	C	T	T	0.0669066	0.21793	-0.0522384	0.351906	0.023524
3	rs146396078	93714763	3:93995919:C:T	93995919	C	T	T	0.161824	0.390776	-0.46142	-0.240061	0.0111842
3	rs33944211	93768268	3:94049424:C:G	94049424	C	G	G	0.542033	0.214301	0.8228	-0.118418	0.0164379
3	rs181964621	93813141	3:94094297:A:G	94094297	A	G	G	0.0606573	0.242284	-0.0899996	0.304697	-0.0228746
3	rs61730354	93845062	3:94126218:A:G	94126218	A	G	G	-0.58558	0.0884373	-0.122413	0.00175275	-1.00012
3	rs76977898	97167585	3:97448741:C:G	97448741	C	G	G	-0.644025	-0.0265172	-0.0448529	0.0167102	-0.521435
3	rs55642719	97194230	3:97475386:C:T	97475386	C	T	T	-0.409493	0.00889899	-0.00861693	0.0540228	-0.257492
3	rs7614900	97356952	3:97638108:A:G	97638108	A	G	G	-0.926978	-0.0204575	-0.0669185	0.0284604	-0.791134
3	rs79617067	97466432	3:97747588:T:G	97747588	T	G	G	0.698883	-0.598658	-0.359763	0.772272	-0.578944
3	rs138194402	97503750	3:97784906:A:G	97784906	A	G	G	0.119153	0.473051	-0.334384	0.366149	0.0106778
3	rs200081059	97503929	3:97785085:G:A	97785085	G	A	A	0.0828619	0.313454	-0.0267028	0.426019	0.00531759
3	rs147308479	97596637	3:97877793:C:T	97877793	C	T	T	-0.302229	0.0166619	-0.0277255	0.0496064	-0.173619
3	rs149984020	97596879	3:97878035:G:A	97878035	G	A	A	0.0833178	0.260491	-0.205564	0.169949	-0.00298163
3	rs190652423	97618079	3:97899235:T:C	97899235	T	C	C	-0.476435	-0.0177823	-0.126737	-0.0521226	0.138716
3	rs17302349	97634465	3:97915621:A:G	97915621	A	G	G	0.114184	0.391382	-0.127714	0.509365	0.0181456
3	rs56183666	97677974	3:97959130:G:A	97959130	G	A	A	0.117759	0.470873	-0.295353	0.439709	-0.0214319
3	rs41272339	97680422	3:97961578:C:T	97961578	C	T	T	0.153281	0.322531	0.576094	-0.198936	0.0220976
3	rs41265444	97686019	3:97967175:G:A	97967175	G	A	A	0.114793	0.3816	-0.164212	0.339954	0.00831254
3	rs34097037	97686159	3:97967315:C:T	97967315	C	T	T	0.0773497	0.299725	-0.112385	0.325815	0.00799334
3	rs35391656	97686389	3:97967545:C:G	97967545	C	G	G	-1.11871	0.00505144	-0.116008	0.0832978	0.597879
3	rs75634562	97736553	3:98017709:T:C	98017709	T	C	C	-0.417373	-0.018082	-0.131482	-0.0725718	0.453835
3	rs116077947	97744411	3:98025567:C:T	98025567	C	T	T	-0.536733	-0.0254967	-0.0111322	0.0334471	-0.691197
3	rs76417121	97806451	3:98087607:G:T	98087607	G	T	T	-0.553104	0.0166506	-0.13576	-0.0377161	0.0487315
3	rs77322229	97806742	3:98087898:A:C	98087898	A	C	C	0.0604491	0.0641385	-0.27235	-0.117401	0.0811132
3	rs112819024	97852291	3:98133447:A:G	98133447	A	G	G	0.090352	0.29107	0.162295	0.082245	-0.0962474
3	rs112084609	97868404	3:98149560:A:G	98149560	A	G	G	0.0853435	0.335004	-0.166867	0.269134	0.0292448
3	rs111228762	97868521	3:98149677:A:G	98149677	A	G	G	-0.594819	-0.0268275	-0.0091144	0.0424194	0.22852
3	rs151200789	97887797	3:98168953:T:C	98168953	T	C	C	-0.296059	0.0906582	-0.122196	0.0736561	-0.171448
3	rs147066998	97888141	3:98169297:T:C	98169297	T	C	C	0.113168	0.35972	-0.389581	0.201896	0.00125802
3	rs149573994	97888405	3:98169561:A:G	98169561	A	G	G	0.128355	-0.621975	-0.0564395	0.62506	-0.00406731
3	rs143179731	97888416	3:98169572:T:C	98169572	T	C	C	0.0706638	0.253104	-0.0353437	0.36735	0.00769182
3	rs4241472	97983265	3:98264421:C:A	98264421	C	A	A	0.829893	-2.0211	-1.01585	0.132577	-0.263448
3	rs36116717	97983740	3:98264896:C:T	98264896	C	T	T	0.158219	0.51852	-0.184677	0.272855	-0.039479
3	rs149322547	98002280	3:98283436:C:T	98283436	C	T	T	-0.498034	-0.0158097	-0.00459503	0.0269919	0.275935
3	rs72934925	98002576	3:98283732:T:C	98283732	T	C	C	-0.416794	-0.0160209	0.00217497	0.051986	0.759229
3	rs72937135	98031183	3:98312339:T:C	98312339	T	C	C	-0.933251	0.0366652	0.467053	-0.0558497	0.361899
3	rs150399946	98031188	3:98312344:A:G	98312344	A	G	G	0.0956758	0.26505	0.207294	0.168673	-0.00946812
3	rs185611597	98031512	3:98312668:A:G	98312668	A	G	G	0.0715787	0.234256	0.0154497	0.0870193	-0.00118914
3	rs77559509	98072715	3:98353871:C:A	98353871	C	A	A	-0.80858	-0.0412868	0.0284602	0.0707422	1.29115
3	rs111341876	98072962	3:98354118:G:A	98354118	G	A	A	0.0860133	0.23908	0.143967	-0.32859	0.118826
3	rs13069360	98109489	3:98390645:C:T	98390645	C	T	T	-0.265226	-0.278938	0.857343	0.557261	0.627957
3	rs80178587	98109529	3:98390685:C:T	98390685	C	T	T	-0.626512	0.0280442	-0.166856	-0.00681721	0.244626
3	rs138585571	98188580	3:98469736:C:T	98469736	C	T	T	0.145205	0.357968	0.00133084	0.228028	0.00165801
3	rs76190074	98188606	3:98469762:T:G	98469762	T	G	G	-1.16814	-0.0205584	-0.185577	-0.0679539	-0.31117
3	rs111771929	98188777	3:98469933:C:T	98469933	C	T	T	-0.775826	-0.0153614	-0.034672	0.0682857	0.0667561
3	rs116109072	98189265	3:98470421:T:C	98470421	T	C	C	-0.442686	-0.0222048	0.00799268	0.0386731	0.336028
3	rs55639376	98217178	3:98498334:T:A	98498334	T	A	A	-0.0644868	0.738326	0.00861227	0.155975	-0.155884
3	rs142753635	98240332	3:98521488:A:C	98521488	A	C	C	0.0839795	0.325825	-0.0498055	0.323346	0.0275481
3	rs3749260	98250862	3:98532018:C:A	98532018	C	A	A	0.389666	-0.175791	0.0298581	-0.612833	-0.256633
3	rs2230344	98250986	3:98532142:C:T	98532142	C	T	T	0.779954	-1.05423	-1.06338	-0.538141	0.0730484
3	rs16839985	98304271	3:98585427:T:C	98585427	T	C	C	-0.556997	-0.0344579	-0.092239	-0.0726728	-0.45805
3	rs1131857	98307696	3:98588852:T:G	98588852	T	G	G	-1.11922	-0.46303	-0.301777	0.899936	0.205106
3	rs184983281	98311784	3:98592940:C:T	98592940	C	T	T	0.0692343	0.273693	-0.103865	0.321079	-0.038673
3	rs72932679	98487403	3:98768559:C:T	98768559	C	T	T	-0.31931	0.00472305	-0.00588845	0.0550978	0.44239
3	rs1440153	98489686	3:98770842:A:G	98770842	A	G	G	-0.33508	0.486925	-0.0993906	-0.0181129	-0.826703
3	rs112115496	98503792	3:98784948:A:G	98784948	A	G	G	0.266046	0.115634	0.642637	0.0382193	-0.039922
3	rs16840208	98518377	3:98799533:C:T	98799533	C	T	T	0.286753	-0.895446	-1.00182	0.248993	-0.0275208
3	rs150815233	98518479	3:98799635:G:A	98799635	G	A	A	-0.33352	0.0195812	-0.0403016	0.0342495	0.272358
3	rs1822017	98519481	3:98800637:G:A	98800637	G	A	A	-0.503147	0.681464	0.938597	-0.148693	0.12019
3	rs149988957	98536663	3:98817819:C:T	98817819	C	T	T	0.0635502	0.248622	-0.0207361	0.279834	-0.0097631
3	rs9851406	99513757	3:99794913:C:T	99794913	C	T	T	-0.389576	-0.00799724	-0.0212224	0.0246142	0.0526377
3	rs114659746	99514350	3:99795506:C:T	99795506	C	T	T	0.0886906	0.302484	-0.0777837	0.320103	0.014714
3	rs36005744	99569770	3:99850926:C:T	99850926	C	T	T	0.134614	0.252357	0.0566863	-0.234554	0.00107775
3	rs793440	99643176	3:99924332:C:T	99924332	C	T	T	0.460126	0.519897	-0.221161	-0.999102	0.0677054
3	rs138171100	99643256	3:99924412:C:T	99924412	C	T	T	-0.401084	0.000529301	-0.085257	-0.028854	-0.202692
3	rs114825797	99649581	3:99930737:A:T	99930737	A	T	T	-0.434673	0.0269711	-0.0520832	0.0594364	-0.544255
3	rs115459205	99649584	3:99930740:A:G	99930740	A	G	G	-0.529191	-0.0222169	-0.00794586	0.034873	0.209398
3	rs11537817	99885236	3:100166392:A:G	100166392	A	G	G	0.139831	0.58614	-0.353192	0.595847	0.0507227
3	rs192171324	99890783	3:100171939:G:A	100171939	G	A	A	0.141137	0.220271	0.628717	-0.27699	0.0302014
3	rs3772697	100015166	3:100296322:C:T	100296322	C	T	T	1.12484	-0.995103	0.158892	0.511838	-0.0785209
3	rs115801202	100018219	3:100299375:T:C	100299375	T	C	C	-0.457696	0.0212794	-0.162205	-0.0555457	0.0741864
3	rs143695048	100039645	3:100320801:T:C	100320801	T	C	C	0.197597	-0.927915	-0.0866122	0.891654	0.00138862
3	rs62636639	100042467	3:100323623:C:G	100323623	C	G	G	-0.700875	0.0042688	-0.0877271	0.0518274	1.29347
3	rs78040125	100058616	3:100339772:T:A	100339772	T	A	A	-0.248321	0.0997918	-0.151552	0.0715932	0.255183
3	rs78763187	100073581	3:100354737:G:A	100354737	G	A	A	-0.626035	-0.0100865	-0.095307	-0.0184151	-1.12223
3	rs277644	100084432	3:100365588:G:A	100365588	G	A	A	-0.565724	-2.1747	-1.00812	1.21229	-0.225162
3	rs60463428	100093841	3:100374997:T:C	100374997	T	C	C	-0.640371	-0.745236	0.229314	0.226971	0.0309418
3	rs146912584	100100440	3:100381596:C:T	100381596	C	T	T	0.0972146	0.381646	-0.0470833	0.333647	-0.186115
3	rs7645690	100277476	3:100558632:G:C	100558632	G	C	C	-0.194419	0.532072	-0.668517	0.681628	-0.416598
3	rs6806901	100287704	3:100568860:A:G	100568860	A	G	G	-1.49909	0.000909024	-0.124227	0.0634626	0.528992
3	rs61742836	100364914	3:100646070:G:A	100646070	G	A	A	0.112599	0.374838	-0.450666	0.135599	0.0365209
3	rs41272977	100374810	3:100655966:G:A	100655966	G	A	A	-0.280484	0.195141	-0.0162883	0.290337	-0.152843
3	rs113590781	100467413	3:100748569:A:G	100748569	A	G	G	-0.607972	-0.0139471	-0.0143445	0.0672687	0.162139
3	rs113701856	100494138	3:100775294:A:G	100775294	A	G	G	-0.587679	-0.0275984	-0.102663	-0.0271067	0.629682
3	rs75352479	100585790	3:100866946:T:A	100866946	T	A	A	-0.589741	-0.000130079	-0.142103	-0.070149	-0.949627
3	rs113364496	100585792	3:100866948:C:T	100866948	C	T	T	0.100784	0.378021	-0.187654	0.421336	-0.00414789
3	rs41273555	100617751	3:100898907:C:T	100898907	C	T	T	0.12117	0.448026	-0.258243	0.436249	-0.0022157
3	rs2576365	100621426	3:100902582:C:A	100902582	C	A	A	0.707829	-0.922241	0.119337	-0.520515	0.398653
3	rs348867	100949842	3:101230998:G:A	101230998	G	A	A	-0.098174	-0.234843	-0.367969	0.073695	0.208905
3	rs116450347	100951820	3:101232976:G:A	101232976	G	A	A	0.0901238	0.154772	0.41191	-0.233891	0.011573
3	rs116715579	100986321	3:101267477:T:G	101267477	T	G	G	-0.622653	-0.0298929	-0.0383133	0.0230312	-0.318131
3	rs60554420	101044786	3:101325942:A:G	101325942	A	G	G	-0.509059	-0.0268473	-0.00770084	0.0231191	1.3146
3	rs145893689	101044893	3:101326049:T:C	101326049	T	C	C	-0.459729	-0.0306678	-0.0400522	0.0101505	-0.596926
3	rs112839474	101050778	3:101331934:T:C	101331934	T	C	C	-0.44484	-0.0155331	-0.036466	0.0149615	0.460704
3	rs113229830	101060675	3:101341831:A:C	101341831	A	C	C	-0.515604	0.0134869	0.0197466	0.10402	1.06118
3	rs57002332	101062727	3:101343883:C:A	101343883	C	A	A	-0.86107	-0.0206299	-0.0585173	-0.0054493	-1.65962
3	rs76997413	101066719	3:101347875:G:T	101347875	G	T	T	-0.50013	-0.0190218	-0.0646258	-0.0167401	0.208496
3	rs34793967	101136517	3:101417673:T:C	101417673	T	C	C	-0.502677	-0.000197211	-0.0345891	0.0611517	0.0864897
3	rs2305990	101520537	3:101801693:C:T	101801693	C	T	T	0.254637	-0.877422	-0.129238	0.761788	0.000285473
3	rs115260082	101535718	3:101816874:A:G	101816874	A	G	G	-0.464834	-0.00683588	-0.0188258	0.054357	0.840235
3	rs587555	101571550	3:101852706:A:G	101852706	A	G	G	0.636336	0.774814	-1.09857	-0.164819	0.530712
3	rs181708259	102175242	3:102456398:T:C	102456398	T	C	C	0.0737869	0.242526	0.0161375	0.303755	0.0308539
3	rs150002615	102181075	3:102462231:G:A	102462231	G	A	A	-0.481006	0.00647144	-0.147857	-0.0592697	-0.388755
3	rs12054046	102181131	3:102462287:A:G	102462287	A	G	G	0.0648888	0.714977	-0.790233	-0.337173	-0.930038
3	rs115439464	102187832	3:102468988:C:T	102468988	C	T	T	-0.439894	-0.0141496	-0.0169794	0.0337234	0.44229
3	rs58997897	102187979	3:102469135:G:A	102469135	G	A	A	-0.267521	0.0911598	-0.180331	0.0294037	-0.864632
3	rs9875739	105243389	3:105524545:T:C	105524545	T	C	C	-0.43509	-0.32743	0.682574	-0.0165169	0.30381
3	rs116322690	105250800	3:105531956:G:A	105531956	G	A	A	0.11125	0.401909	0.0394839	0.365135	0.0394202
3	rs77939390	105250960	3:105532116:C:T	105532116	C	T	T	-0.556247	-0.0330365	-0.0402158	-0.0155998	0.901854
3	rs148287455	105252398	3:105533554:A:C	105533554	A	C	C	0.178675	0.606498	-0.332683	0.521384	0.0160782
3	rs35248527	105258850	3:105540006:G:A	105540006	G	A	A	-0.200735	0.0756335	-0.0846007	0.0620701	-0.470149
3	rs35271455	105260524	3:105541680:T:C	105541680	T	C	C	0.169061	0.360794	0.534699	-0.0164138	0.0111476
3	rs599278	105260596	3:105541752:T:C	105541752	T	C	C	1.0666	0.0348645	0.139048	0.0319308	0.918055
3	rs72989914	105264025	3:105545181:C:T	105545181	C	T	T	0.380216	0.592667	0.16544	0.674045	0.0742495
3	rs35002721	105264086	3:105545242:C:T	105545242	C	T	T	0.0785801	0.153934	0.349162	-0.172911	-0.0198114
3	rs114781701	105389084	3:105670240:T:C	105670240	T	C	C	-0.414087	-0.0168477	-0.0526232	0.00331895	0.180867
3	rs35835913	105389119	3:105670275:T:C	105670275	T	C	C	-0.796839	-0.0283952	-0.0941733	-0.00139838	-0.732355
3	rs11713094	105389153	3:105670309:A:G	105670309	A	G	G	-0.0450044	0.165023	-1.49564	-0.339179	0.593783
3	rs41314165	105397446	3:105678602:C:T	105678602	C	T	T	0.175066	0.547011	-0.0177882	0.272832	0.0157427
3	rs9657923	105400690	3:105681846:A:G	105681846	A	G	G	-0.56197	-0.022422	-0.014538	0.0207065	-0.506605
3	rs3772534	105421034	3:105702190:C:T	105702190	C	T	T	0.419434	-0.913589	0.845133	0.29126	-0.0186714
3	rs41305839	105439145	3:105720301:C:T	105720301	C	T	T	0.0989774	0.292761	0.157432	0.0899265	0.00387232
3	rs115843627	105455988	3:105737144:T:C	105737144	T	C	C	-0.366054	0.0242728	-0.0523751	0.0319627	0.0206131
3	rs114003941	105456033	3:105737189:G:A	105737189	G	A	A	-0.488368	-0.00119149	-0.0212225	0.0591662	-0.681999
3	rs9657906	105464766	3:105745922:G:A	105745922	G	A	A	0.0845215	0.424877	0.0821562	0.261925	-0.0581449
3	rs113108770	107096399	3:107377552:T:A	107377552	T	A	A	0.141601	0.270353	0.62905	-0.495628	0.0485494
3	rs709564	107096547	3:107377700:G:A	107377700	G	A	A	0.608017	-2.54893	-0.459877	-0.675858	0.061397
3	rs116546605	107096618	3:107377771:G:A	107377771	G	A	A	-0.344184	-0.00458375	-0.005952	0.0610174	1.04604
3	rs34430473	107097236	3:107378389:T:A	107378389	T	A	A	-0.371325	0.0039411	-0.00658153	0.0487142	0.384301
3	rs3811061	107097346	3:107378499:C:A	107378499	C	A	A	0.355877	0.768102	0.557094	0.11065	-0.00325349
3	rs61731591	107429321	3:107710474:A:G	107710474	A	G	G	-0.690133	-0.00434226	-0.0509846	0.0542988	-1.33775
3	rs73850141	107451757	3:107732910:T:C	107732910	T	C	C	-0.759153	0.028517	-0.100765	0.0663342	0.33861
3	rs62262030	107451771	3:107732924:A:G	107732924	A	G	G	0.108412	0.402942	-0.326234	0.268629	0.00487646
3	rs72943032	107493549	3:107774702:C:T	107774702	C	T	T	-1.22419	-0.00313341	-0.118334	0.112462	-0.00169444
3	rs146731480	107497203	3:107778356:C:T	107778356	C	T	T	-0.506155	-0.0126668	-0.0362233	0.0221674	0.434215
3	rs79580552	107770657	3:108051810:T:C	108051810	T	C	C	-0.460816	-0.0114253	-0.0309049	0.0341948	0.714207
3	rs35713185	107881382	3:108162535:T:C	108162535	T	C	C	0.16084	0.437498	-0.158689	0.0355398	-0.0263375
3	rs62264150	107884269	3:108165422:A:G	108165422	A	G	G	0.0901428	0.023789	0.197467	0.51676	0.292615
3	rs61741713	107884302	3:108165455:C:T	108165455	C	T	T	-0.729459	-0.00840437	-0.0422556	0.054545	0.527865
3	rs73850835	107938211	3:108219364:A:C	108219364	A	C	C	-0.616394	-0.0166912	-0.0729461	-0.0187972	-1.52094
3	rs116572062	107941008	3:108222161:G:C	108222161	G	C	C	-0.331014	0.00999036	-0.0308035	0.0305677	0.0567654
3	rs201388767	107941201	3:108222354:G:A	108222354	G	A	A	-0.472026	-0.00670569	-0.0155861	0.0519125	0.0894943
3	rs147302228	108074043	3:108355196:G:A	108355196	G	A	A	-0.447891	-0.01715	-0.0534543	-0.0117676	0.606153
3	rs141693889	108074264	3:108355417:T:C	108355417	T	C	C	-0.226138	0.00248257	-0.0141182	-0.00162707	0.670583
3	rs3792332	108081217	3:108362370:C:A	108362370	C	A	A	-0.413297	-0.63152	0.0166319	0.10235	-0.436157
3	rs16854512	108081247	3:108362400:G:A	108362400	G	A	A	-0.3811	0.767667	-0.398549	0.183536	0.23605
3	rs2124736	108095365	3:108376518:G:A	108376518	G	A	A	0.538917	1.69056	-0.219024	0.528979	0.0258566
3	rs7616341	108107925	3:108389078:C:A	108389078	C	A	A	-0.172459	1.51966	0.648497	-0.0784041	0.162019
3	rs1078456	108129586	3:108410739:C:T	108410739	C	T	T	-0.361691	0.108097	-0.13923	0.0950619	-0.637966
3	rs61745179	108147543	3:108428696:C:A	108428696	C	A	A	-0.168025	0.773807	0.103784	0.271572	-0.743522
3	rs115721142	108156396	3:108437549:C:A	108437549	C	A	A	-0.431465	-0.0188301	0.000630068	0.0389578	-1.36015
3	rs148843085	108156428	3:108437581:T:G	108437581	T	G	G	0.106151	0.28622	-0.00716807	0.0395407	0.0142681
3	rs77864349	108172857	3:108454010:C:T	108454010	C	T	T	-0.316757	-0.00305278	0.00286077	0.0429944	0.0580616
3	rs73850899	108189735	3:108470888:T:C	108470888	T	C	C	-0.356457	0.644922	0.573221	-1.97917	0.256135
3	rs147237095	108204059	3:108485212:C:T	108485212	C	T	T	-0.236253	-0.00998519	-0.0225712	-0.10918	0.572603
3	rs141861595	108278871	3:108560024:T:C	108560024	T	C	C	0.023559	0.220107	-0.0562132	0.337804	0.113146
3	rs60468972	108279451	3:108560604:T:C	108560604	T	C	C	-0.412213	0.0180237	-0.0474253	0.0572061	0.454206
3	rs34172460	108279609	3:108560762:A:C	108560762	A	C	C	-1.10716	-0.00524964	-0.184246	-0.0372695	0.222869
3	rs116097126	108295135	3:108576288:G:T	108576288	G	T	T	0.106374	0.291952	0.115209	0.104486	0.0371085
3	rs77545973	108298447	3:108579600:G:A	108579600	G	A	A	-0.648905	-0.0236313	-0.150343	-0.0954943	0.659984
3	rs113664965	108304027	3:108585180:A:T	108585180	A	T	T	-0.396033	-0.0018999	-0.00150877	0.0641281	0.47277
3	rs2399235	108366978	3:108648131:A:G	108648131	A	G	G	0.883904	-1.20219	0.18734	-0.501847	-0.0572048
3	rs79451420	108474605	3:108755758:A:G	108755758	A	G	G	-0.696017	0.0376538	-0.104248	0.0429719	-0.491307
3	rs7651205	108557820	3:108838973:T:C	108838973	T	C	C	1.6023	-1.59412	-0.10724	0.354962	0.130467
3	rs16854916	108627024	3:108908177:T:C	108908177	T	C	C	-0.674194	-0.0401995	-0.0231712	-0.00528387	0.604252
3	rs11917716	108635060	3:108916213:G:A	108916213	G	A	A	-0.736839	0.0032988	-0.0373534	0.044441	-0.833635
3	rs9845098	108635099	3:108916252:T:C	108916252	T	C	C	0.0595411	0.608797	0.751401	-0.0728195	0.538522
3	rs13081500	108639263	3:108920416:T:C	108920416	T	C	C	-0.0542765	0.197902	0.436033	-0.347583	0.424688
3	rs6783631	108672514	3:108953667:G:A	108953667	G	A	A	-0.952693	0.0236557	-0.138757	0.0433901	-0.125043
3	rs143174402	108672558	3:108953711:C:A	108953711	C	A	A	0.087313	0.348929	-0.0610341	0.446476	0.0188136
3	rs6437809	108690167	3:108971320:A:C	108971320	A	C	C	-0.49819	-0.0187383	-0.077185	0.0102319	0.875079
3	rs2593958	108703518	3:108984671:G:T	108984671	G	T	T	-0.649933	1.38335	1.05215	0.07475	0.155361
3	rs1031252	108776343	3:109057496:C:T	109057496	C	T	T	1.57481	-0.0804917	0.15522	0.168206	-0.302454
3	rs148536401	108812404	3:109093557:A:G	109093557	A	G	G	0.0962422	0.390514	-0.0508083	0.30895	0.0304501
3	rs112916758	108836832	3:109117985:C:T	109117985	C	T	T	0.0207206	0.223755	-0.288853	0.115088	0.123216
3	rs7611135	109027157	3:109308310:C:T	109308310	C	T	T	0.57802	-0.847392	-0.353186	-0.143388	0.194818
3	rs146443272	109027185	3:109308338:T:C	109308338	T	C	C	-0.465823	-0.0375592	0.00781276	-0.0157841	-0.886838
3	rs138023327	109033374	3:109314527:A:G	109314527	A	G	G	0.0892327	0.365917	-0.0582894	0.558151	-0.0212384
3	rs1163439	109047928	3:109329081:C:T	109329081	C	T	T	-0.365598	-0.490983	-0.726898	-1.55513	-0.202688
3	rs73854908	110845220	3:111126373:A:G	111126373	A	G	G	-0.397069	0.00270333	-0.0205675	0.0200327	0.435449
3	rs34163852	110852999	3:111134152:C:T	111134152	C	T	T	0.132893	0.438639	0.230569	0.14554	-0.0250545
3	rs77347144	110853084	3:111134237:C:G	111134237	C	G	G	-0.904971	-0.0542552	-0.0358778	0.00715941	1.19956
3	rs11929008	111261173	3:111542326:T:C	111542326	T	C	C	-0.588821	0.0158987	-0.0368305	0.0710957	-1.10805
3	rs2276872	111286375	3:111567528:G:C	111567528	G	C	C	-0.021797	-1.25157	-0.790016	0.198343	0.0038318
3	rs9831496	111298145	3:111579298:A:G	111579298	A	G	G	0.754687	-0.425608	0.128415	0.0330022	-0.0196591
3	rs34129684	111312445	3:111593598:A:G	111593598	A	G	G	-0.53705	-0.0162071	-0.124195	-0.0219984	-0.486204
3	rs34083626	111312965	3:111594118:A:T	111594118	A	T	T	-1.22665	-0.00405736	-0.106915	0.0306125	0.595611
3	rs34321066	111313030	3:111594183:C:T	111594183	C	T	T	0.105243	0.273272	0.153215	-0.0246788	-0.00657918
3	rs79616018	111313080	3:111594233:G:A	111594233	G	A	A	-0.42518	-0.0274542	0.0196797	0.0288329	0.87565
3	rs34636484	111356092	3:111637245:A:G	111637245	A	G	G	0.20478	0.685644	-0.549891	0.542529	-0.00884259
3	rs17423699	111432805	3:111713958:G:A	111713958	G	A	A	0.234633	0.973552	-0.397935	0.763642	0.0509896
3	rs1282947	111632614	3:111913767:A:G	111913767	A	G	G	-0.348884	-0.256279	1.17197	-0.815922	0.0947322
3	rs2399399	111637904	3:111919057:G:A	111919057	G	A	A	0.255862	-0.113623	-1.21945	1.18987	-0.436122
3	rs2272289	111658514	3:111939667:A:G	111939667	A	G	G	-0.143407	1.00047	-0.110501	0.197052	0.122134
3	rs35506232	111664191	3:111945344:A:G	111945344	A	G	G	-0.721814	-0.0228551	-0.00505487	0.0672357	0.602322
3	rs79994265	111672822	3:111953975:C:T	111953975	C	T	T	-0.399601	-0.0208518	-0.0224121	0.00708555	-0.220003
3	rs3749298	111672825	3:111953978:C:T	111953978	C	T	T	0.239571	-0.427068	-0.838747	0.147079	0.242407
3	rs2895388	111692693	3:111973846:A:G	111973846	A	G	G	-0.139135	0.551383	-0.70525	0.0925392	-0.0506255
3	rs149058527	111710532	3:111991685:T:C	111991685	T	C	C	0.0809724	0.313149	-0.0414215	0.334864	0.0052345
3	rs34554755	111718443	3:111999596:C:T	111999596	C	T	T	-0.507213	0.0184524	-0.0649882	0.0473147	-0.267819
3	rs3749311	111730591	3:112011744:G:T	112011744	G	T	T	0.963188	0.762388	-0.621309	-0.0698043	-0.398482
3	rs185826919	111766612	3:112047765:G:A	112047765	G	A	A	0.0923659	0.0439971	0.251601	-0.592913	0.0142874
3	rs76384225	111768836	3:112049989:A:G	112049989	A	G	G	0.107572	0.296216	-0.516304	0.0312009	-0.0109256
3	rs80263895	111775885	3:112057038:C:T	112057038	C	T	T	0.0672007	0.223875	0.0232365	0.261864	-0.0115636
3	rs115010615	111775891	3:112057044:G:A	112057044	G	A	A	-0.500145	-0.0220908	0.014115	0.0210105	0.234644
3	rs141142047	111775906	3:112057059:T:C	112057059	T	C	C	0.13344	0.305787	0.247786	-0.114502	-0.00894463
3	rs148656864	111780646	3:112061799:C:T	112061799	C	T	T	0.0767006	-0.35971	1.06452	-0.809412	0.215547
3	rs340142	111780671	3:112061824:C:T	112061824	C	T	T	-0.604479	-0.0319773	-0.107841	-0.079754	1.03961
3	rs11715561	111785208	3:112066361:G:A	112066361	G	A	A	0.743074	0.313077	-0.618811	0.23988	-0.249788
3	rs181902188	111812290	3:112093443:C:T	112093443	C	T	T	0.167067	-0.813272	-0.0419025	0.853402	-0.00941933
3	rs16859190	111821747	3:112102900:A:G	112102900	A	G	G	-0.935434	-0.165353	0.581032	-0.539458	0.346307
3	rs115676771	111831641	3:112112794:T:C	112112794	T	C	C	-0.423515	0.0160771	-0.0759041	0.0376933	-0.204767
3	rs111954756	111831909	3:112113062:G:C	112113062	G	C	C	-0.450281	0.0531157	-0.0398499	0.111099	0.00360103
3	rs74836755	111860116	3:112141269:G:T	112141269	G	T	T	0.191039	0.433174	0.280196	-0.198575	-0.019073
3	rs9843450	111860153	3:112141306:A:G	112141306	A	G	G	-0.626284	-0.0169674	-0.0571014	0.0185174	-0.659162
3	rs74425027	111873802	3:112154955:T:C	112154955	T	C	C	0.0688841	0.215154	-0.0223105	0.197658	0.00206925
3	rs140783319	111888130	3:112169283:A:G	112169283	A	G	G	0.067707	0.240405	-0.170892	0.213641	-0.00994317
3	rs144423530	111888137	3:112169290:A:T	112169290	A	T	T	0.0951199	0.249784	-0.153012	-0.0494433	0.0162133
3	rs185671757	111888193	3:112169346:A:G	112169346	A	G	G	0.0876729	0.294998	-0.248061	0.191299	0.00870245
3	rs112343617	111921109	3:112202262:T:C	112202262	T	C	C	0.103117	0.181074	0.0833101	-0.294886	-0.00576881
3	rs11929693	111936281	3:112217434:G:A	112217434	G	A	A	-0.634064	0.0270614	-0.128733	0.0890029	-0.590818
3	rs73853379	111981982	3:112263135:C:T	112263135	C	T	T	-0.312267	0.00929914	-0.117387	-0.0380231	0.487298
3	rs80212815	111993831	3:112274984:G:A	112274984	G	A	A	0.303283	-1.11547	-0.694879	0.701246	0.00787857
3	rs6791182	111996726	3:112277879:A:G	112277879	A	G	G	-0.0174656	-0.304234	0.570078	-0.263054	-0.00310718
3	rs200570259	112063971	3:112345124:T:C	112345124	T	C	C	0.0476987	0.101476	0.208833	-0.0931871	-0.00508627
3	rs7612748	112066360	3:112347513:C:T	112347513	C	T	T	0.0465871	1.55736	-0.409806	-0.0142828	0.0928646
3	rs1050572	112066562	3:112347715:G:A	112347715	G	A	A	-0.502005	-0.962454	1.5097	-0.385524	0.446908
3	rs76844316	112188609	3:112469762:T:G	112469762	T	G	G	-0.208501	-0.664975	-0.862842	-0.155676	0.947384
3	rs16859633	112198335	3:112479488:T:C	112479488	T	C	C	-0.381373	-0.0185569	0.0112008	0.0355595	0.240314
3	rs2969896	112256630	3:112537783:A:G	112537783	A	G	G	-1.31279	-0.877416	-0.20056	-0.164695	0.130181
3	rs72940020	112260624	3:112541777:C:T	112541777	C	T	T	-0.572452	-0.0162087	-0.0652288	0.0217263	0.610241
3	rs77882834	112260633	3:112541786:A:G	112541786	A	G	G	-0.315227	0.00383054	1.0336	-1.03512	0.0392747
3	rs143658116	112262921	3:112544074:T:G	112544074	T	G	G	-0.293224	-0.0114672	0.0381792	-0.0103625	0.659996
3	rs61735902	112300113	3:112581266:C:T	112581266	C	T	T	-0.569636	0.0109097	-0.0231368	0.059754	-0.417193
3	rs114697626	112324305	3:112605458:A:G	112605458	A	G	G	0.109735	0.385718	-0.146116	0.382875	0.0308636
3	rs35149092	112356977	3:112638130:T:C	112638130	T	C	C	0.0837438	0.249065	-0.410629	0.00576095	-0.0193077
3	rs116307644	112357336	3:112638489:G:A	112638489	G	A	A	0.0506193	0.30566	-0.157741	0.398947	0.0577954
3	rs115738438	112357730	3:112638883:C:A	112638883	C	A	A	0.0303959	0.248305	0.414173	-0.144075	0.0124749
3	rs1997281	112546473	3:112827626:G:A	112827626	G	A	A	0.873296	0.264104	-0.234239	0.853601	-0.117929
3	rs79556290	112642572	3:112923725:T:C	112923725	T	C	C	0.425594	-1.42043	0.617433	1.19059	0.200218
3	rs34985808	112647783	3:112928936:T:C	112928936	T	C	C	0.111639	0.314683	0.0853113	0.0978429	-0.0223546
3	rs72952146	112666785	3:112947938:A:G	112947938	A	G	G	-0.520683	0.022251	-0.0847778	0.0517924	-0.321689
3	rs41270443	112710194	3:112991347:T:G	112991347	T	G	G	0.186079	0.677181	-0.26142	0.56676	0.0150784
3	rs148441248	112713992	3:112995145:A:G	112995145	A	G	G	0.0836157	0.31442	-0.0742638	0.436946	-0.000191036
3	rs3732813	112724661	3:113005814:T:C	113005814	T	C	C	-0.426141	-1.29737	0.299869	0.82591	0.12723
3	rs116476089	112724713	3:113005866:C:T	113005866	C	T	T	0.108107	0.252896	0.21996	-0.0428237	0.00796933
3	rs62265060	112727222	3:113008375:G:T	113008375	G	T	T	0.130798	0.514597	-0.0818371	0.629406	0.0191153
3	rs35520640	112729544	3:113010697:T:C	113010697	T	C	C	-0.378824	-0.0024752	-0.085345	0.0117656	0.50537
3	rs2291465	112732840	3:113013993:C:T	113013993	C	T	T	0.18451	-0.89167	-0.120219	0.87652	-0.00476762
3	rs80206038	112969725	3:113250878:C:A	113250878	C	A	A	-0.975234	-0.000791715	-0.130136	0.0225666	-0.405596
3	rs115866915	112969767	3:113250920:T:C	113250920	T	C	C	0.0929584	0.365732	-0.151984	0.270761	-0.100964
3	rs3814398	112991312	3:113272465:C:T	113272465	C	T	T	0.309668	-0.867609	-0.986073	-1.00434	-0.614024
3	rs7612497	112992225	3:113273378:G:A	113273378	G	A	A	-0.751652	-0.0122281	-0.104029	-0.00922827	-0.416122
3	rs147556461	112993223	3:113274376:C:T	113274376	C	T	T	0.0614874	0.124914	-0.428315	-0.179192	0.00759546
3	rs7615578	112993412	3:113274565:C:T	113274565	C	T	T	-0.562694	-0.0307919	-0.043535	-0.00964322	0.446662
3	rs3814401	112997141	3:113278294:G:A	113278294	G	A	A	-0.38595	0.00791248	0.122547	0.639963	0.301239
3	rs16860782	112998792	3:113279945:A:G	113279945	A	G	G	-0.430486	-0.0118725	-0.0288619	0.00811258	1.05608
3	rs59291757	113003234	3:113284387:G:A	113284387	G	A	A	-0.362857	-0.0270261	-0.0442388	-0.0436375	0.595621
3	rs146168043	113144997	3:113426150:G:A	113426150	G	A	A	-0.245924	0.0295228	-0.0507658	0.0335388	0.0752911
3	rs115549940	113212974	3:113494127:A:G	113494127	A	G	G	0.049989	0.264774	0.045954	0.221527	0.0431679
3	rs116180307	113218258	3:113499411:T:G	113499411	T	G	G	-0.337213	-0.00229155	-0.0693022	-0.0216616	0.173574
3	rs61734094	113285272	3:113566425:A:C	113566425	A	C	C	-0.452299	-0.0131928	-0.0450205	0.1807	-0.772669
3	rs33990195	113320477	3:113601630:C:T	113601630	C	T	T	0.364485	0.53698	-0.213296	0.791511	-0.0851842
3	rs17325765	113322006	3:113603159:T:G	113603159	T	G	G	0.340729	0.962911	-0.15393	0.0924303	0.020272
3	rs73857003	113323772	3:113604925:T:C	113604925	T	C	C	-0.633307	-0.0297836	-0.028868	0.0175645	0.106824
3	rs75025102	113375077	3:113656230:T:C	113656230	T	C	C	0.00910761	0.71355	-0.206084	0.449775	-0.195417
3	rs9813630	113377361	3:113658514:A:G	113658514	A	G	G	-0.545473	0.431127	-0.600533	0.654836	-0.00065339
3	rs6770105	113377701	3:113658854:A:C	113658854	A	C	C	-0.465933	-0.0144186	-0.0408423	0.010118	0.759185
3	rs114884748	113377917	3:113659070:C:T	113659070	C	T	T	-0.451786	-0.0316803	-0.090536	-0.0661591	-0.314032
3	rs75490047	113378441	3:113659594:G:A	113659594	G	A	A	0.25709	0.256503	0.101185	0.313727	0.0246416
3	rs34769551	113442303	3:113723456:T:C	113723456	T	C	C	0.11926	0.498766	-0.0723538	0.584721	0.0555208
3	rs114234573	113442798	3:113723951:T:C	113723951	T	C	C	-0.367329	0.125848	-0.256572	0.0474097	-0.177753
3	rs144859721	113517319	3:113798472:T:C	113798472	T	C	C	-0.356344	-0.00561515	-0.0282031	0.00538722	0.0734762
3	rs1469559	113588445	3:113869598:T:C	113869598	T	C	C	-0.748267	0.158491	0.410924	-0.0152207	-0.38328
3	rs13079383	113594377	3:113875530:A:G	113875530	A	G	G	0.843087	0.471788	-0.521669	0.346846	0.0464862
3	rs78240694	113595143	3:113876296:G:A	113876296	G	A	A	-0.51715	-0.0208559	-0.0722417	-0.00904465	1.26946
3	rs57338076	113623020	3:113904173:G:A	113904173	G	A	A	-0.893183	-0.0120356	-0.0606721	0.0577211	0.223173
3	rs78547874	113634682	3:113915835:A:C	113915835	A	C	C	0.0885893	0.249043	0.0562011	0.15542	0.0418023
3	rs3765114	113655207	3:113936360:C:T	113936360	C	T	T	0.924516	0.306246	-0.254115	-0.238224	-0.114417
3	rs115892862	113656945	3:113938098:A:C	113938098	A	C	C	-0.478187	-0.0115895	-0.0734068	-0.00380237	0.683454
3	rs79673945	113656962	3:113938115:G:A	113938115	G	A	A	-0.46374	0.0502288	-0.00299036	0.128694	0.397897
3	rs116660001	113658849	3:113940002:T:C	113940002	T	C	C	0.0920706	0.345988	-0.0788659	0.413841	0.026473
3	rs7630027	113659203	3:113940356:C:T	113940356	C	T	T	-0.521911	0.0829213	0.211667	0.167142	0.756964
3	rs6784095	113720517	3:114001670:T:A	114001670	T	A	A	0.459188	-0.219254	-1.23687	-0.0886153	0.0569378
3	rs147328745	113729839	3:114010992:C:T	114010992	C	T	T	0.122866	0.394406	0.102793	0.408214	0.0109096
3	rs17603649	113737568	3:114018721:G:A	114018721	G	A	A	0.209426	0.713444	-0.325941	0.432621	0.0449916
3	rs150210060	113753937	3:114035090:G:A	114035090	G	A	A	0.0947519	0.391791	-0.0587469	0.481197	0.0365014
3	rs138852073	113765459	3:114046612:G:T	114046612	G	T	T	0.121332	0.401257	-0.455192	0.243445	-0.0090819
3	rs145354407	113772512	3:114053665:C:T	114053665	C	T	T	-0.372793	-0.0242851	0.161545	-0.120372	-1.17831
3	rs140813529	113775233	3:114056386:C:T	114056386	C	T	T	-0.354067	0.0358146	-0.0510403	0.0488264	0.289834
3	rs116227507	113847810	3:114128963:T:C	114128963	T	C	C	-0.449202	-0.0352593	-0.0697862	-0.0344999	0.104133
3	rs77109748	113849921	3:114131074:C:A	114131074	C	A	A	-0.415559	-0.0871064	0.271872	-0.194232	0.924699
3	rs3732783	113890789	3:114171942:T:C	114171942	T	C	C	-0.262199	0.360614	0.374738	-1.21924	-0.233134
3	rs145218257	113955612	3:114236765:G:A	114236765	G	A	A	-0.396644	-0.0131291	0.00411172	0.0419929	0.24715
3	rs79892855	113955726	3:114236879:G:A	114236879	G	A	A	-0.633021	-0.023114	-0.0211642	-0.00438648	0.700635
3	rs146464395	113955753	3:114236906:C:T	114236906	C	T	T	0.187767	0.244351	-1.78542	-1.21349	0.0272048
3	rs138924453	114069607	3:114350760:C:T	114350760	C	T	T	0.142446	0.425058	-0.109651	0.0845124	-0.0158527
3	rs144663365	114069761	3:114350914:G:C	114350914	G	C	C	0.0957894	0.330808	-0.114816	0.312637	-0.00642351
3	rs3821560	115571364	3:115852517:C:T	115852517	C	T	T	0.614355	-0.554097	-1.86621	-2.32152	0.177006
3	rs79931393	115738506	3:116019659:A:T	116019659	A	T	T	-0.772921	-0.0102726	-0.103851	0.0138895	0.753755
3	rs34414843	118621523	3:118902676:T:C	118902676	T	C	C	-0.945695	-0.0364365	-0.175473	-0.082531	-0.52039
3	rs73185803	118621833	3:118902986:T:C	118902986	T	C	C	-0.985635	-0.250959	0.0650771	-2.14459	-0.251841
3	rs61744389	118647438	3:118928591:G:A	118928591	G	A	A	-0.778269	-0.0209983	0.00235937	0.0719604	0.530044
3	rs58947766	118648929	3:118930082:T:C	118930082	T	C	C	-0.488097	-0.0307687	0.000990971	0.0427709	-1.59723
3	rs139037423	118649156	3:118930309:G:A	118930309	G	A	A	-0.491619	-0.0164251	0.0133848	0.00330851	-2.62345
3	rs11550908	118865332	3:119146485:A:G	119146485	A	G	G	0.0559217	-0.548738	0.231026	1.24098	0.42646
3	rs9859242	118865615	3:119146768:G:C	119146768	G	C	C	-0.841656	-0.0390662	-0.0384672	0.0124672	-0.791437
3	rs4077930	118865970	3:119147123:G:A	119147123	G	A	A	-0.241541	0.411754	1.20198	-1.80973	-0.430955
3	rs56317615	118866376	3:119147529:C:T	119147529	C	T	T	0.860945	0.453261	-0.674762	1.25122	-0.0494602
3	rs74483341	118905562	3:119186715:G:A	119186715	G	A	A	-0.574666	-0.0145602	-0.0627358	-0.0331513	0.401277
3	rs9840317	118909159	3:119190312:A:G	119190312	A	G	G	0.17182	0.28087	-0.59055	1.0856	-0.262738
3	rs4284973	118913054	3:119194207:A:G	119194207	A	G	G	-0.124824	0.31599	-2.16152	-2.02061	-0.529709
3	rs115585818	118917942	3:119199095:C:T	119199095	C	T	T	-0.615755	0.0114995	-0.0967165	-0.00194793	-1.07287
3	rs79990407	118918032	3:119199185:C:T	119199185	C	T	T	-0.533071	-0.0409241	0.0148791	0.0347772	0.306613
3	rs114878363	118922843	3:119203996:C:T	119203996	C	T	T	-0.459998	-0.0115414	-0.0364248	-0.0250773	-0.0430423
3	rs72655937	118931541	3:119212694:A:G	119212694	A	G	G	0.184107	0.480675	0.156611	0.141551	0.0101958
3	rs4422294	118948716	3:119229869:G:A	119229869	G	A	A	0.781412	0.284459	-1.2434	0.48688	0.0898099
3	rs116187120	119084114	3:119365267:G:A	119365267	G	A	A	-0.597183	-0.000387129	-0.15942	-0.0417591	-0.296579
3	rs150339878	119099786	3:119380939:G:C	119380939	G	C	C	-0.344688	0.0082862	-0.0411074	-0.00430367	0.183483
3	rs10049221	119101132	3:119382285:A:G	119382285	A	G	G	0.0812383	0.352698	-0.0212306	0.453887	0.0241607
3	rs78837524	119109837	3:119390990:G:A	119390990	G	A	A	0.474621	-0.155287	0.824997	0.104747	0.00121627
3	rs2305249	119128398	3:119409551:G:A	119409551	G	A	A	0.483025	-1.13957	0.980322	1.00045	0.171507
3	rs3732413	119133183	3:119414336:G:A	119414336	G	A	A	-0.4429	-0.30467	0.824169	0.138428	0.368822
3	rs3732414	119134391	3:119415544:C:T	119415544	C	T	T	-1.54228	-0.0964456	0.140656	-0.00874628	-0.217536
3	rs116718899	119155605	3:119436758:G:A	119436758	G	A	A	0.0869499	-0.175748	1.90488	-1.53168	0.649537
3	rs114778245	119176842	3:119457995:C:A	119457995	C	A	A	0.169617	0.487445	0.141429	0.0435351	-0.0137667
3	rs149492706	119219579	3:119500732:T:C	119500732	T	C	C	0.0416552	0.166403	0.84381	-0.698402	-0.638625
3	rs78058140	119236173	3:119517326:T:C	119517326	T	C	C	0.0750441	0.316546	-0.0728754	0.312559	0.0388796
3	rs115928735	119255986	3:119537139:G:A	119537139	G	A	A	-0.4821	-0.02179	-0.0136277	0.0307702	-0.0477184
3	rs2229098	119256020	3:119537173:G:A	119537173	G	A	A	0.116785	0.325232	-0.0117864	0.0442952	-0.00713244
3	rs62264488	119256056	3:119537209:T:C	119537209	T	C	C	0.13873	0.444201	-0.00370874	0.238043	0.0391416
3	rs2228017	119263680	3:119544833:C:T	119544833	C	T	T	0.23785	0.0608599	0.040734	0.720893	0.0814295
3	rs20568	119301139	3:119582292:C:T	119582292	C	T	T	0.104277	-1.08273	1.41209	-0.00418637	-0.0997593
3	rs1128293	119316828	3:119597981:G:T	119597981	G	T	T	-0.814081	0.000631112	-0.0564148	0.0316841	0.224008
3	rs1723969	119327653	3:119608806:T:C	119608806	T	C	C	-0.628636	-1.10165	0.739541	0.913769	-0.185938
3	rs115114323	119336918	3:119618071:C:T	119618071	C	T	T	-0.551616	-0.0119583	-0.0765748	0.00736233	0.0505677
3	rs2692622	119336962	3:119618115:G:A	119618115	G	A	A	-1.22121	-0.0396058	-0.132842	0.0143358	-0.840065
3	rs41271395	119347560	3:119628713:A:G	119628713	A	G	G	0.104371	0.365774	-0.252987	0.359076	0.00529269
3	rs72957048	119348298	3:119629451:A:G	119629451	A	G	G	-0.503455	-0.00163906	-0.0303582	0.0425566	0.543154
3	rs1880040	119378872	3:119660025:G:A	119660025	G	A	A	0.391185	0.42093	0.500588	-1.23855	0.0182684
3	rs144509123	119425637	3:119706790:T:G	119706790	T	G	G	-0.348388	-0.00409458	-0.0571815	0.0168784	0.172806
3	rs114121988	119428734	3:119709887:C:T	119709887	C	T	T	-0.026163	0.174896	0.868336	-0.602394	0.236083
3	rs116290839	119445021	3:119726174:G:A	119726174	G	A	A	0.106639	0.427626	-0.188555	0.461206	-0.0043194
3	rs72965006	119451252	3:119732405:G:A	119732405	G	A	A	-0.534073	-0.0033522	-0.198909	-0.104763	-0.344761
3	rs79850988	119466027	3:119747180:G:A	119747180	G	A	A	-0.379044	0.0136779	0.819842	-0.734094	0.205506
3	rs12721613	119526176	3:119807329:C:T	119807329	C	T	T	-1.18482	-0.0264833	-0.0492827	0.0796158	-0.436914
3	rs12721607	119526203	3:119807356:G:A	119807356	G	A	A	0.0658507	0.21215	-0.137948	-0.020897	0.0336673
3	rs150651210	119529025	3:119810178:C:T	119810178	C	T	T	-0.487058	0.0328874	-0.0654456	0.0477043	0.176597
3	rs72548719	119562106	3:119843259:C:T	119843259	C	T	T	-0.412897	0.00816487	-0.0558067	-0.00660004	-0.454428
3	rs141861717	119886055	3:120167208:G:A	120167208	G	A	A	0.0592211	0.23818	-0.245168	0.168746	0.0256103
3	rs9858566	119886548	3:120167701:G:C	120167701	G	C	C	0.149484	-0.0844582	-0.817605	0.418255	-0.694581
3	rs77125678	119887146	3:120168299:T:C	120168299	T	C	C	-0.376319	0.0154517	-0.0181661	0.0675958	0.705673
3	rs13064815	119892121	3:120173274:C:G	120173274	C	G	G	0.269357	1.79847	-0.714512	-0.686585	-0.339186
3	rs75651994	119904226	3:120185379:C:T	120185379	C	T	T	-0.349892	0.00738994	-0.0632241	0.00229474	-0.369208
3	rs74395262	119905619	3:120186772:G:A	120186772	G	A	A	0.152619	0.597028	-0.224225	0.610948	0.0600762
3	rs79546179	119905668	3:120186821:C:A	120186821	C	A	A	-0.555534	-0.00147522	-0.015839	0.0577581	-0.388655
3	rs150091077	119911757	3:120192910:C:T	120192910	C	T	T	-0.377086	0.0210085	-0.0134605	0.0677377	-0.68312
3	rs77037393	119962664	3:120243817:C:T	120243817	C	T	T	0.110394	0.357357	-0.00145987	0.292597	0.00634971
3	rs143620093	120053878	3:120335031:T:C	120335031	T	C	C	-0.568183	-0.0102606	-0.0227986	0.0255535	-0.317232
3	rs140152656	120054795	3:120335948:T:C	120335948	T	C	C	0.00884933	0.171574	-0.163191	0.123978	0.0741704
3	rs41271405	120129860	3:120411013:T:C	120411013	T	C	C	-0.617827	0.0306553	0.673259	-0.611125	-0.231887
3	rs146206905	120347344	3:120628497:C:T	120628497	C	T	T	-0.721758	-0.0247526	-0.0259674	-0.00703327	0.227725
3	rs146482816	120352003	3:120633156:A:G	120633156	A	G	G	0.167614	0.352511	0.225383	-0.368876	-0.00149375
3	rs1800700	120360418	3:120641571:T:C	120641571	T	C	C	0.180093	0.700385	-0.0818366	0.700403	0.0858185
3	rs3817627	120369575	3:120650728:T:G	120650728	T	G	G	1.18473	-0.667354	-0.0576736	-0.346737	0.465882
3	rs140977117	120369683	3:120650836:G:A	120650836	G	A	A	0.176953	0.501782	0.166716	0.40681	0.0177427
3	rs182686850	120371521	3:120652674:G:A	120652674	G	A	A	0.155181	0.160277	0.920154	-0.83303	0.00393865
3	rs2255543	120389316	3:120670469:T:A	120670469	T	A	A	-0.229319	0.548728	-1.02572	-0.0862155	0.283845
3	rs138846036	120393782	3:120674935:C:A	120674935	C	A	A	-0.639406	-0.0199289	-0.0517758	0.0126556	-0.0806714
3	rs2733825	120394604	3:120675757:T:A	120675757	T	A	A	0.413164	0.348591	-0.555178	1.01261	-0.143985
3	rs61758778	120417330	3:120698483:A:G	120698483	A	G	G	0.0866323	0.332198	-0.0499861	0.460061	0.000126491
3	rs35389318	120428634	3:120709787:G:A	120709787	G	A	A	0.101774	0.326956	-0.314167	0.147538	-0.0162613
3	rs9864341	120489531	3:120770684:G:A	120770684	G	A	A	-1.09366	-0.0236806	-0.0343505	0.0860369	-0.0308234
3	rs116139067	120495353	3:120776506:C:T	120776506	C	T	T	0.103969	0.28164	-0.315644	0.0685764	0.00146484
3	rs182540968	120499871	3:120781024:T:C	120781024	T	C	C	0.091918	0.38443	-0.243288	0.366669	0.0269385
3	rs17243695	120500065	3:120781218:C:T	120781218	C	T	T	0.0201534	0.394951	-0.0814028	0.351193	-0.561003
3	rs3732401	120500093	3:120781246:C:T	120781246	C	T	T	0.874405	-2.31449	-2.80557	-0.370392	0.0539499
3	rs145606706	120500099	3:120781252:C:T	120781252	C	T	T	0.0174514	0.132608	-0.0167576	0.27993	0.100687
3	rs75367092	120840571	3:121121724:T:C	121121724	T	C	C	-0.476407	-0.101722	-1.56443	-1.74895	-0.464106
3	rs141798334	120941832	3:121222985:A:C	121222985	A	C	C	0.0664724	0.187985	0.0270407	0.0390908	0.000454514
3	rs151254264	120998688	3:121279841:G:A	121279841	G	A	A	-0.384505	0.00929566	-0.0510465	0.038314	0.391373
3	rs17740066	121100283	3:121381436:G:A	121381436	G	A	A	0.504665	0.193585	-1.45678	-0.795072	0.0795297
3	rs61996327	121126246	3:121407399:C:T	121407399	C	T	T	-0.572878	-0.0250196	0.00377924	0.0360013	-0.241104
3	rs2306211	121151784	3:121432937:G:A	121432937	G	A	A	0.341952	-0.593269	0.919788	-0.320791	0.0319123
3	rs3218634	121151812	3:121432965:G:C	121432965	G	C	C	-0.991522	0.550766	-0.305152	0.592645	-0.368822
3	rs3218630	121187314	3:121468467:A:G	121468467	A	G	G	-0.490881	-0.0121197	-0.00284718	0.0385892	-0.432114
3	rs3218647	121192350	3:121473503:G:A	121473503	G	A	A	0.288177	0.85361	-0.0806533	0.297076	-0.0379186
3	rs3218639	121207083	3:121488236:C:A	121488236	C	A	A	-0.347238	-0.0308153	-0.10059	-0.0745495	-0.195483
3	rs3218643	121207094	3:121488247:C:A	121488247	C	A	A	-0.409886	-0.02994	0.0123106	0.010352	-1.63154
3	rs34240370	121207761	3:121488914:A:G	121488914	A	G	G	0.0658	0.236149	0.0884873	0.081669	0.00122543
3	rs3218633	121208887	3:121490040:T:G	121490040	T	G	G	0.127135	0.372768	0.0760168	0.115436	-0.00912897
3	rs72969999	121228389	3:121509542:T:C	121509542	T	C	C	-0.525589	-0.0160015	-0.0290163	0.0299026	1.04369
3	rs55748151	121251868	3:121533021:A:C	121533021	A	C	C	0.28745	-0.991548	-0.460539	0.459907	-0.00110301
3	rs9813391	121304933	3:121586086:G:A	121586086	G	A	A	0.341155	0.956646	-3.03841	-1.80445	-0.0920856
3	rs139609092	121340477	3:121621630:C:T	121621630	C	T	T	-0.397116	0.0138731	-0.0154742	0.0518183	0.149621
3	rs142436040	121341019	3:121622172:A:T	121622172	A	T	T	0.0710538	0.222218	-0.195065	0.191603	-0.00125251
3	rs34740909	121341383	3:121622536:T:C	121622536	T	C	C	-1.23887	-0.0460981	-0.0754532	0.0642942	0.417929
3	rs34348750	121342057	3:121623210:C:G	121623210	C	G	G	0.0791955	0.149717	0.254706	-0.10255	-0.00746891
3	rs61753287	121345562	3:121626715:C:T	121626715	C	T	T	0.0652552	0.253362	-0.0349943	0.345451	0.00414405
3	rs34299530	121345694	3:121626847:G:A	121626847	G	A	A	0.158843	0.340908	-0.260919	-0.32352	0.00209752
3	rs77852202	121351257	3:121632410:C:T	121632410	C	T	T	0.233301	0.879957	-0.193373	0.933207	0.0270214
3	rs2070178	121361787	3:121642940:G:A	121642940	G	A	A	0.178089	-0.224458	0.947565	0.160939	-0.570465
3	rs7153	121383297	3:121664450:G:A	121664450	G	A	A	0.393849	-1.10465	0.118506	2.02463	0.331352
3	rs61747466	121412902	3:121694055:T:C	121694055	T	C	C	-0.516383	-0.0066616	-0.00736488	0.0536109	0.629583
3	rs75383249	121413239	3:121694392:T:G	121694392	T	G	G	0.0912445	0.320554	-0.0627201	0.502603	0.0362971
3	rs34833153	121413637	3:121694790:G:A	121694790	G	A	A	0.364422	0.983498	0.352529	-0.0488543	-0.0822989
3	rs115775800	121414325	3:121695478:T:C	121695478	T	C	C	-0.392245	0.0305349	-0.0753464	0.0413996	-1.1639
3	rs139737449	121605219	3:121886372:G:A	121886372	G	A	A	0.0705283	0.277175	-0.0653834	0.379863	0.0185013
3	rs34443342	121631993	3:121913146:T:G	121913146	T	G	G	0.433316	-0.407341	-0.900796	-1.78783	0.0510599
3	rs144786366	121647396	3:121928549:C:T	121928549	C	T	T	0.17629	-0.796229	-0.0178202	0.807398	0.00561222
3	rs34806179	121650623	3:121931776:A:C	121931776	A	C	C	0.0664607	0.187462	-0.0191238	-0.029776	0.034611
3	rs1920315	121658376	3:121939529:G:A	121939529	G	A	A	-0.965773	-0.0169908	-0.0688329	0.0316087	0.186826
3	rs146384236	121740829	3:122021982:C:A	122021982	C	A	A	0.165692	0.517301	-0.349743	0.424635	-0.0011442
3	rs2681417	121825197	3:122106350:G:A	122106350	G	A	A	1.22698	-0.287081	-0.635919	0.558394	-1.02372
3	rs1129055	121838319	3:122119472:G:A	122119472	G	A	A	0.772138	-1.29568	1.63695	0.771526	-0.411392
3	rs9282648	121838358	3:122119511:G:A	122119511	G	A	A	-0.476092	0.0358909	-0.0519613	0.0820258	-0.452045
3	rs2279802	121994941	3:122276094:G:A	122276094	G	A	A	0.87016	-2.21187	0.0554474	-0.0119463	0.0195983
3	rs2270916	122001099	3:122282252:T:C	122282252	T	C	C	0.549688	-1.41214	-0.38248	2.29427	-0.161619
3	rs1801725	122003757	3:122284910:G:T	122284910	G	T	T	0.541708	0.844355	1.27653	-0.766132	0.0373832
3	rs34021626	122060390	3:122341543:G:T	122341543	G	T	T	-0.780283	-0.0415252	-0.13128	-0.0788847	-0.765262
3	rs79944799	122102093	3:122383246:C:T	122383246	C	T	T	-0.808954	0.0772245	-0.231041	0.0207543	-0.767529
3	rs115407410	122103120	3:122384273:G:A	122384273	G	A	A	0.338565	-0.715153	0.982261	0.0154178	-0.102809
3	rs3749213	122133830	3:122414983:T:G	122414983	T	G	G	0.449547	0.24039	0.171466	0.342887	-0.176143
3	rs61736421	122134032	3:122415185:C:T	122415185	C	T	T	0.107215	0.329754	-0.375282	0.193292	0.0136253
3	rs76986533	122255234	3:122536387:G:A	122536387	G	A	A	-0.433966	0.00119639	-0.0451126	0.0309264	0.581308
3	rs6780543	122255840	3:122536993:T:C	122536993	T	C	C	-0.732886	-0.035104	-0.0265388	0.0261929	0.973306
3	rs9917663	122287392	3:122568545:G:A	122568545	G	A	A	-0.793368	-0.0394839	-0.128071	-0.035714	0.793541
3	rs150765058	122287775	3:122568928:C:T	122568928	C	T	T	0.0850362	0.145412	0.443857	-0.243731	-0.00621751
3	rs34308498	122288314	3:122569467:A:G	122569467	A	G	G	0.117748	0.373983	-0.163092	0.134874	0.00647243
3	rs2036342	122290579	3:122571732:C:T	122571732	C	T	T	0.253545	-0.372679	1.29157	0.525812	-0.335448
3	rs115769989	122334724	3:122615877:C:T	122615877	C	T	T	-0.368387	0.020003	-0.132508	-0.0377587	0.267983
3	rs6793271	122338637	3:122619790:G:A	122619790	G	A	A	-1.31017	-0.322365	-0.0902199	0.326708	0.482961
3	rs1106345	122354052	3:122635205:A:G	122635205	A	G	G	0.368529	-1.67869	-0.749408	0.432386	-0.0218121
3	rs149680974	122354714	3:122635867:G:A	122635867	G	A	A	-0.367387	-0.0365581	-0.0253387	-0.0503318	-0.816281
3	rs11719086	122418750	3:122699903:G:A	122699903	G	A	A	-0.0578988	0.477352	-0.784326	0.62882	-0.377636
3	rs16833421	122419993	3:122701146:C:T	122701146	C	T	T	-0.930275	0.00566411	-0.108638	0.0414969	-0.57087
3	rs61732765	122420050	3:122701203:C:T	122701203	C	T	T	0.212692	0.838438	-0.551603	0.815114	-0.130943
3	rs74759699	122422748	3:122703901:A:G	122703901	A	G	G	0.0705751	0.187139	-0.133651	0.0718514	-0.000532969
3	rs182462142	122437465	3:122718618:C:T	122718618	C	T	T	-0.161904	-0.00161615	0.0133366	0.0191653	0.186881
3	rs61996313	122459434	3:122740587:T:C	122740587	T	C	C	-0.233699	-0.00238501	-0.0180537	0.039613	0.396849
3	rs148099222	122459633	3:122740786:T:C	122740786	T	C	C	-0.327897	-0.0181464	0.00654195	0.0306952	0.893857
3	rs141356063	122496747	3:122777900:T:C	122777900	T	C	C	-0.0989885	-0.268988	1.40363	-1.01874	-0.244834
3	rs76805079	122512542	3:122793695:G:C	122793695	G	C	C	0.287328	1.2008	-0.381511	1.02184	-0.231368
3	rs35997592	122642472	3:122923625:T:A	122923625	T	A	A	0.107592	0.247096	-0.835873	-0.335088	0.0042602
3	rs58936315	122645200	3:122926353:G:A	122926353	G	A	A	-0.793229	-0.0332365	-0.0460945	0.0348789	-0.0901593
3	rs145228820	122667454	3:122948607:A:T	122948607	A	T	T	0.083042	0.33418	-0.193848	0.42891	0.0586464
3	rs34127147	122680058	3:122961211:G:A	122961211	G	A	A	-0.692364	-0.0239506	-0.0215111	0.0299339	-0.0132583
3	rs4677985	122680171	3:122961324:A:G	122961324	A	G	G	-0.324522	-0.972847	0.808557	0.543135	0.00635377
3	rs79665521	122811174	3:123092327:T:C	123092327	T	C	C	-0.637914	-0.00892872	-0.0437281	0.03979	0.3354
3	rs16833915	122821221	3:123102374:C:T	123102374	C	T	T	0.187761	0.568236	-0.438978	0.329902	0.0233444
3	rs836854	122843020	3:123124173:T:C	123124173	T	C	C	0.0161255	0.519825	0.29589	0.264503	0.172178
3	rs112977093	122843204	3:123124357:G:A	123124357	G	A	A	-0.891495	-0.0287459	-0.035404	0.056496	-0.538349
3	rs149028969	122849289	3:123130442:G:C	123130442	G	C	C	-0.424076	-0.00335293	-0.0427245	0.0395566	0.474563
3	rs8739	122864436	3:123145589:G:A	123145589	G	A	A	-0.196421	-1.079	0.871071	0.142574	-0.797663
3	rs143190132	122864491	3:123145644:A:G	123145644	A	G	G	-0.36765	0.00750232	-0.0700178	-0.000708616	-0.263698
3	rs2717225	122873923	3:123155076:G:C	123155076	G	C	C	0.0432031	-0.0654484	0.839816	0.0411136	0.406909
3	rs35163300	122880313	3:123161466:G:A	123161466	G	A	A	0.057919	0.15896	-0.0211735	-0.103051	-0.0261813
3	rs79564605	122942601	3:123223754:C:T	123223754	C	T	T	0.176911	0.682048	-0.322742	0.66912	0.0235374
3	rs56301263	123010241	3:123291394:C:T	123291394	C	T	T	-0.524172	0.00590382	-0.109732	0.00872423	0.577557
3	rs113525130	123014979	3:123296132:G:T	123296132	G	T	T	-0.593982	-0.00991163	-0.161872	-0.0663162	-0.782178
3	rs4482616	123018963	3:123300116:A:G	123300116	A	G	G	0.0849692	-0.359016	-0.196875	0.33131	-0.334011
3	rs112050992	123039584	3:123320737:C:T	123320737	C	T	T	0.14627	0.563431	-0.306514	0.480694	0.00875385
3	rs75364088	123046573	3:123327726:G:A	123327726	G	A	A	0.372749	-0.456381	1.01099	-1.81493	0.0102839
3	rs9855635	123047478	3:123328631:A:G	123328631	A	G	G	0.593332	0.611738	0.261938	1.36061	0.104888
3	rs1563424	123247214	3:123528367:G:A	123528367	G	A	A	-0.204141	0.316609	-0.162349	0.337533	0.335574
3	rs141467675	123348356	3:123629509:C:T	123629509	C	T	T	-0.341622	0.00415175	-0.0291074	0.0116213	-0.966947
3	rs56068068	123348523	3:123629676:G:A	123629676	G	A	A	0.185081	0.623296	-0.279279	0.607826	0.00587786
3	rs56056823	123359207	3:123640360:C:T	123640360	C	T	T	0.120037	0.318787	-0.600185	-0.0167688	-0.00720402
3	rs9844788	123376274	3:123657427:A:C	123657427	A	C	C	-0.347764	-0.00106763	0.00358572	0.0519481	0.181531
3	rs41271433	123385217	3:123666370:G:A	123666370	G	A	A	0.165499	0.529427	-0.20636	0.458536	-0.0240328
3	rs2305630	123401017	3:123682170:G:A	123682170	G	A	A	-0.000385923	-0.608025	0.186766	-0.47166	-0.339626
3	rs41271437	123401060	3:123682213:C:T	123682213	C	T	T	0.23639	0.644887	0.297961	0.323175	0.019117
3	rs142835596	123427584	3:123708737:C:T	123708737	C	T	T	-0.429221	-0.0187907	-0.00713617	0.0700037	-0.104359
3	rs77590783	123451727	3:123732880:G:A	123732880	G	A	A	-0.672362	0.0279465	-0.0928156	0.0544762	0.477959
3	rs4678047	123452838	3:123733991:G:A	123733991	G	A	A	1.11712	-1.12791	-0.992611	1.04099	-0.25506
3	rs138877679	123454275	3:123735428:G:A	123735428	G	A	A	-0.105252	0.112071	-0.182829	-0.00324503	-0.425437
3	rs113035707	123456327	3:123737480:G:A	123737480	G	A	A	-0.364797	-0.0275504	0.0210173	0.017103	-0.371616
3	rs143896146	123458839	3:123739992:G:A	123739992	G	A	A	0.208218	0.0619897	-2.44116	-1.96163	0.00967602
3	rs28497577	123512627	3:123793780:G:T	123793780	G	T	T	-1.10606	0.183159	1.14313	-0.840339	0.532269
3	rs13319634	123633665	3:123914818:T:C	123914818	T	C	C	-0.847501	-0.0102713	-0.0693205	0.0622715	1.73968
3	rs145664821	123634294	3:123915447:C:T	123915447	C	T	T	0.0830315	0.258858	0.20941	0.0568364	0.00134025
3	rs116262065	123650354	3:123931507:C:T	123931507	C	T	T	-0.541641	0.0260915	-0.0090331	0.112946	-1.12859
3	rs17842475	123688032	3:123969185:A:G	123969185	A	G	G	-0.873331	0.019895	-0.181866	-0.0481544	-0.463824
3	rs116674643	123695759	3:123976912:A:C	123976912	A	C	C	-0.583013	-0.00220198	-0.0202364	0.0561958	-0.144022
3	rs79989730	123953670	3:124234823:T:G	124234823	T	G	G	-0.549949	0.0256646	-0.0590941	0.0844579	1.20446
3	rs115909373	124017730	3:124298883:G:A	124298883	G	A	A	-0.282634	0.0198228	-0.0275387	0.0185348	0.744592
3	rs2289778	124044949	3:124326102:C:T	124326102	C	T	T	1.1383	0.528652	0.454255	-0.241954	0.363576
3	rs145799598	124045028	3:124326181:A:G	124326181	A	G	G	-0.534079	-0.0130019	-0.0137235	0.0622679	1.05483
3	rs2289837	124157806	3:124438959:G:A	124438959	G	A	A	0.273316	-0.974945	-0.20689	1.2097	-0.0669776
3	rs61747979	124174062	3:124455215:C:T	124455215	C	T	T	-0.973005	-0.0327385	-0.0553504	0.0223714	0.965591
3	rs2289839	124181454	3:124462607:C:T	124462607	C	T	T	0.381024	-0.665042	0.128165	0.774614	0.0540967
3	rs2289843	124196094	3:124477247:A:T	124477247	A	T	T	0.922524	-1.87798	-0.925046	0.501821	-0.00861963
3	rs652863	124352728	3:124633881:G:A	124633881	G	A	A	-0.992192	0.28059	-0.16702	0.0897052	-0.585678
3	rs116291853	124352846	3:124633999:G:A	124633999	G	A	A	-0.337777	0.00844633	-0.0282735	0.0285013	0.623394
3	rs12106716	124369744	3:124650897:C:T	124650897	C	T	T	-0.347219	0.738416	-0.182014	-0.61469	0.102784
3	rs56106611	124377326	3:124658479:T:G	124658479	T	G	G	0.102257	0.331148	-0.152457	0.155646	0.0187282
3	rs114624298	124385835	3:124666988:A:G	124666988	A	G	G	-0.603546	0.0530443	-0.0903659	0.0824251	0.897104
3	rs333282	124413219	3:124694372:C:T	124694372	C	T	T	-0.705937	-0.0165617	-0.0486148	0.0433222	-0.301939
3	rs56410073	124438188	3:124719341:C:T	124719341	C	T	T	0.0878444	0.290302	-0.153451	0.420475	-0.0361651
3	rs17843835	124458926	3:124740079:A:G	124740079	A	G	G	-0.529709	0.016554	-0.147522	-0.0462241	-0.201283
3	rs2291078	124458938	3:124740091:T:A	124740091	T	A	A	0.348753	-0.667418	-0.00510186	-0.778985	0.0320888
3	rs61761680	124483230	3:124764383:G:A	124764383	G	A	A	-0.0675548	0.325474	0.247281	0.017173	-0.873169
3	rs61761679	124483420	3:124764573:G:C	124764573	G	C	C	0.184391	0.678612	-0.368513	0.68299	0.0310615
3	rs2291082	124487849	3:124769002:A:G	124769002	A	G	G	-0.7674	-0.501236	-0.646385	-1.2405	-0.312809
3	rs149842836	124492611	3:124773764:T:C	124773764	T	C	C	-0.429285	0.0409227	-0.118408	0.023798	-0.149772
3	rs16835978	124492734	3:124773887:T:C	124773887	T	C	C	-0.956773	0.161177	-0.298187	0.0737639	-0.989493
3	rs112151655	124578212	3:124859365:C:G	124859365	C	G	G	0.078445	0.243415	-0.177936	0.206086	0.0242804
3	rs1127233	124627024	3:124908177:T:G	124908177	T	G	G	-0.240026	0.849302	0.380689	-0.681807	-0.0798933
3	rs16836185	124632082	3:124913235:T:C	124913235	T	C	C	-0.51444	0.0585146	-0.140037	0.0162209	-0.636974
3	rs61730150	124632448	3:124913601:C:G	124913601	C	G	G	-0.46639	-0.0115403	0.0128399	0.0268301	-0.737019
3	rs145010235	124646515	3:124927668:T:A	124927668	T	A	A	0.164375	0.58414	-0.0890078	0.335128	0.0731044
3	rs4557206	124720883	3:125002039:A:G	125002039	A	G	G	-0.419767	0.0357804	-0.0568926	0.0548655	0.162606
3	rs148607531	124720901	3:125002057:G:A	125002057	G	A	A	0.0647558	0.102503	0.271069	-0.114728	-0.00040905
3	rs78680419	124731689	3:125012845:T:A	125012845	T	A	A	-0.265553	-1.6633	-0.718929	-0.300323	-0.432553
3	rs187307236	124732098	3:125013254:A:G	125013254	A	G	G	0.10717	0.205103	0.36749	-0.171338	-0.00393997
3	rs114671759	124732494	3:125013650:C:T	125013650	C	T	T	-0.412201	-0.0185868	-0.0602283	-0.0656347	0.649635
3	rs113503641	124739706	3:125020862:C:T	125020862	C	T	T	0.115686	0.418554	-0.121863	0.414592	0.026436
3	rs141398690	124739787	3:125020943:C:T	125020943	C	T	T	0.0919668	0.277011	-0.0007744	0.199563	0.00984839
3	rs79038354	124746296	3:125027452:G:A	125027452	G	A	A	0.152444	0.666032	-0.152682	0.699834	0.046493
3	rs2981482	124802888	3:125084044:C:T	125084044	C	T	T	-0.717709	-0.193683	-0.445605	0.132028	0.240066
3	rs35341788	124810388	3:125091544:G:C	125091544	G	C	C	-0.449898	-0.0180406	-0.0065092	0.0402537	-0.826749
3	rs6773138	124826408	3:125107564:T:C	125107564	T	C	C	-1.01337	-0.225803	0.649233	-0.762275	-0.0943375
3	rs76714073	124826596	3:125107752:C:A	125107752	C	A	A	0.10994	0.387248	-0.213109	0.3311	-0.00484228
3	rs182863165	124826956	3:125108112:T:C	125108112	T	C	C	0.0809947	0.300504	-0.182934	0.225946	-0.0160153
3	rs368281490	124839587	3:125120743:C:T	125120743	C	T	T	0.0738109	0.273587	0.0360737	0.244551	-0.0251918
3	rs2981503	124854636	3:125135792:A:T	125135792	A	T	T	-0.462938	1.35469	-0.171448	-0.129884	-0.0509571
3	rs2993631	124896668	3:125177824:G:A	125177824	G	A	A	0.366696	0.402871	-0.647284	-1.23715	0.0560027
3	rs115374430	124906064	3:125187220:C:T	125187220	C	T	T	0.165396	0.621635	-0.388823	0.476722	-0.147206
3	rs1053738	124951821	3:125232977:C:T	125232977	C	T	T	-0.72131	0.998156	0.696949	0.641538	0.0972774
3	rs75499645	124952193	3:125233349:A:G	125233349	A	G	G	-0.562196	-0.0231016	-0.0033447	0.063975	1.46892
3	rs6786740	125170136	3:125451292:G:C	125451292	G	C	C	-0.397593	-0.143765	0.362018	-0.179656	0.0596018
3	rs79644183	125176078	3:125457234:G:A	125457234	G	A	A	-0.553918	0.150072	0.685801	-0.507008	0.58443
3	rs9821491	125179608	3:125460764:A:G	125460764	A	G	G	-0.786317	0.020361	-0.313618	-0.154202	-0.395298
3	rs149193751	125216267	3:125497423:G:T	125497423	G	T	T	-0.434965	0.00948131	-0.169739	-0.0817374	-0.0899232
3	rs2294053	125249340	3:125530496:G:A	125530496	G	A	A	0.382867	0.285223	-0.978146	-0.0444679	0.00961698
3	rs72979711	125257511	3:125538667:A:G	125538667	A	G	G	-1.22986	-0.23043	0.395197	-0.322858	0.0839822
3	rs78044171	125271500	3:125552656:T:C	125552656	T	C	C	-0.412098	0.0419957	-0.154011	-0.0168036	0.0659697
3	rs7618399	125649499	3:125930656:G:C	125930656	G	C	C	-1.18702	0.324062	0.207586	0.301258	0.596162
3	rs112728925	125650494	3:125931651:C:T	125931651	C	T	T	-1.01308	0.00330063	-0.0821453	0.0482214	-0.166055
3	rs145924197	125650502	3:125931659:A:G	125931659	A	G	G	-0.438658	-0.0350468	0.135226	-0.0574339	0.0751338
3	rs145626581	125652523	3:125933680:C:T	125933680	C	T	T	-0.832211	0.00828502	-0.157649	0.000968657	-0.708502
3	rs146423466	125691086	3:125972243:T:C	125972243	T	C	C	0.180355	-0.590176	-0.704258	-0.202601	0.0126148
3	rs61736423	125694457	3:125975614:T:C	125975614	T	C	C	-0.472777	-0.00334164	-0.00987859	0.0517884	-0.621381
3	rs112859106	125725242	3:126006399:A:G	126006399	A	G	G	-0.42219	-1.6685e-05	-0.00491988	0.0308806	0.642609
3	rs11543284	125725455	3:126006612:G:C	126006612	G	C	C	0.399704	1.30067	-1.01337	0.916587	0.034281
3	rs9862310	125734465	3:126015622:G:A	126015622	G	A	A	-0.940831	0.446111	0.143209	0.0093956	0.175472
3	rs150700000	125735679	3:126016836:G:A	126016836	G	A	A	0.0911619	0.306909	-0.321412	0.18466	0.0301424
3	rs140883435	125775266	3:126056423:C:T	126056423	C	T	T	0.0737825	0.189454	0.101424	0.109448	0.0295053
3	rs58595496	125775321	3:126056478:G:C	126056478	G	C	C	0.315839	-1.00064	-0.24056	0.870661	0.0700166
3	rs9282690	125825938	3:126107095:C:T	126107095	C	T	T	-0.122724	0.340262	-0.206865	0.346549	-0.431769
3	rs181000306	125825978	3:126107135:C:T	126107135	C	T	T	0.095392	0.315411	-0.002409	0.441057	0.0209789
3	rs41265741	125828782	3:126109939:C:T	126109939	C	T	T	0.0572799	0.23333	0.0683806	0.224258	0.0213827
3	rs76009701	125828800	3:126109957:C:T	126109957	C	T	T	-0.53866	-0.0162854	-0.0119452	0.0335736	-1.39905
3	rs873696	125849031	3:126130188:C:T	126130188	C	T	T	-0.253056	0.276631	-0.11479	1.50043	0.14417
3	rs144483835	125850178	3:126131335:G:A	126131335	G	A	A	-0.424529	0.02594	-0.114523	-0.00436164	-0.656173
3	rs200745673	125854328	3:126135485:C:T	126135485	C	T	T	-0.250675	0.035631	-0.19098	-0.0682361	0.0300476
3	rs116683776	125855726	3:126136883:C:T	126136883	C	T	T	-0.496676	-0.0154552	-0.0246896	0.0526526	0.318238
3	rs41266445	125872261	3:126153418:C:T	126153418	C	T	T	-0.632697	0.473809	-0.269599	0.0838445	-0.110759
3	rs3796191	125872384	3:126153541:A:G	126153541	A	G	G	-0.025976	0.221089	-0.801708	-1.60504	0.540348
3	rs72967763	125877491	3:126158648:C:T	126158648	C	T	T	-0.156502	-0.00262823	0.267467	-0.282232	0.326942
3	rs62265917	126070673	3:126351830:G:A	126351830	G	A	A	0.135344	0.264252	-0.0509069	0.327353	0.00600976
3	rs140642516	126071370	3:126352527:G:A	126352527	G	A	A	0.100275	0.288912	-0.512643	0.00647385	-0.0170844
3	rs6769226	126125990	3:126407147:G:A	126407147	G	A	A	0.190049	0.950642	-0.551468	0.594232	-0.460347
3	rs75744986	126132999	3:126414156:C:A	126414156	C	A	A	0.279683	-0.715093	0.556295	-0.0524603	0.0820524
3	rs76764772	126137456	3:126418613:T:C	126418613	T	C	C	-1.33197	-0.0261414	-0.127456	0.0177422	-0.137374
3	rs4679242	126137558	3:126418715:C:T	126418715	C	T	T	-0.575948	0.28206	0.13583	-1.01402	-0.268113
3	rs114135536	126137560	3:126418717:C:G	126418717	C	G	G	-0.727814	-0.0316241	-0.0429388	0.0104669	0.574863
3	rs2271630	126138778	3:126419935:T:C	126419935	T	C	C	-0.392435	1.75155	-0.106356	-0.372776	-0.400123
3	rs59283185	126139000	3:126420157:G:A	126420157	G	A	A	-0.355294	0.0653905	-0.04773	0.0818541	0.799905
3	rs6795815	126139024	3:126420181:C:T	126420181	C	T	T	-0.772428	0.00436653	-0.0222237	0.0793178	0.872344
3	rs17690518	126142163	3:126423320:C:T	126423320	C	T	T	0.238606	0.672896	-0.151011	0.139882	-0.00238175
3	rs76144029	126152980	3:126434137:C:T	126434137	C	T	T	0.117359	-0.369466	1.64447	-1.31216	-0.0398642
3	rs73191831	126153259	3:126434416:C:T	126434416	C	T	T	0.193505	0.294179	-1.1628	-1.05242	-0.116556
3	rs61736555	126180850	3:126462007:T:C	126462007	T	C	C	-0.370377	0.0527018	-0.0995939	0.031979	0.662312
3	rs777499	126189919	3:126471076:A:G	126471076	A	G	G	0.687586	0.420573	0.828028	-0.414088	0.579692
3	rs75489116	126201370	3:126482527:G:A	126482527	G	A	A	-0.976305	-0.0370984	-0.062299	0.0306712	-0.264772
3	rs201116908	126207138	3:126488295:C:T	126488295	C	T	T	0.071756	0.12886	0.0824044	-0.137841	-0.0174355
3	rs777474	126211282	3:126492439:G:A	126492439	G	A	A	0.191622	0.273748	-1.50766	-0.91368	-0.019657
3	rs62264732	126214943	3:126496100:A:G	126496100	A	G	G	0.219661	0.210235	1.41974	-1.30318	0.0722902
3	rs139894266	126222856	3:126504013:C:T	126504013	C	T	T	0.178661	0.356518	0.0821013	-0.26546	0.0176354
3	rs77837589	126222952	3:126504109:G:A	126504109	G	A	A	-0.513264	-0.0155252	-0.0758652	-0.0612009	0.276365
3	rs149096963	126224851	3:126506008:G:A	126506008	G	A	A	0.0967764	0.276119	0.0390702	-0.0111516	-0.0231533
3	rs146351941	126229632	3:126510789:C:T	126510789	C	T	T	-0.491931	-0.0243533	0.00939616	0.0292751	-0.234665
3	rs34760151	126270923	3:126552080:G:C	126552080	G	C	C	-1.12097	0.179143	0.342835	-0.422194	-0.280113
3	rs9867693	126272252	3:126553409:G:A	126553409	G	A	A	0.258587	-0.339916	0.432107	-1.13867	0.21635
3	rs73195848	126291298	3:126572455:C:A	126572455	C	A	A	-0.928467	0.126818	0.110732	-0.0048305	-0.475879
3	rs2272487	126451937	3:126733094:G:T	126733094	G	T	T	0.112951	-0.75639	0.881237	-1.01976	0.13763
3	rs75184196	126676271	3:126957428:G:A	126957428	G	A	A	-0.786312	0.0286368	-0.17422	-0.0169594	-0.0430526
3	rs6809502	126708375	3:126989532:G:A	126989532	G	A	A	-0.848587	-0.010852	-0.0833541	0.0157915	0.00691618
3	rs61746811	126708459	3:126989616:C:T	126989616	C	T	T	0.6385	-0.9665	-0.238884	-0.648649	-0.16139
3	rs61744428	126725013	3:127006170:C:T	127006170	C	T	T	-0.226759	0.1092	-0.214504	0.0265273	-0.107321
3	rs112490369	126737262	3:127018419:T:C	127018419	T	C	C	-0.451265	-0.00117023	-0.0151653	0.0388377	0.781953
3	rs73196573	126747190	3:127028347:G:A	127028347	G	A	A	0.118175	0.456971	-0.182721	0.516999	0.00219308
3	rs113814980	126748692	3:127029849:G:A	127029849	G	A	A	-0.717091	0.0673379	-0.194312	0.0444013	-0.313069
3	rs149838873	126751667	3:127032824:G:A	127032824	G	A	A	0.0747019	0.297463	-0.107632	0.361789	-0.00596981
3	rs62264113	127292333	3:127573490:G:A	127573490	G	A	A	0.801844	-1.08573	-0.909163	-1.49782	-0.0104427
3	rs111231548	127292362	3:127573519:C:T	127573519	C	T	T	-0.450483	0.0207865	0.539525	-0.508401	-0.578818
3	rs111805269	127294019	3:127575176:C:T	127575176	C	T	T	-0.507691	0.00604932	0.47188	-0.428462	-0.800761
3	rs2289185	127295759	3:127576916:G:A	127576916	G	A	A	0.516027	-0.723391	-0.0892406	-0.293242	0.0185587
3	rs148260197	127298917	3:127580074:T:C	127580074	T	C	C	0.114163	0.250003	0.0115264	-0.0993601	-0.00536577
3	rs2307312	127323806	3:127604963:C:T	127604963	C	T	T	-0.333262	-0.00156374	-0.244161	-0.137496	-0.773364
3	rs35749886	127325046	3:127606203:G:A	127606203	G	A	A	0.0911468	0.0719315	0.516154	-0.440855	-0.00516681
3	rs3087450	127327309	3:127608466:G:A	127608466	G	A	A	0.110002	0.412643	-0.0413801	0.437972	-0.00258224
3	rs13087457	127334777	3:127615934:G:A	127615934	G	A	A	0.0815611	0.162362	0.180042	-0.0991869	-0.00185155
3	rs2307311	127336910	3:127618067:G:A	127618067	G	A	A	0.173476	-0.811198	-0.107706	0.829713	-0.0074289
3	rs143447982	127339645	3:127620802:C:T	127620802	C	T	T	0.0941125	0.361621	-0.102352	0.469437	0.0126788
3	rs143584641	127379313	3:127660470:A:G	127660470	A	G	G	0.0742111	0.281144	-0.043646	0.387795	0.0115754
3	rs34691761	127379635	3:127660792:C:T	127660792	C	T	T	0.110613	0.357193	-0.328642	0.278451	-0.00275176
3	rs34980487	127379948	3:127661105:C:T	127661105	C	T	T	0.111961	0.361366	-0.202993	0.393473	0.0114207
3	rs34716022	127387388	3:127668545:C:T	127668545	C	T	T	-1.30877	0.0246625	-0.134876	0.0867467	0.977422
3	rs34117815	127387987	3:127669144:T:C	127669144	T	C	C	-0.538766	-0.0221403	-0.0313933	0.014426	0.300205
3	rs35834653	127395817	3:127676974:G:A	127676974	G	A	A	0.271518	0.919026	-0.5073	0.743346	-0.00391607
3	rs140458612	127396285	3:127677442:G:A	127677442	G	A	A	-0.332919	-0.0266173	-0.119809	-0.0854321	0.176089
3	rs35976576	127396573	3:127677730:C:T	127677730	C	T	T	0.0174297	0.247344	0.122304	0.176219	0.0431095
3	rs138910107	127411064	3:127692221:C:T	127692221	C	T	T	0.0840333	0.24413	0.0200437	0.243679	0.00167824
3	rs2291372	127441239	3:127722396:T:A	127722396	T	A	A	0.468123	-0.640362	0.531251	-0.0314227	-0.00668163
3	rs11538698	127540635	3:127821792:C:T	127821792	C	T	T	0.232767	0.699878	-0.203141	0.468341	-0.00137001
3	rs148151101	127642561	3:127923718:A:C	127923718	A	C	C	0.145444	0.378641	0.150157	-0.0111774	-0.0106977
3	rs139710891	127682033	3:127963190:T:C	127963190	T	C	C	-0.373154	-0.0186788	-0.0412606	-0.00698523	-0.75244
3	rs13100951	127703085	3:127984242:G:A	127984242	G	A	A	0.520295	-0.108052	-0.910182	0.45544	0.370273
3	rs34959313	127703144	3:127984301:C:T	127984301	C	T	T	0.163043	0.49604	-0.458088	0.20412	0.022617
3	rs1044843	127783698	3:128064855:A:T	128064855	A	T	T	-0.11454	0.691558	0.47379	-0.66647	0.29201
3	rs11926533	127788472	3:128069629:C:T	128069629	C	T	T	0.0760543	0.240423	-0.106127	0.267551	-0.0511041
3	rs61740550	127980995	3:128262152:C:T	128262152	C	T	T	0.182154	0.565974	-0.54416	0.352417	0.0163383
3	rs34326479	128060593	3:128341750:C:T	128341750	C	T	T	-0.701775	0.00901227	-0.103826	0.0675472	-0.996728
3	rs115641692	128127133	3:128408290:G:A	128408290	G	A	A	-1.19225	0.00997065	-0.0972308	0.100155	1.25748
3	rs36034445	128181471	3:128462628:G:A	128462628	G	A	A	0.137884	0.407045	0.0397642	0.279131	0.0127171
3	rs118145329	128181582	3:128462739:G:A	128462739	G	A	A	0.241844	-0.569921	-2.24723	-1.64853	0.0604171
3	rs35948511	128181632	3:128462789:T:G	128462789	T	G	G	-0.786191	-0.0290248	-0.0190859	0.0482375	0.266235
3	rs2659690	128181777	3:128462934:A:G	128462934	A	G	G	0.312373	0.86282	-0.356576	0.475032	-0.260174
3	rs61758422	128181787	3:128462944:C:T	128462944	C	T	T	-0.451347	-0.0081874	-0.0752283	-0.0215407	-0.440895
3	rs2335052	128204951	3:128486108:C:T	128486108	C	T	T	0.104048	-1.03048	-0.97012	0.431061	0.0591341
3	rs115961109	128339210	3:128620367:C:G	128620367	C	G	G	-0.771165	-0.014171	-0.0471636	0.0389834	-2.50747
3	rs34781001	128339431	3:128620588:G:A	128620588	G	A	A	-0.594385	0.0100022	-0.0783851	0.0442536	0.28964
3	rs1126828	128344786	3:128625943:G:A	128625943	G	A	A	0.461562	-0.838436	0.167813	0.984789	-0.403066
3	rs41266495	128344820	3:128625977:C:T	128625977	C	T	T	0.0786947	0.262321	-0.276926	0.190837	0.0309056
3	rs112207589	128344894	3:128626051:C:G	128626051	C	G	G	-0.314618	0.0566015	-0.0150942	0.0725563	0.0154792
3	rs150096055	128356636	3:128637793:G:A	128637793	G	A	A	0.1004	0.311015	-0.130926	0.31717	0.0180614
3	rs4548	128525253	3:128806410:C:T	128806410	C	T	T	0.280058	0.899443	-0.596442	0.616871	-0.0329732
3	rs1683791	128614133	3:128895290:C:T	128895290	C	T	T	-1.25038	-0.984561	-0.224412	0.12068	-0.160205
3	rs1979529	128618283	3:128899440:T:C	128899440	T	C	C	-0.0737703	-0.391224	1.02805	-0.616994	-0.135029
3	rs9830739	128631481	3:128912638:G:A	128912638	G	A	A	-1.51384	0.0307504	-0.123445	0.167023	0.427018
3	rs114459105	128694723	3:128975880:G:C	128975880	G	C	C	-0.763996	-0.0115852	-0.0951983	0.00371904	0.364951
3	rs145753263	128695828	3:128976985:G:A	128976985	G	A	A	0.157634	0.462678	-0.0304705	0.351748	-0.184194
3	rs187885262	128695837	3:128976994:T:C	128976994	T	C	C	0.0206168	0.101217	0.20841	-0.0525033	0.0730975
3	rs148955132	128711985	3:128993142:T:C	128993142	T	C	C	-0.394037	0.0033864	-0.0058173	0.053732	1.11481
3	rs62265318	128752986	3:129034143:G:A	129034143	G	A	A	0.194587	0.660115	-0.184088	0.443323	0.0262242
3	rs114087327	128753140	3:129034297:G:A	129034297	G	A	A	-0.517634	-0.014196	-0.0313993	0.0608826	-0.1544
3	rs6069	128780714	3:129061871:G:A	129061871	G	A	A	-0.375116	-0.518404	0.844335	-0.227819	1.50422
3	rs6764633	128975012	3:129256169:A:G	129256169	A	G	G	-0.43336	-0.0068072	-0.115317	-0.0732248	0.605626
3	rs4927952	128976663	3:129257820:G:A	129257820	G	A	A	-0.159348	0.092169	0.182206	-0.220145	0.176059
3	rs77129536	128976693	3:129257850:G:A	129257850	G	A	A	-0.68763	0.020394	0.0662714	-0.0958997	1.3096
3	rs142056372	128998785	3:129279942:C:T	129279942	C	T	T	0.0810778	0.2225	-0.26845	0.132396	0.00528276
3	rs149890204	129007690	3:129288847:G:A	129288847	G	A	A	-0.412402	-0.025114	0.0194621	0.0221694	1.12187
3	rs147986626	129023491	3:129304648:C:A	129304648	C	A	A	0.0725295	0.245621	0.169251	0.137483	0.0229536
3	rs6764765	129120743	3:129401900:A:G	129401900	A	G	G	-0.720179	-1.62796	1.01416	0.261881	-0.26014
3	rs114955151	129123051	3:129404208:G:A	129404208	G	A	A	0.0821428	0.318295	0.0774142	0.348805	-0.0077767
3	rs180881254	129130022	3:129411179:G:A	129411179	G	A	A	0.0929425	0.285928	0.0103365	0.31648	0.022961
3	rs80141922	129130023	3:129411180:C:T	129411180	C	T	T	-0.517235	0.00400402	-0.0316659	0.0650915	0.947023
3	rs117403753	129130070	3:129411227:C:T	129411227	C	T	T	0.146315	-0.349891	0.346943	0.184087	0.00485013
3	rs6790768	129137135	3:129418292:T:C	129418292	T	C	C	-0.636167	-0.00191223	-0.0504121	0.0531956	-0.413078
3	rs78778825	129140526	3:129421683:C:T	129421683	C	T	T	-0.366477	-0.0220475	-0.0558671	-0.0325266	0.927064
3	rs2005619	129151403	3:129432560:C:T	129432560	C	T	T	-0.402629	-0.0179114	-0.0982263	-0.0617776	1.02375
3	rs3138341	129155236	3:129436393:A:C	129436393	A	C	C	-0.655705	0.0459872	-0.110279	0.0855649	0.89037
3	rs2307298	129155414	3:129436571:A:G	129436571	A	G	G	0.118021	0.418984	-0.293193	0.271349	-0.0255978
3	rs114298924	129170742	3:129451899:T:C	129451899	T	C	C	0.200106	0.611619	-0.723366	0.26665	-0.00661981
3	rs139319087	129195610	3:129476767:C:T	129476767	C	T	T	-0.177836	0.068312	-0.216984	-0.082431	-0.476719
3	rs61744639	129196984	3:129478141:C:T	129478141	C	T	T	0.0712852	0.183033	0.160521	0.041377	0.00447466
3	rs144397126	129207191	3:129488348:A:C	129488348	A	C	C	0.132186	0.314062	0.0325888	0.125241	0.0268844
3	rs71333619	129225418	3:129506575:G:T	129506575	G	T	T	0.229509	0.661668	-0.533683	0.251272	0.0198916
3	rs149884307	129237990	3:129519147:C:T	129519147	C	T	T	-0.103315	0.071795	-0.0404179	0.161302	0.00820111
3	rs113310993	129252594	3:129533751:C:T	129533751	C	T	T	-0.373718	0.0569845	-0.189483	-0.0656352	-0.745218
3	rs2245278	129286635	3:129567792:G:A	129567792	G	A	A	0.200192	-0.347711	0.176775	1.7572	0.0789385
3	rs78861886	129292445	3:129573602:C:T	129573602	C	T	T	-0.376146	-0.0134432	-0.0321645	0.0182863	0.0522631
3	rs746210	129294568	3:129575725:G:A	129575725	G	A	A	0.547997	-0.854696	0.221114	0.107763	0.0297469
3	rs141945118	129302489	3:129583646:T:C	129583646	T	C	C	-0.269261	0.0145095	-0.0268422	0.036799	0.0455383
3	rs2285371	129303072	3:129584229:G:A	129584229	G	A	A	-0.0411593	-0.565003	0.734264	-0.0545153	0.015881
3	rs72987361	129546664	3:129827821:C:T	129827821	C	T	T	-0.731427	0.522635	0.0172345	-0.0159113	-1.33068
3	rs5658	129694681	3:129975838:C:G	129975838	C	G	G	-0.0506537	-1.2011	-0.869306	-0.229935	-0.495408
3	rs5660	129695714	3:129976871:T:C	129976871	T	C	C	-0.392661	0.840315	-0.532855	0.568087	-0.332194
3	rs35004321	129695893	3:129977050:C:T	129977050	C	T	T	-0.207568	0.106084	-0.190623	0.027204	-0.386615
3	rs73866090	129810066	3:130091223:T:C	130091223	T	C	C	-0.741303	0.0148519	-0.196235	-0.0433137	-0.226167
3	rs6804080	129810128	3:130091285:G:A	130091285	G	A	A	-0.403052	1.42567	0.331405	0.216441	0.386404
3	rs141664518	129810170	3:130091327:G:A	130091327	G	A	A	-0.70171	-0.0166785	-0.121888	-0.0126467	-0.785408
3	rs113396273	130095179	3:130376336:T:C	130376336	T	C	C	0.182036	0.431741	0.459952	-0.0857641	0.00600858
3	rs6787083	130095492	3:130376649:C:T	130376649	C	T	T	-0.645473	-0.00219852	-0.100583	0.00695032	0.609018
3	rs115250607	130095598	3:130376755:A:G	130376755	A	G	G	-0.713898	-0.022479	-0.0458213	0.039306	0.1665
3	rs2201717	130159330	3:130440486:C:T	130440486	C	T	T	0.267514	0.127115	-2.58661	-2.18908	0.0169412
3	rs61734852	130159338	3:130440494:A:G	130440494	A	G	G	-0.374972	0.0351556	-0.0584078	0.0431533	-0.738934
3	rs148781028	130159601	3:130440757:G:C	130440757	G	C	C	0.075222	0.320364	-0.142258	0.366328	-0.0339536
3	rs79845192	130174433	3:130455589:A:G	130455589	A	G	G	0.253986	-0.512969	-2.01163	-1.23433	0.0199293
3	rs75328271	130188121	3:130469277:G:A	130469277	G	A	A	-0.733202	0.0187639	0.040355	-0.0943523	0.0719795
3	rs77924907	130189854	3:130471010:A:G	130471010	A	G	G	-1.03195	-0.0232272	-0.053956	0.0692565	-1.09411
3	rs76315272	130279271	3:130560427:C:T	130560427	C	T	T	-0.481831	0.125739	-0.157152	0.0759393	-0.597649
3	rs185319822	130282407	3:130563563:G:A	130563563	G	A	A	-0.62681	-0.0154051	-0.0443955	0.0124172	-2.46865
3	rs74824913	130283860	3:130565016:C:T	130565016	C	T	T	-0.161769	-0.679222	0.232545	0.403957	-0.15077
3	rs11921769	130285645	3:130566801:A:C	130566801	A	C	C	-1.12095	-0.00669575	-0.186486	-0.00541546	0.306057
3	rs149727307	130289672	3:130570828:G:T	130570828	G	T	T	-0.387474	-0.00801866	0.00964927	0.0269646	-0.546624
3	rs61730505	130290007	3:130571163:T:C	130571163	T	C	C	0.11723	0.510082	-0.278868	0.289944	-0.106256
3	rs141159632	130300513	3:130581669:G:A	130581669	G	A	A	-0.339507	-0.00473627	-0.0441446	-0.0112486	-1.02842
3	rs188085884	130309881	3:130591037:C:T	130591037	C	T	T	0.132541	0.130617	0.696791	-0.632407	-0.0208492
3	rs75918635	130311468	3:130592624:A:G	130592624	A	G	G	-0.666055	-0.0302285	0.00835336	0.0402937	-1.11657
3	rs77477291	130311598	3:130592754:C:T	130592754	C	T	T	-0.467972	-0.0161446	-0.081607	-0.0513039	0.777369
3	rs115656707	130311931	3:130593087:C:T	130593087	C	T	T	-0.429392	-0.0225587	0.00082179	-0.011216	-0.220104
3	rs77967786	130313219	3:130594375:G:A	130594375	G	A	A	0.229388	0.88206	-0.6312	0.752069	0.0519555
3	rs16830494	130361856	3:130643012:G:A	130643012	G	A	A	0.464805	-0.539214	-0.229434	-0.499045	-0.0619996
3	rs145622340	130368337	3:130649493:C:T	130649493	C	T	T	0.136257	0.486394	-0.219582	0.424127	-0.0138016
3	rs111650637	130398298	3:130679454:C:G	130679454	C	G	G	-0.536917	0.0181889	-0.0937345	0.0231247	-0.857645
3	rs188472605	130405297	3:130686453:C:T	130686453	C	T	T	0.0655712	0.11049	0.282877	-0.128955	0.01386
3	rs2306687	130425759	3:130706915:A:G	130706915	A	G	G	0.22925	-0.637448	-0.929773	-0.510549	0.03293
3	rs138035318	130437189	3:130718345:C:T	130718345	C	T	T	0.100582	0.348337	-0.33553	0.181734	-0.00425787
3	rs1719073	130449248	3:130730404:G:A	130730404	G	A	A	0.294415	-0.963647	0.622996	0.216938	-0.00333041
3	rs183072225	130463297	3:130744453:T:C	130744453	T	C	C	0.117414	0.146336	0.186911	-0.781437	0.0469586
3	rs41266501	130649377	3:130930533:G:A	130930533	G	A	A	0.0945562	0.202287	-0.252533	-0.184553	-0.0142448
3	rs114371394	130651000	3:130932156:C:T	130932156	C	T	T	-0.436187	0.0215219	-0.045926	0.0562473	0.302236
3	rs202243057	130653572	3:130934728:A:G	130934728	A	G	G	0.190116	0.0701667	1.60993	-1.4406	0.0291353
3	rs72628534	130682976	3:130964132:C:T	130964132	C	T	T	0.327746	-1.80629	-0.903532	1.05819	0.18552
3	rs115219328	130683745	3:130964901:A:G	130964901	A	G	G	-1.06739	-0.0303892	-0.0869046	0.0610385	-1.39424
3	rs41434650	130688175	3:130969331:G:A	130969331	G	A	A	-0.543099	0.0161421	-0.178552	-0.032592	-0.417684
3	rs72987807	130714867	3:130996023:C:G	130996023	C	G	G	-0.368167	-0.0212825	-0.0155567	0.00865617	0.503451
3	rs16835513	130718472	3:130999628:G:A	130999628	G	A	A	0.684716	-0.0750304	-0.0187448	-0.219464	0.0117418
3	rs34597185	130742900	3:131024056:A:C	131024056	A	C	C	-0.392973	0.00658038	-0.0346777	0.0463778	-0.763572
3	rs61635770	130743178	3:131024334:A:G	131024334	A	G	G	0.0960726	0.0679487	0.477186	-0.431998	-0.0139536
3	rs35558913	130743812	3:131024968:G:A	131024968	G	A	A	0.286389	0.448106	1.04712	0.0307062	0.111989
3	rs59483750	130799484	3:131080640:A:G	131080640	A	G	G	-0.477161	0.0073034	-0.0298204	0.044781	0.115011
3	rs113166488	130852817	3:131133973:G:A	131133973	G	A	A	-0.672096	-0.0042246	-0.0510213	0.0335524	0.414465
3	rs6765954	130871343	3:131152499:T:G	131152499	T	G	G	-0.662679	0.00857215	-0.103563	0.0218569	0.130022
3	rs35409692	130889683	3:131170839:G:A	131170839	G	A	A	0.0798446	0.337357	-0.10332	0.409962	0.00303776
3	rs16836266	130992385	3:131273541:T:C	131273541	T	C	C	-0.600886	-1.1443	-0.906068	0.601421	0.153108
3	rs61731513	131181669	3:131462825:T:C	131462825	T	C	C	-0.681715	-0.00170718	-0.0208392	0.0433284	0.0178205
3	rs148679749	131181683	3:131462839:C:T	131462839	C	T	T	0.0909861	0.25861	0.20505	-0.0267299	0.0517588
3	rs149305040	131186943	3:131468099:A:G	131468099	A	G	G	-0.572449	0.0687253	-0.0646493	0.133537	-0.556812
3	rs2291382	131188528	3:131469684:T:G	131469684	T	G	G	0.5621	0.602078	1.60607	-0.798496	-0.0425303
3	rs2291381	131188574	3:131469730:A:G	131469730	A	G	G	0.225832	-0.518781	0.154994	0.452187	0.0160417
3	rs149518238	131220357	3:131501513:C:T	131501513	C	T	T	0.0851578	0.330879	-0.268302	0.271205	0.0504255
3	rs150897540	131294001	3:131575157:G:A	131575157	G	A	A	-0.316387	0.0184035	-0.0450376	0.0387442	-0.471219
3	rs116333896	131306291	3:131587447:C:T	131587447	C	T	T	-0.437323	-0.012849	0.00404884	0.0492428	-0.190063
3	rs73218422	131388642	3:131669798:G:A	131669798	G	A	A	0.372372	-0.671265	0.563052	0.482616	0.00812417
3	rs11716477	131404826	3:131685982:A:G	131685982	A	G	G	0.486863	0.817385	0.63382	-0.307354	0.00100716
3	rs3749262	131624097	3:131905253:G:A	131905253	G	A	A	0.651879	0.828085	-0.81386	-0.324256	-0.175669
3	rs150662492	132050617	3:132331773:A:T	132331773	A	T	T	-0.442755	0.00850293	-0.0883809	0.00960329	0.158798
3	rs2228402	132068831	3:132349987:C:T	132349987	C	T	T	0.166994	1.72878	0.369949	-1.38975	-0.156939
3	rs11917172	132166266	3:132447422:T:G	132447422	T	G	G	0.62679	-0.0138919	0.203995	-0.331974	-0.00942463
3	rs116489157	132166302	3:132447458:T:G	132447458	T	G	G	0.126642	0.412594	-0.135246	0.175121	0.0237908
3	rs73860736	132176257	3:132457413:C:G	132457413	C	G	G	-0.949295	0.0389054	-0.114097	0.0768522	-0.446017
3	rs149121829	132193853	3:132475009:C:A	132475009	C	A	A	0.111494	0.460575	-0.319112	0.391007	-0.00129378
3	rs2369797	132196761	3:132477917:G:A	132477917	G	A	A	0.702704	-0.104881	0.573116	-1.28162	-0.0375958
3	rs61748101	132213034	3:132494190:A:G	132494190	A	G	G	0.0756927	0.060613	0.296067	-0.646209	0.0458198
3	rs114024380	132215327	3:132496483:T:G	132496483	T	G	G	0.081055	0.318842	-0.0983568	0.389122	-0.018594
3	rs61748103	132218621	3:132499777:G:A	132499777	G	A	A	0.0930642	0.246319	0.349707	-0.142845	-0.0330091
3	rs55825559	132221139	3:132502295:C:T	132502295	C	T	T	0.219241	0.644328	-0.462658	0.158927	-0.00290963
3	rs139620588	132221143	3:132502299:G:A	132502299	G	A	A	0.0533842	0.123015	-0.194944	-0.306084	-0.0919725
3	rs76120102	132224134	3:132505290:A:C	132505290	A	C	C	-0.434932	-0.0265795	0.0190393	0.032349	0.199839
3	rs74754584	132231952	3:132513108:G:A	132513108	G	A	A	-0.442287	0.000377976	-0.0377955	0.0233944	-0.902951
3	rs61741053	132242476	3:132523632:C:T	132523632	C	T	T	-0.596216	-0.0335361	-0.124922	-0.0608377	0.6191
3	rs754993	132244406	3:132525562:G:A	132525562	G	A	A	-1.12902	-1.80468	1.00227	0.75128	0.0287633
3	rs147449210	132319473	3:132600629:G:C	132600629	G	C	C	-0.427686	-0.015917	0.000840904	0.0325168	-0.653769
3	rs41272319	132338295	3:132619451:G:A	132619451	G	A	A	0.108656	-0.542736	1.04204	-0.156321	0.589281
3	rs113322334	132345489	3:132626645:T:C	132626645	T	C	C	0.120104	0.275927	-0.0295373	-0.0201908	0.0322336
3	rs148570290	132378401	3:132659557:A:G	132659557	A	G	G	-0.386187	0.0036581	-0.011474	0.0584281	0.453578
3	rs75316802	132400806	3:132681962:C:G	132681962	C	G	G	-0.499605	-0.0249539	0.0266086	0.0226681	0.31032
3	rs35485382	132400834	3:132681990:G:A	132681990	G	A	A	-0.674958	-0.00950379	-0.0535544	0.0413394	-0.0347602
3	rs11915053	132405181	3:132686337:T:C	132686337	T	C	C	-0.421469	0.0212232	-0.0145026	0.0238402	-0.545382
3	rs62292468	132409501	3:132690657:A:G	132690657	A	G	G	0.210487	0.724703	-0.0497566	0.551892	-0.00866008
3	rs141397228	132415666	3:132696822:G:A	132696822	G	A	A	0.0744537	0.2542	-0.0249477	0.356668	0.0111839
3	rs34111099	133098806	3:133379962:C:T	133379962	C	T	T	0.215812	0.674197	0.418358	-0.256112	-0.226291
3	rs35846010	133098996	3:133380152:G:A	133380152	G	A	A	-0.905984	-0.00529501	-0.0909846	0.0538576	-0.866018
3	rs112142146	133119089	3:133400245:C:T	133400245	C	T	T	-0.550159	-0.039665	-0.00301213	0.0097703	-0.152139
3	rs2276737	133167363	3:133448519:G:A	133448519	G	A	A	1.38713	-0.00346362	1.70065	0.639682	-0.275728
3	rs79087781	133191385	3:133472541:C:A	133472541	C	A	A	0.0845487	0.178785	0.427617	-0.123454	-0.125826
3	rs143704956	133306790	3:133587946:G:A	133587946	G	A	A	-0.593385	0.00170715	-0.106746	-0.0175774	-3.17144
3	rs34239013	133327342	3:133608498:C:T	133608498	C	T	T	0.219819	-0.545897	0.206284	0.540977	0.00537762
3	rs11715435	133335960	3:133617116:A:G	133617116	A	G	G	0.230198	1.43084	-0.473245	0.789032	0.207832
3	rs138529143	133338990	3:133620146:G:A	133620146	G	A	A	0.037651	0.341783	-0.00733918	0.425046	-0.220224
3	rs61758061	133342192	3:133623348:C:T	133623348	C	T	T	0.103154	0.390952	-0.325185	0.371375	0.0229078
3	rs114654375	133347388	3:133628544:A:G	133628544	A	G	G	0.179127	0.518891	0.134808	0.191766	-0.00352727
3	rs115222241	133362830	3:133643986:C:T	133643986	C	T	T	-0.174973	-0.0952078	-0.181468	0.510564	-1.17565
3	rs79411184	133368505	3:133649661:T:C	133649661	T	C	C	0.0681571	0.268131	-0.0224559	0.374665	-0.000143524
3	rs55633281	133371471	3:133652627:G:A	133652627	G	A	A	-0.0886894	0.794986	-0.427097	0.47786	-0.191268
3	rs8177219	133473316	3:133754472:C:G	133754472	C	G	G	-0.567004	-0.0268287	-0.0355293	-0.0277115	0.202142
3	rs12769	133474328	3:133755484:G:A	133755484	G	A	A	0.985206	-0.560168	-0.094764	-0.682342	0.115657
3	rs1799852	133475722	3:133756878:C:T	133756878	C	T	T	0.484162	-0.428836	0.622457	0.194364	-0.293778
3	rs8177232	133475787	3:133756943:T:C	133756943	T	C	C	-1.30251	-0.0252409	-0.0989043	0.0577063	-0.156856
3	rs1049296	133494354	3:133775510:C:T	133775510	C	T	T	0.532658	-0.603578	0.897926	0.0935067	0.199194
3	rs2280672	133553527	3:133834683:C:T	133834683	C	T	T	-0.024798	0.988828	0.812715	0.0470961	-0.0387401
3	rs41272333	133558472	3:133839628:A:G	133839628	A	G	G	0.0943922	0.261707	0.0910904	0.00776149	-0.0200586
3	rs77141175	133647207	3:133928363:C:G	133928363	C	G	G	-0.769572	0.0555541	-0.171604	0.0189599	0.694394
3	rs34550074	133666209	3:133947365:C:T	133947365	C	T	T	-0.639409	-0.509771	-0.451713	-0.108446	0.654229
3	rs34616463	133667507	3:133948663:T:C	133948663	T	C	C	-1.17162	-0.035942	-0.0983269	0.0199878	-0.518216
3	rs74489047	133670231	3:133951387:A:G	133951387	A	G	G	0.090871	0.330503	0.018901	0.418081	0.00808206
3	rs199782188	133672471	3:133953627:T:C	133953627	T	C	C	0.116656	0.111945	0.58534	-0.427867	-0.0248746
3	rs4634113	133692497	3:133973653:A:G	133973653	A	G	G	-0.115982	-0.942905	-0.528456	0.00341694	0.423364
3	rs10935090	133698349	3:133979505:C:T	133979505	C	T	T	0.572178	-1.81795	0.644184	0.429003	-0.2401
3	rs139660876	133894439	3:134175595:G:A	134175595	G	A	A	-0.390293	-0.0134268	0.00346864	0.0424381	0.297478
3	rs28622917	133894761	3:134175917:T:G	134175917	T	G	G	0.348565	-1.57491	-0.318734	1.04102	0.314974
3	rs116254638	133894798	3:134175954:T:C	134175954	T	C	C	-0.550359	-0.0350046	0.0240356	0.0299087	0.82615
3	rs55965934	133910687	3:134191843:A:C	134191843	A	C	C	0.137897	0.463467	-0.323302	0.0924539	0.0389541
3	rs12631354	133913889	3:134195045:T:C	134195045	T	C	C	0.200612	-1.43279	0.918399	-2.0612	0.0922679
3	rs115364449	134084615	3:134365773:T:C	134365773	T	C	C	-0.439783	-0.0062395	-0.198068	-0.0974272	0.252869
3	rs113003928	134085286	3:134366444:G:A	134366444	G	A	A	0.102093	0.252112	-0.383588	-0.0449013	-0.0141685
3	rs150119471	134086595	3:134367753:T:C	134367753	T	C	C	-0.334147	-0.0137915	-0.0139266	0.00403226	0.457093
3	rs143351962	134089758	3:134370916:C:T	134370916	C	T	T	0.117014	0.235981	-0.0198533	-0.15796	0.0100852
3	rs116673007	134197406	3:134478564:T:A	134478564	T	A	A	-0.492543	-0.0257769	-0.00494906	0.0276081	0.0985913
3	rs61748112	134197429	3:134478587:G:A	134478587	G	A	A	0.200194	0.694029	-0.450238	0.490287	0.0284213
3	rs9827878	134225969	3:134507127:T:C	134507127	T	C	C	0.188751	-0.294143	0.611874	0.294933	0.459437
3	rs111524162	134268053	3:134549211:A:G	134549211	A	G	G	-0.475725	-0.0699833	-0.0777457	0.0256489	-0.396533
3	rs61745335	134322514	3:134603672:T:C	134603672	T	C	C	-1.1818	-0.0116458	-0.0453762	0.102209	0.926599
3	rs35316983	134322877	3:134604035:G:A	134604035	G	A	A	0.137373	0.515064	-0.229401	0.590459	0.00679582
3	rs141346785	134348441	3:134629599:T:C	134629599	T	C	C	0.0240624	0.243197	-0.0369769	0.340019	0.0449625
3	rs202034365	134884908	3:135166066:G:A	135166066	G	A	A	0.106325	0.0142708	0.895894	-0.839555	0.0128989
3	rs60822960	134885886	3:135167044:A:G	135167044	A	G	G	-0.604024	-0.0215263	0.586517	-0.590355	0.279696
3	rs1042787	134898742	3:135179900:C:T	135179900	C	T	T	0.0810065	-1.37392	0.159706	-0.272823	-0.529831
3	rs6796578	134960159	3:135241317:G:C	135241317	G	C	C	-0.722842	0.0139302	-0.0813848	0.0501595	-0.175222
3	rs16842880	134977950	3:135259108:G:A	135259108	G	A	A	-0.559911	0.0268612	-0.0787517	0.0610563	0.67968
3	rs57374999	135720539	3:136001697:G:A	136001697	G	A	A	-0.582263	-0.0105149	-0.000551162	0.0840028	-0.246236
3	rs9814557	135720540	3:136001698:A:G	136001698	A	G	G	0.49255	1.4735	1.02672	-0.195424	-0.188191
3	rs36020282	135720663	3:136001821:A:G	136001821	A	G	G	0.0677992	0.239698	-0.215085	0.0480881	-0.0170636
3	rs34629706	135721036	3:136002194:C:T	136002194	C	T	T	0.359008	0.827842	0.738709	-0.00920686	0.0363273
3	rs115951794	135721085	3:136002243:A:G	136002243	A	G	G	0.0784174	0.323884	-0.0518143	0.432426	5.79497e-05
3	rs35923084	135722030	3:136003188:A:G	136003188	A	G	G	-0.654146	-0.0344893	-0.155817	-0.0845847	-0.621626
3	rs61756430	135722125	3:136003283:G:A	136003283	G	A	A	0.0597897	0.204981	-0.0357518	0.307325	0.0205883
3	rs116821585	135741875	3:136023033:G:T	136023033	G	T	T	-0.391478	-0.0224826	-0.126285	-0.0630882	0.126021
3	rs9826032	135745762	3:136026920:C:T	136026920	C	T	T	0.0866594	0.474999	-0.250532	0.444586	-0.000846382
3	rs35279847	135745766	3:136026924:T:C	136026924	T	C	C	-0.385426	-0.0153482	0.536411	-0.51473	-0.389644
3	rs16843647	135745968	3:136027126:T:C	136027126	T	C	C	-0.973869	-0.0261852	-0.0702715	0.0391823	-0.615328
3	rs147006675	135797206	3:136078364:C:T	136078364	C	T	T	0.127397	0.462529	-0.180271	0.449297	-0.0237625
3	rs145124500	135797319	3:136078477:G:T	136078477	G	T	T	0.126786	-0.572954	0.0257185	0.516421	-0.00389512
3	rs3772390	135806811	3:136087969:A:G	136087969	A	G	G	0.426898	-0.886111	0.0650501	0.363748	-0.0368292
3	rs116786430	135820952	3:136102110:A:G	136102110	A	G	G	-0.391735	-0.0121916	-0.0110294	0.0313582	0.899707
3	rs137871177	135870104	3:136151262:C:T	136151262	C	T	T	0.0991035	0.317251	0.0296866	0.266542	-0.00683615
3	rs144001285	136048699	3:136329857:A:G	136329857	A	G	G	0.0532005	0.211642	0.030139	0.133193	0.0697223
3	rs145145175	136057158	3:136338316:C:T	136338316	C	T	T	-0.480628	-0.0230947	-0.0157982	0.0407506	1.51116
3	rs34149860	136062724	3:136343882:C:G	136343882	C	G	G	-1.65607	-0.00862237	-0.215182	0.0302675	-1.22371
3	rs145511462	136085951	3:136367109:G:T	136367109	G	T	T	0.117114	0.434998	-0.37467	0.372601	-0.0415077
3	rs142331721	136136832	3:136417990:G:A	136417990	G	A	A	0.0710087	0.214368	-0.438611	0.00467334	0.0300105
3	rs140017560	136141711	3:136422869:A:G	136422869	A	G	G	0.109676	0.472087	-0.28627	0.359956	0.0421366
3	rs34807246	136170901	3:136452059:G:A	136452059	G	A	A	0.134081	0.368988	-0.525355	-0.0796821	-0.0416015
3	rs114980494	136219085	3:136500243:A:G	136500243	A	G	G	0.0655798	0.375348	-0.104592	0.490859	0.0501077
3	rs114566691	136574239	3:136855397:T:C	136855397	T	C	C	0.205869	0.562966	-0.085315	0.0923786	-0.00122504
3	rs41265445	137717744	3:137998902:G:A	137998902	G	A	A	0.0690922	0.202338	0.0561963	0.169842	0.0159325
3	rs114998965	137742541	3:138023699:G:A	138023699	G	A	A	0.0994963	0.315137	0.0755186	0.0875056	-0.0299146
3	rs113915562	137743460	3:138024618:A:G	138024618	A	G	G	-0.291873	0.0118548	-0.163121	-0.0888015	-0.476121
3	rs114750068	137783331	3:138064489:G:A	138064489	G	A	A	-0.433265	-0.00461436	-0.0643857	0.00390823	0.0946739
3	rs116526849	137783411	3:138064569:A:G	138064569	A	G	G	-0.372242	-0.0659824	0.00688037	0.0821697	0.676764
3	rs115489792	137787041	3:138068199:C:T	138068199	C	T	T	0.182733	0.672027	-0.194848	0.57743	-0.0279852
3	rs61740810	137843283	3:138124441:A:G	138124441	A	G	G	-0.560948	-0.0247088	0.00116388	0.040416	1.2839
3	rs146018238	137849808	3:138130966:G:T	138130966	G	T	T	0.0820119	0.256522	-0.0790973	0.172994	0.00688505
3	rs114451412	137881014	3:138162172:G:A	138162172	G	A	A	0.0656482	0.174437	0.0337938	0.101842	0.0167503
3	rs35147674	137892429	3:138173587:G:A	138173587	G	A	A	0.112306	0.118871	0.634941	-0.498331	-0.00339603
3	rs72973072	137893509	3:138174667:C:T	138174667	C	T	T	-0.762741	-0.0164928	-0.110689	-0.00494612	0.445233
3	rs146088572	137942265	3:138223423:A:G	138223423	A	G	G	0.121292	0.250991	0.427596	-0.088857	0.00405336
3	rs77176250	138003391	3:138284549:C:T	138284549	C	T	T	0.115929	0.219393	1.18867	-1.13773	-0.4269
3	rs9289556	138033181	3:138314339:C:T	138314339	C	T	T	0.635589	-0.423228	-0.874679	-0.4016	-0.0909399
3	rs112911445	138116364	3:138397522:C:T	138397522	C	T	T	0.162725	0.473747	0.0181538	0.247558	-0.000721901
3	rs75851106	138170842	3:138452000:C:G	138452000	C	G	G	-0.989391	0.0155058	-0.0853217	0.0845393	0.606289
3	rs114180322	138176364	3:138457522:C:T	138457522	C	T	T	0.127114	0.475113	-0.284359	0.326447	0.00839905
3	rs35605373	138176436	3:138457594:A:G	138457594	A	G	G	-0.781733	0.00931031	-0.0894769	0.0292318	-1.14983
3	rs189455154	138178103	3:138459261:G:A	138459261	G	A	A	0.0488782	0.117304	0.286846	-0.0642176	0.0698562
3	rs147568505	138178799	3:138459957:C:T	138459957	C	T	T	0.0579564	0.240561	-0.0892694	0.30593	0.0249755
3	rs144720494	138178891	3:138460049:C:T	138460049	C	T	T	0.115374	0.422721	-0.0652418	0.599925	0.0314166
3	rs144707189	138186494	3:138467652:C:A	138467652	C	A	A	-0.209473	0.0692521	-0.188652	-0.0173401	0.274459
3	rs73864582	138186914	3:138468072:C:T	138468072	C	T	T	-0.374117	-0.00151081	-0.0025419	0.042415	0.368289
3	rs6772467	138186974	3:138468132:G:A	138468132	G	A	A	0.101017	0.286156	0.195843	0.153641	-0.00340992
3	rs61732466	138187016	3:138468174:G:A	138468174	G	A	A	0.194449	0.703221	-0.329432	0.585262	-0.0550297
3	rs2347469	138189031	3:138470189:T:C	138470189	T	C	C	0.375315	-0.960304	-0.92939	0.320908	0.288394
3	rs150568485	138191165	3:138472323:G:T	138472323	G	T	T	-0.37746	0.00221024	-0.0665529	0.0203023	-0.484614
3	rs35537868	138191448	3:138472606:A:T	138472606	A	T	T	0.115342	-2.03606	0.530674	1.5004	0.0856986
3	rs112140750	138216985	3:138498143:T:C	138498143	T	C	C	0.0628105	0.281673	-0.270427	0.241026	0.0330063
3	rs116620131	138348007	3:138629165:A:G	138629165	A	G	G	0.0942815	0.314549	-0.259296	0.306221	-0.00674931
3	rs3729780	138413666	3:138694824:G:A	138694824	G	A	A	-0.58424	-0.0300443	-0.0738082	-0.0160762	-0.430315
3	rs28763910	138433301	3:138714459:T:C	138714459	T	C	C	-0.51026	0.0261131	-0.0847896	0.0380947	-0.131215
3	rs142253798	138668509	3:138949667:C:T	138949667	C	T	T	0.152896	0.490528	-0.54922	0.13875	-0.186624
3	rs144430829	138669402	3:138950560:C:T	138950560	C	T	T	-0.355654	0.0303321	-0.0216469	0.0382629	-0.403069
3	rs114330403	138724858	3:139006016:T:C	139006016	T	C	C	0.297721	0.114264	1.36658	-1.16622	-0.0168505
3	rs183960477	138762973	3:139044131:G:A	139044131	G	A	A	-0.355883	-0.0189738	-0.0266968	0.00124542	-0.0424568
3	rs11556243	139065748	3:139346906:A:G	139346906	A	G	G	0.162667	0.431651	0.00736901	0.0559241	-0.00846686
3	rs2307031	139076820	3:139357978:G:T	139357978	G	T	T	-0.0189467	0.442237	0.501432	-0.0412004	0.0361469
3	rs79405042	139077793	3:139358951:C:T	139358951	C	T	T	0.108482	0.369566	0.11011	0.331752	0.0102767
3	rs7649535	139098195	3:139379353:G:A	139379353	G	A	A	-1.11304	0.38383	0.131257	0.183743	-0.0199365
3	rs2071387	139257603	3:139538761:A:G	139538761	A	G	G	-0.728805	-0.112665	-1.43629	-0.730412	0.305048
3	rs34674353	139257727	3:139538885:T:C	139538885	T	C	C	-0.478906	-0.0106074	-0.0431278	0.023974	-0.472293
3	rs34929612	139279936	3:139561094:C:T	139561094	C	T	T	-0.55565	0.00977503	-0.093141	0.0161929	-0.131347
3	rs61746869	139292493	3:139573651:G:A	139573651	G	A	A	-0.352354	-0.0021663	-0.107399	-0.0222671	0.260091
3	rs61733265	139297833	3:139578991:G:A	139578991	G	A	A	-0.759513	-0.00118055	-0.107834	0.0409921	-0.792529
3	rs72981079	140122463	3:140403621:T:G	140403621	T	G	G	-0.61788	0.0234962	-0.110933	0.0406776	0.401355
3	rs113483151	140139943	3:140421101:C:T	140421101	C	T	T	-0.395521	-0.0153316	-0.0476663	-0.00395783	-0.160805
3	rs138224225	140167322	3:140448480:G:A	140448480	G	A	A	0.095485	0.293284	-0.249019	0.0301472	-0.0267103
3	rs2081803	140167536	3:140448694:A:G	140448694	A	G	G	-0.810603	1.20752	-0.0878577	-0.853409	0.0735091
3	rs17348572	140178381	3:140459539:T:C	140459539	T	C	C	0.137036	0.184453	0.404066	0.195743	-0.205257
3	rs79325218	140185589	3:140466747:C:T	140466747	C	T	T	0.438094	-0.99593	1.78023	-0.662778	-0.00973193
3	rs6780702	140277435	3:140558593:G:A	140558593	G	A	A	-0.518373	-0.00571857	-0.057853	0.0245888	-1.54863
3	rs11714465	140281723	3:140562881:C:T	140562881	C	T	T	1.13105	2.43492	0.0351657	-0.475919	0.00259345
3	rs35951028	140281768	3:140562926:G:A	140562926	G	A	A	-0.709088	0.002497	-0.157903	-0.054642	-0.594197
3	rs35585224	140401787	3:140682945:C:T	140682945	C	T	T	-1.17723	0.0221291	-0.108376	0.102214	0.231189
3	rs79845561	140409837	3:140690995:G:A	140690995	G	A	A	0.0185857	0.248348	-0.157658	0.23817	-0.104783
3	rs75098983	140692621	3:140973779:A:T	140973779	A	T	T	-0.435515	0.019783	-0.0609586	0.0275409	-0.448559
3	rs16850948	140695307	3:140976465:C:A	140976465	C	A	A	0.38863	0.498403	-0.047963	-1.84142	0.0433981
3	rs141152118	140785473	3:141066631:C:T	141066631	C	T	T	-0.367691	0.0161209	-0.0890264	0.0231666	-1.02269
3	rs11556022	140997320	3:141278478:C:T	141278478	C	T	T	-0.540814	0.232563	-0.372684	1.04227	0.455243
3	rs78760647	140998200	3:141279358:A:G	141279358	A	G	G	-0.473148	-0.000409543	-0.00584711	0.0353522	-0.706954
3	rs116687012	141011429	3:141292587:C:T	141292587	C	T	T	-0.220707	0.01546	-0.0281792	0.0187047	-0.873312
3	rs61732446	141161863	3:141443021:G:C	141443021	G	C	C	-0.325624	0.0250521	-0.00337069	0.0604104	-0.368655
3	rs16851435	141162185	3:141443343:T:G	141443343	T	G	G	0.454645	-1.00934	-1.0637	-0.354842	-0.368109
3	rs147834356	141162616	3:141443774:C:T	141443774	C	T	T	0.0239397	0.179446	-0.070354	0.206822	0.0488088
3	rs11714558	141163045	3:141444203:T:C	141444203	T	C	C	0.186328	0.541043	-0.0558866	0.23308	-0.00460284
3	rs17787670	141163074	3:141444232:C:T	141444232	C	T	T	0.122634	0.503572	-0.232716	0.53486	0.0396207
3	rs150383184	141163362	3:141444520:G:T	141444520	G	T	T	0.0684688	0.121159	0.243928	-0.193445	-0.0152307
3	rs3732867	141163655	3:141444813:G:A	141444813	G	A	A	-0.321104	-0.385802	0.45415	-0.0290574	-0.679768
3	rs79840656	141164710	3:141445868:C:T	141445868	C	T	T	-0.542239	-0.025379	-0.114903	-0.0686357	0.519311
3	rs73869676	141299164	3:141580322:A:G	141580322	A	G	G	-0.535552	0.0217298	-0.0132009	0.0363006	-0.739578
3	rs114264974	141299334	3:141580492:A:G	141580492	A	G	G	0.113627	0.445122	-0.411716	0.223156	0.0315475
3	rs295323	141327474	3:141608632:G:A	141608632	G	A	A	-1.10355	0.281562	-1.20752	-0.335896	-0.0302992
3	rs112582979	141328257	3:141609415:C:T	141609415	C	T	T	-0.409378	-0.000360787	-0.0100894	0.0724348	0.737475
3	rs3184648	141464146	3:141745304:G:A	141745304	G	A	A	-0.0222339	0.878487	0.30624	0.129583	0.722146
3	rs1533500	141497120	3:141778278:C:T	141778278	C	T	T	-0.490519	0.0118149	-0.0990548	-0.0116978	-0.118612
3	rs1533501	141497150	3:141778308:C:T	141778308	C	T	T	-0.0287134	0.283035	0.901297	-0.592648	0.261665
3	rs55712018	141497168	3:141778326:C:T	141778326	C	T	T	0.355276	-0.856282	-0.204683	0.000426371	0.00114274
3	rs79064253	141497340	3:141778498:G:T	141778498	G	T	T	-0.391514	-0.0273814	0.00241414	0.0330342	0.169283
3	rs142238487	141625973	3:141907131:G:A	141907131	G	A	A	0.0875034	0.393976	-0.117786	0.494881	-0.0112851
3	rs7622417	141625999	3:141907157:G:C	141907157	G	C	C	-1.03537	-0.53492	-0.10305	0.662516	0.308688
3	rs74650318	141626156	3:141907314:T:C	141907314	T	C	C	-0.559752	-0.03767	0.00235235	0.0550186	-0.00270751
3	rs61756224	141682750	3:141963908:T:C	141963908	T	C	C	0.0947719	0.29073	-0.00820658	0.147363	-0.0221293
3	rs4683655	141688903	3:141970061:C:T	141970061	C	T	T	0.408415	0.369417	-0.238645	0.541043	0.00178904
3	rs11569250	141689028	3:141970186:T:C	141970186	T	C	C	-0.642606	-0.0133632	-0.0668838	0.00925455	0.719352
3	rs11569225	141697353	3:141978511:T:C	141978511	T	C	C	0.111234	0.394281	-0.210026	0.121559	0.0297705
3	rs149751754	141884447	3:142165605:G:C	142165605	G	C	C	-0.382415	-0.0309912	-0.0822692	-0.0698031	-0.244294
3	rs140607865	141900254	3:142181412:T:C	142181412	T	C	C	0.153641	0.535973	-0.430298	0.424151	-0.0134795
3	rs9866012	141900367	3:142181525:G:A	142181525	G	A	A	-0.521472	-0.068004	1.48644	-1.1817	0.215682
3	rs75731690	141900427	3:142181585:A:C	142181585	A	C	C	-0.421782	-0.0161422	-0.0482145	-0.0527162	0.731728
3	rs74836705	141917810	3:142198968:T:C	142198968	T	C	C	0.039122	0.409149	-0.900999	-0.179336	0.294724
3	rs143218074	141944277	3:142225435:G:A	142225435	G	A	A	-0.280032	-0.00855986	-0.0292751	0.00883522	0.259232
3	rs115294670	142048450	3:142329608:A:G	142329608	A	G	G	0.0574256	0.284413	-0.0433504	0.348368	0.0209659
3	rs111986801	142084217	3:142365375:A:G	142365375	A	G	G	0.0865982	0.165205	0.299673	-0.120872	-0.0227113
3	rs2291363	142116151	3:142397309:A:G	142397309	A	G	G	0.384844	0.20588	-0.102182	0.512438	-0.182238
3	rs145791361	142131378	3:142412536:G:C	142412536	G	C	C	0.152808	0.611421	-0.219214	0.543643	0.0511876
3	rs9813698	142133144	3:142414302:A:C	142414302	A	C	C	0.335959	0.746985	0.755099	-0.187935	0.0281527
3	rs143073824	142137624	3:142418782:A:G	142418782	A	G	G	0.0684393	0.219106	0.0993573	0.162882	0.00840412
3	rs35351308	142141496	3:142422654:G:A	142422654	G	A	A	0.180229	0.599078	-0.266738	0.551208	-0.00782647
3	rs116335653	142151500	3:142432658:T:C	142432658	T	C	C	0.0750203	0.230902	-0.103498	-0.0159085	0.052116
3	rs78873096	142166691	3:142447849:C:A	142447849	C	A	A	-1.14705	0.00725956	-0.101374	0.101018	1.14865
3	rs33972295	142178118	3:142459276:G:C	142459276	G	C	C	-0.623919	-0.00396303	-0.0458479	0.0501164	0.358884
3	rs28910273	142188337	3:142469495:A:C	142469495	A	C	C	0.0587023	0.295248	0.0354359	0.29835	0.0333859
3	rs145474395	142259898	3:142541056:C:G	142541056	C	G	G	0.154606	0.157835	0.617167	-0.899386	0.0234778
3	rs188393997	142261629	3:142542787:C:T	142542787	C	T	T	-0.400683	0.00420766	-0.0204732	0.063289	-0.186678
3	rs148556280	142389909	3:142671067:T:G	142671067	T	G	G	0.230983	-0.00461354	-2.94871	-2.53617	0.00234926
3	rs17554211	142542449	3:142823607:G:T	142823607	G	T	T	0.324012	1.31063	-0.773242	1.03621	-0.128512
3	rs35692900	142548560	3:142829718:A:G	142829718	A	G	G	-0.0806152	-0.27082	0.135813	0.606321	0.0601056
3	rs3816690	142567030	3:142848188:T:C	142848188	T	C	C	0.10269	0.105299	0.977423	-0.368497	-0.282696
3	rs79699829	142606493	3:142887651:T:C	142887651	T	C	C	-0.521211	-0.0182609	0.00808968	0.0449204	-0.337522
3	rs78494654	142681642	3:142962800:G:A	142962800	G	A	A	0.513211	-1.35365	-0.978827	-0.287403	-0.358752
3	rs111707203	142682008	3:142963166:G:A	142963166	G	A	A	-0.397331	0.0209329	-0.0545668	0.00277894	-0.274519
3	rs190778086	142741813	3:143022971:C:T	143022971	C	T	T	0.0657355	0.25794	-0.085753	0.363002	-0.00750275
3	rs145720949	142746021	3:143027179:A:T	143027179	A	T	T	0.108059	0.274962	-0.0706936	0.0663758	0.0244434
3	rs145425235	142756902	3:143038060:G:A	143038060	G	A	A	-0.487305	0.000953587	-0.0251558	0.0253367	0.822819
3	rs79193049	142841192	3:143122350:A:G	143122350	A	G	G	-0.36772	-0.0281292	0.00735813	0.023608	1.24589
3	rs2289491	142985717	3:143266875:T:C	143266875	T	C	C	0.312211	-0.0192635	0.679076	-1.2294	0.0150798
3	rs16853300	142987809	3:143268967:T:C	143268967	T	C	C	-0.421179	-0.000195434	0.0143714	0.063407	0.331762
3	rs16853643	143185836	3:143466994:C:T	143466994	C	T	T	-1.6247	0.458914	0.189439	-0.122241	-1.115
3	rs73008890	143214125	3:143495283:A:G	143495283	A	G	G	-0.726187	-0.010541	-0.0129744	0.0641668	1.34226
3	rs1525862	143271176	3:143552334:C:G	143552334	C	G	G	0.662886	0.0410083	-0.140313	-0.0101691	-0.0323837
3	rs76569782	143297490	3:143578648:A:G	143578648	A	G	G	-0.827227	-0.0253675	-0.0660206	0.0283204	0.787509
3	rs1242069	143371201	3:143652359:C:T	143652359	C	T	T	0.270094	0.787187	-0.031718	0.100951	-0.00112764
3	rs138854745	143515759	3:143796917:A:G	143796917	A	G	G	-0.502938	-0.0151966	-0.0345468	0.0316149	0.127303
3	rs182625594	143550848	3:143832006:A:G	143832006	A	G	G	0.0892928	0.391408	-0.15993	0.449972	0.0132411
3	rs115966881	143567018	3:143848176:C:T	143848176	C	T	T	-0.493808	-0.0330795	0.00486394	0.0228015	-0.0440719
3	rs75699419	143708419	3:143989577:A:G	143989577	A	G	G	-0.995776	-0.0175885	-0.0609217	0.0502508	-0.16919
3	rs6710	145788467	3:146070680:T:C	146070680	T	C	C	-0.0911764	-0.28362	-0.101128	0.755729	0.322399
3	rs148862685	145788472	3:146070685:A:G	146070685	A	G	G	-0.360902	-0.010422	0.0151022	0.0302265	-0.452453
3	rs201898810	145789031	3:146071244:A:C	146071244	A	C	C	0.119815	0.117578	0.713659	-0.609598	-0.00837671
3	rs115816505	145828048	3:146110261:C:T	146110261	C	T	T	0.0982649	0.375469	-0.00402651	0.405936	0.00654574
3	rs16858016	145913098	3:146195311:T:C	146195311	T	C	C	-0.549245	-0.0313579	0.00855078	0.0261002	-0.913602
3	rs140342162	145917673	3:146199886:C:T	146199886	C	T	T	-0.385712	-0.0244958	-0.0250464	0.00971001	0.802571
3	rs114076165	145924269	3:146206482:T:C	146206482	T	C	C	-0.413332	-0.0198514	-0.195974	-0.157561	0.488367
3	rs76578208	145924276	3:146206489:A:G	146206489	A	G	G	-0.716741	-0.0085358	-0.0212005	0.0618759	-0.104249
3	rs118036548	146167089	3:146449302:T:A	146449302	T	A	A	0.202721	-0.427654	-1.07186	-0.262279	0.0215578
3	rs343320	146234909	3:146517122:G:A	146517122	G	A	A	0.278812	0.972506	-0.021511	0.456718	-0.0699551
3	rs148327407	146239871	3:146522084:C:T	146522084	C	T	T	0.114683	0.401116	-0.444805	0.228656	-0.0205201
3	rs2688693	146243369	3:146525582:G:T	146525582	G	T	T	0.449402	-0.138731	-0.479395	-0.147431	-0.114042
3	rs16858574	146309472	3:146591685:C:G	146591685	C	G	G	0.438206	-1.02996	0.252756	1.13335	-0.0427631
3	rs9867955	146318263	3:146600476:G:A	146600476	G	A	A	-0.0209317	0.575573	-0.195951	0.375925	0.0663503
3	rs5182	148459395	3:148741608:C:T	148741608	C	T	T	1.17363	-0.810686	-0.787118	0.0673491	0.00733443
3	rs5183	148459884	3:148742097:A:G	148742097	A	G	G	-1.38947	0.271199	0.140869	0.118554	0.360317
3	rs5185	148459972	3:148742185:T:G	148742185	T	G	G	-0.905766	0.012543	-0.0898608	0.05271	-1.01999
3	rs5187	148459995	3:148742208:A:G	148742208	A	G	G	-0.517998	-0.014021	-0.0320286	0.018305	-0.883955
3	rs1799870	148460037	3:148742250:C:T	148742250	C	T	T	-0.538966	0.0645971	-0.110804	0.0763385	0.440832
3	rs10935727	148545700	3:148827913:A:G	148827913	A	G	G	-0.817897	-0.0239014	-0.151309	-0.0497276	0.19195
3	rs146504027	148552330	3:148834543:A:G	148834543	A	G	G	0.0792335	0.13604	0.130552	-0.241788	0.0197135
3	rs2291671	148558447	3:148840660:G:A	148840660	G	A	A	-0.369755	-0.361748	1.0303	0.255977	-0.415929
3	rs145346983	148562272	3:148844485:G:A	148844485	G	A	A	0.107059	0.341099	-0.0432884	0.0923783	0.0264604
3	rs9835098	148562425	3:148844638:C:G	148844638	C	G	G	0.203057	-0.132038	-0.381259	0.748561	0.328723
3	rs79975401	148583371	3:148865584:T:C	148865584	T	C	C	-0.386453	0.0254655	-0.103861	0.0139874	0.326782
3	rs76952562	148596567	3:148878780:T:C	148878780	T	C	C	0.359459	-1.57607	-0.163933	1.47061	-0.0164444
3	rs78356818	148599344	3:148881557:C:G	148881557	C	G	G	0.0536955	0.24339	-0.160296	0.236721	0.000125694
3	rs140470073	148601469	3:148883682:C:T	148883682	C	T	T	0.0918771	0.334024	-0.106183	0.332539	-0.0249611
3	rs61733454	148614447	3:148896660:C:T	148896660	C	T	T	0.191153	0.736086	-0.237727	0.855249	0.0277508
3	rs61733452	148712035	3:148994248:C:T	148994248	C	T	T	-1.01512	-0.0162551	-0.093564	0.0316927	0.0121824
3	rs148619511	148714104	3:148996317:A:G	148996317	A	G	G	0.111218	0.327254	-0.481759	0.113227	-0.0327467
3	rs4938	148727133	3:149009346:G:A	149009346	G	A	A	0.0828318	-0.0265073	-0.299211	0.366911	0.248461
3	rs191817695	148744811	3:149027024:A:G	149027024	A	G	G	0.0576938	0.202361	-0.122701	0.203095	-0.0145097
3	rs61750365	148757909	3:149040122:A:G	149040122	A	G	G	0.0920239	0.259981	-0.411826	0.0386303	0.00872999
3	rs34622270	148759369	3:149041582:T:C	149041582	T	C	C	-0.60417	-0.0230431	-0.111925	-0.0599327	0.613998
3	rs34474865	148766666	3:149048879:T:C	149048879	T	C	C	0.303833	0.993994	-0.59649	0.51292	-0.116424
3	rs61755303	148781246	3:149063459:A:T	149063459	A	T	T	0.0517535	0.483581	-0.237376	0.528637	-0.511044
3	rs114322607	148789127	3:149071340:T:C	149071340	T	C	C	-0.71885	-0.0172704	-0.0143206	0.0143792	0.515672
3	rs149640235	148871401	3:149153614:A:G	149153614	A	G	G	-0.375996	-0.0257724	-0.0347829	-0.0295718	-1.24451
3	rs80170225	148871476	3:149153689:G:A	149153689	G	A	A	-0.620708	0.154763	-0.118034	0.164525	0.667667
3	rs140443498	148878015	3:149160228:G:A	149160228	G	A	A	0.0391036	0.217913	0.0227831	0.25232	0.0431604
3	rs6799507	148906027	3:149188240:A:G	149188240	A	G	G	-1.90169	0.0734438	-0.148973	0.148619	0.832835
3	rs35272481	148919880	3:149202093:A:G	149202093	A	G	G	-0.450968	-0.0172375	0.00192385	0.0496642	-0.932418
3	rs35465173	148920043	3:149202256:A:T	149202256	A	T	T	-0.64608	0.0357583	-0.12704	0.0281029	-2.22419
3	rs34003547	148924177	3:149206390:T:C	149206390	T	C	C	0.155213	0.458442	-0.298126	0.0725356	0.0397961
3	rs35438054	148927110	3:149209323:C:G	149209323	C	G	G	-0.488585	0.00231062	0.00761427	0.0734618	0.446589
3	rs17847023	148930218	3:149212431:G:A	149212431	G	A	A	0.757502	-1.38762	-0.334382	0.468043	-0.0502818
3	rs2015626	149039324	3:149321537:G:A	149321537	G	A	A	-0.111927	1.19299	-1.47747	-0.995671	-0.842647
3	rs74464774	149040024	3:149322237:G:A	149322237	G	A	A	0.00379322	0.669874	-0.145733	0.568684	0.385181
3	rs112912432	149040061	3:149322274:G:A	149322274	G	A	A	-0.481881	0.010628	-0.0646791	0.0335866	-1.39658
3	rs75979800	149048166	3:149330379:T:C	149330379	T	C	C	0.0592102	0.210695	-0.0882782	0.253571	0.0102132
3	rs150384722	149048180	3:149330393:C:G	149330393	C	G	G	0.0768898	0.190998	0.248476	0.00140779	0.00807311
3	rs143785031	149051192	3:149333405:G:T	149333405	G	T	T	0.0851528	0.245796	0.0630298	0.270741	0.0192254
3	rs62272021	149205582	3:149487795:G:A	149487795	G	A	A	0.104904	-0.264526	0.658097	0.0278255	0.177579
3	rs28763914	149245675	3:149527888:T:A	149527888	T	A	A	0.17971	0.134625	1.36669	-1.23816	0.186297
3	rs9843784	149468530	3:149750743:T:G	149750743	T	G	G	0.911963	0.835172	0.364175	0.874962	-0.175576
3	rs75480034	149468680	3:149750893:G:A	149750893	G	A	A	0.287286	-0.569246	-0.0684348	0.192489	0.0479709
3	rs191393637	149589795	3:149872008:T:C	149872008	T	C	C	0.0839708	0.212544	0.115092	0.191055	0.014432
3	rs148516101	149619941	3:149902154:T:C	149902154	T	C	C	0.108589	0.344451	-0.197748	0.292106	-0.000567697
3	rs150196894	149629781	3:149911994:G:A	149911994	G	A	A	-0.694465	-0.00967725	0.0151213	0.0566176	-0.140861
3	rs140341752	149677835	3:149960048:G:C	149960048	G	C	C	-0.464152	-0.0284134	0.0282197	0.030366	-0.194895
3	rs115449265	149683915	3:149966128:T:C	149966128	T	C	C	-0.610653	-0.0260204	-0.0788029	-0.00865854	0.152841
3	rs150959662	149700701	3:149982914:T:C	149982914	T	C	C	0.123572	0.45733	-0.0383233	0.502426	-0.0244014
3	rs139936521	150127789	3:150410002:C:T	150410002	C	T	T	0.0772772	0.265093	0.0312147	0.309131	0.0120196
3	rs36123462	150128626	3:150410839:G:A	150410839	G	A	A	-0.344958	-0.00431053	-0.0793273	-0.022884	0.427192
3	rs34647320	150128994	3:150411207:T:G	150411207	T	G	G	0.326965	0.929371	0.291999	0.529329	-0.145479
3	rs139300607	150263605	3:150545818:C:G	150545818	C	G	G	-0.544948	0.0320368	-0.224154	-0.0624716	-0.724277
3	rs115869344	150280303	3:150562516:G:A	150562516	G	A	A	-0.589587	-0.0287565	0.00580609	0.0520877	-1.0821
3	rs141547084	150280317	3:150562530:T:C	150562530	T	C	C	0.0805033	0.257142	0.0676096	0.242041	0.00671765
3	rs41267887	150321123	3:150603336:G:A	150603336	G	A	A	0.158227	0.505903	-0.301998	0.157352	-0.0398375
3	rs114572143	150384657	3:150666870:G:A	150666870	G	A	A	0.163389	0.535801	-0.36227	0.33607	0.0479553
3	rs6440691	150384807	3:150667020:T:G	150667020	T	G	G	-0.0811249	-0.868013	-0.0488912	-0.427717	-0.130336
3	rs11919896	150391789	3:150674002:C:T	150674002	C	T	T	-0.748726	0.0262309	-0.09566	0.0637079	0.514721
3	rs113419449	150416658	3:150698871:C:T	150698871	C	T	T	-0.400239	0.014673	-0.0748923	0.0301094	0.282437
3	rs7644922	150690204	3:150972417:C:A	150972417	C	A	A	-0.89634	-0.00921866	-0.00416039	0.0878083	0.866499
3	rs1897296	150845574	3:151127787:C:T	151127787	C	T	T	-0.966011	-1.00307	-0.126203	0.743434	0.323069
3	rs73014884	150845811	3:151128024:G:A	151128024	G	A	A	-0.621955	-0.0043077	-0.0378856	0.0719494	0.839575
3	rs61734152	150874033	3:151156246:T:C	151156246	T	C	C	-0.685471	0.00181215	-0.100981	0.0140606	-1.13458
3	rs114962620	150876598	3:151158811:G:A	151158811	G	A	A	-0.81983	-0.00306743	-0.0902311	0.0562878	0.259716
3	rs17290219	150881774	3:151163987:A:C	151163987	A	C	C	0.396447	1.36284	-0.426754	0.8573	-0.0339046
3	rs141786766	150906301	3:151188514:A:G	151188514	A	G	G	-0.397985	-0.0152864	0.00647184	0.0215336	-0.169558
3	rs34501514	150908578	3:151190791:G:T	151190791	G	T	T	-0.205117	0.193068	-0.00832927	0.0512613	-0.19604
3	rs77408778	150908634	3:151190847:A:G	151190847	A	G	G	-0.356788	0.00358702	-0.0930981	-0.0267658	0.14076
3	rs3732756	150916327	3:151198540:T:C	151198540	T	C	C	0.179805	-1.207	-0.212328	1.01461	0.357619
3	rs141482865	150917159	3:151199372:C:T	151199372	C	T	T	0.166373	0.0537081	-2.09472	-1.71438	0.0120113
3	rs115278052	150932024	3:151214236:C:T	151214236	C	T	T	-0.280427	-0.00971449	-0.031221	0.00279598	0.49627
3	rs1048408	151011969	3:151294181:G:A	151294181	G	A	A	0.184006	-0.137812	-0.475524	-0.625399	-0.0528964
3	rs114483579	151012541	3:151294753:C:T	151294753	C	T	T	0.0416591	0.250826	-0.120829	0.275567	0.0579145
3	rs191661189	151017810	3:151300022:C:T	151300022	C	T	T	0.0719518	0.202232	0.111927	0.0294472	-0.026525
3	rs148518207	151017912	3:151300124:G:A	151300124	G	A	A	0.147761	0.191051	0.520621	-0.389779	0.0175647
3	rs61736003	151045976	3:151328188:T:C	151328188	T	C	C	0.173943	0.119612	1.08416	-1.02145	0.00203504
3	rs62283053	151056174	3:151338386:A:G	151338386	A	G	G	0.070019	0.161837	0.220756	-0.0145078	0.0107001
3	rs141664377	151085514	3:151367726:C:T	151367726	C	T	T	0.097482	0.349873	-0.301866	0.24957	-0.0221851
3	rs3732765	151090424	3:151372636:G:A	151372636	G	A	A	0.887226	1.19499	-0.329632	-0.0463089	0.0126484
3	rs117077478	151101544	3:151383756:T:C	151383756	T	C	C	0.194339	-0.938779	-0.0657058	0.94594	-0.0048274
3	rs114709620	151101719	3:151383931:A:G	151383931	A	G	G	-0.668365	-0.00884838	-0.0602299	0.01653	-0.491263
3	rs78970280	151127074	3:151409286:G:A	151409286	G	A	A	-0.451754	-0.0240556	-0.057338	0.00261264	0.984883
3	rs7624011	151154614	3:151436826:G:A	151436826	G	A	A	-0.976157	0.0270801	-0.0870178	0.0911102	0.702445
3	rs141741834	151155197	3:151437409:T:C	151437409	T	C	C	-0.50077	-0.0269686	-0.0172738	0.0448108	-1.20045
3	rs16863390	151155248	3:151437460:A:C	151437460	A	C	C	0.366184	-0.659292	0.201772	0.209602	0.0224409
3	rs12487205	151161112	3:151443324:A:G	151443324	A	G	G	0.244176	0.298319	-0.418427	-0.0556926	0.200595
3	rs34674218	151163173	3:151445385:G:A	151445385	G	A	A	0.0909961	0.134784	-0.447115	-0.384165	0.0112316
3	rs139390686	151163623	3:151445835:G:A	151445835	G	A	A	0.0841734	0.337888	-0.24652	0.142771	-0.0199189
3	rs34114908	151163838	3:151446050:T:C	151446050	T	C	C	0.0983165	0.332734	-0.26975	0.213267	0.0216472
3	rs16863403	151164174	3:151446386:A:C	151446386	A	C	C	-0.554134	-1.06836	-0.06311	1.10993	-0.227166
3	rs34197438	151164917	3:151447129:G:T	151447129	G	T	T	0.0831069	0.246251	-0.207999	0.124069	0.000416514
3	rs35667704	151165532	3:151447744:G:C	151447744	G	C	C	0.111387	0.341547	0.128885	0.300553	0.0304978
3	rs151226002	151165778	3:151447990:A:G	151447990	A	G	G	-0.294448	-0.00660378	-0.00589818	0.0581539	0.952258
3	rs115553456	151458456	3:151740668:G:A	151740668	G	A	A	-0.394304	-0.0174807	0.00383054	0.0343026	0.600561
3	rs1972977	151463421	3:151745633:G:T	151745633	G	T	T	-0.505859	0.214282	0.722789	-0.15602	0.129391
3	rs1550964	151463493	3:151745705:A:G	151745705	A	G	G	0.117387	-0.43903	0.810025	-0.905889	0.128059
3	rs35544417	151531989	3:151814201:C:A	151814201	C	A	A	0.229491	0.057528	-2.29342	-2.04307	0.0453364
3	rs144650170	151535235	3:151817447:A:G	151817447	A	G	G	0.206047	-0.984122	-0.0695599	1.03423	-0.0148175
3	rs2271942	151535422	3:151817634:G:A	151817634	G	A	A	-0.172557	0.887299	0.330692	-1.15221	-0.414265
3	rs35112108	151545879	3:151828091:T:C	151828091	T	C	C	-0.360154	-0.00786858	-0.0177401	0.0282816	-0.895648
3	rs74497536	152018102	3:152300313:G:A	152300313	G	A	A	0.147779	0.466608	-0.317341	0.167587	-0.0100314
3	rs141123012	152058344	3:152340555:A:G	152340555	A	G	G	0.157616	-0.294279	-0.933296	-0.242114	-0.0215579
3	rs13077912	152058449	3:152340660:A:G	152340660	A	G	G	0.192324	1.17619	-0.174374	0.678915	0.162167
3	rs16864294	152177025	3:152459236:A:G	152459236	A	G	G	-0.725182	-0.00262273	-0.0892528	0.0379563	0.0849446
3	rs1065776	152553628	3:152835839:C:T	152835839	C	T	T	-0.762854	0.0933632	0.438633	-0.781199	-0.828001
3	rs78522095	152554259	3:152836470:T:C	152836470	T	C	C	-0.416314	-0.0272832	0.00155006	-0.0102892	0.224145
3	rs61730110	152880560	3:153162771:C:T	153162771	C	T	T	-1.09004	-0.0128146	-0.132856	0.023781	0.719916
3	rs3732619	153202348	3:153484559:G:A	153484559	G	A	A	0.153069	-0.979615	-1.23667	-0.879618	-0.461495
3	rs61742013	153220213	3:153502424:C:T	153502424	C	T	T	-0.666324	-0.0245578	-0.0477578	0.0114532	-0.281728
3	rs139430962	153839806	3:154122017:T:A	154122017	T	A	A	0.163329	0.170975	0.720779	-0.733151	-0.00906658
3	rs115310213	153840267	3:154122478:T:C	154122478	T	C	C	-0.601453	-0.00725125	-0.096507	-0.0308788	0.134958
3	rs145791918	153909204	3:154191415:G:A	154191415	G	A	A	-0.433593	-0.00811728	-0.0416633	0.0185424	-0.0123284
3	rs146072099	153912438	3:154194649:C:G	154194649	C	G	G	0.132245	0.00243852	-0.97678	-1.27028	0.0159639
3	rs115650273	153912518	3:154194729:G:T	154194729	G	T	T	0.095784	0.277675	0.238874	0.105073	0.0148976
3	rs141450050	153958145	3:154240356:C:G	154240356	C	G	G	0.242812	-0.248628	-2.60326	-1.99419	0.0309758
3	rs140779718	153994187	3:154276398:T:A	154276398	T	A	A	0.0793416	0.249237	-0.165338	0.167049	0.00914333
3	rs116767159	154002322	3:154284533:T:C	154284533	T	C	C	-0.493892	0.00995589	-0.0418062	0.0403038	-1.0536
3	rs62276969	154002597	3:154284808:T:C	154284808	T	C	C	0.0908491	0.301166	-0.177962	0.319579	0.0251413
3	rs16823843	154002684	3:154284895:A:G	154284895	A	G	G	-0.9914	-0.0100874	-0.0949614	0.0185353	-0.0842726
3	rs16823848	154010399	3:154292610:T:C	154292610	T	C	C	-0.381033	-0.0176732	0.00831195	0.0114745	0.445013
3	rs9438	154018887	3:154301098:G:C	154301098	G	C	C	0.0740601	-0.258207	-0.051336	0.673237	-0.620846
3	rs71308484	154033066	3:154315277:G:A	154315277	G	A	A	0.206992	0.58132	0.317496	0.206792	0.0384266
3	rs115604788	154138978	3:154421189:C:T	154421189	C	T	T	0.218365	0.286827	0.997657	-0.650407	0.00976389
3	rs78321545	154145453	3:154427664:G:A	154427664	G	A	A	-0.425746	-0.0350397	0.00845244	0.0395585	0.655479
3	rs61762319	154801978	3:155084189:A:G	155084189	A	G	G	0.12184	0.520415	-0.0188232	0.454894	0.0928509
3	rs56040366	154802131	3:155084342:C:T	155084342	C	T	T	0.0743408	0.2584	-0.0438348	0.412982	0.0208711
3	rs79413638	154832768	3:155114979:T:G	155114979	T	G	G	-0.8005	0.00826043	-0.108094	0.045813	-1.35996
3	rs55662353	154878273	3:155160484:T:C	155160484	T	C	C	-0.488436	-0.0156717	-0.135698	-0.0818364	1.31341
3	rs61760409	154890381	3:155172592:G:A	155172592	G	A	A	0.170271	0.0835241	1.2161	-1.10207	0.00755071
3	rs150418951	155200133	3:155482344:T:C	155482344	T	C	C	0.250573	0.462841	0.901155	-0.568869	-0.0211518
3	rs78831576	155200502	3:155482713:G:A	155482713	G	A	A	-0.517458	0.00636103	-0.246517	-0.144995	-0.554282
3	rs115675653	155232501	3:155514712:G:A	155514712	G	A	A	-0.501018	0.00552561	-0.0606754	0.00651921	-1.13321
3	rs9840234	155241740	3:155523951:A:G	155523951	A	G	G	0.411546	-1.10897	-0.195373	-0.185786	-0.242971
3	rs73013277	155267774	3:155549985:G:A	155549985	G	A	A	-0.67853	0.0981497	-0.161352	0.101391	0.51833
3	rs9289957	155301264	3:155583475:T:C	155583475	T	C	C	0.290023	0.934196	-0.383987	0.709874	0.00441482
3	rs73021523	155493498	3:155775709:G:A	155775709	G	A	A	-0.926366	-0.0105078	-0.120037	0.0155242	0.120692
3	rs9853408	155520356	3:155802567:C:T	155802567	C	T	T	-1.03127	-0.388043	0.184383	0.206587	0.03374
3	rs3804769	155571275	3:155853486:T:C	155853486	T	C	C	-0.0510242	-0.562867	0.966966	-0.289438	-0.29297
3	rs74578336	155571460	3:155853671:T:C	155853671	T	C	C	-0.792885	-0.0273979	-0.030989	0.0714326	0.19893
3	rs61758982	155611493	3:155893704:A:G	155893704	A	G	G	0.0817818	0.343158	-0.111167	0.387129	0.00238557
3	rs61750367	155615837	3:155898048:C:T	155898048	C	T	T	0.116878	0.397093	0.151068	0.273822	0.0408945
3	rs184907332	155652676	3:155934887:C:T	155934887	C	T	T	0.0814366	0.169122	0.0929374	-0.119269	-0.00153983
3	rs6441072	156177598	3:156459809:A:G	156459809	A	G	G	-1.46979	0.0816045	0.17036	-0.119584	0.687182
3	rs9859189	156183390	3:156465601:G:A	156465601	G	A	A	-0.4131	-0.0040496	-0.0892687	-0.00986609	0.322762
3	rs17317854	156233027	3:156515238:A:G	156515238	A	G	G	0.3435	1.20047	-0.789718	0.964819	-0.046979
3	rs114482791	156234197	3:156516408:A:G	156516408	A	G	G	-0.30555	-0.386088	0.905363	-0.410973	-0.602147
3	rs2280031	156249214	3:156531425:T:C	156531425	T	C	C	0.18668	-0.318593	-0.118783	-0.186962	-0.315756
3	rs6768440	156262210	3:156544421:A:G	156544421	A	G	G	-0.481241	-0.0242731	0.00745518	0.0291663	-0.312896
3	rs6809188	156266642	3:156548853:C:T	156548853	C	T	T	-0.164465	-0.399685	-0.293719	-0.0263863	-0.0102697
3	rs7620432	156421512	3:156703723:G:A	156703723	G	A	A	-1.09775	-0.0284321	-0.0529852	0.0703697	0.0561939
3	rs35223408	156729199	3:157011410:C:T	157011410	C	T	T	-0.0758976	0.437437	0.344638	-0.00866874	0.254726
3	rs142759712	156763332	3:157045543:A:C	157045543	A	C	C	-0.354117	-0.0160479	-0.0120744	0.0386062	0.480291
3	rs73154633	156870059	3:157152270:C:T	157152270	C	T	T	0.75733	-0.285275	-2.35102	-0.683677	0.13993
3	rs75624594	156877236	3:157159447:A:G	157159447	A	G	G	-0.842713	-0.0189662	-0.119609	-0.0103797	0.597467
3	rs73012149	156877299	3:157159510:G:A	157159510	G	A	A	-0.872821	-0.0094525	-0.0664636	0.0742693	-0.758553
3	rs9814142	156877707	3:157159918:A:T	157159918	A	T	T	0.266359	-0.387061	-0.169132	-0.612804	0.474002
3	rs75175345	156983375	3:157265586:C:T	157265586	C	T	T	0.142809	0.352356	0.340454	-0.0393887	-0.000590879
3	rs139576442	157081129	3:157363340:G:A	157363340	G	A	A	0.0887908	0.171269	0.340932	-0.160314	0.00377343
3	rs115603959	157081389	3:157363600:C:T	157363600	C	T	T	-0.433749	-0.0212145	0.00282694	0.0430079	0.508464
3	rs116855258	157099109	3:157381320:A:G	157381320	A	G	G	0.336946	-1.63439	-0.0200086	1.66379	-0.00742367
3	rs11923380	157099117	3:157381328:T:C	157381328	T	C	C	-0.347534	-0.000405583	-0.100796	-0.0531556	-0.881094
3	rs1378795	157131765	3:157413976:T:A	157413976	T	A	A	-0.396067	0.00487267	0.61847	-0.554829	-0.139576
3	rs34559487	157146184	3:157428395:G:C	157428395	G	C	C	-0.399586	-0.000608426	-0.008328	0.0381736	0.0646628
3	rs75123224	157154700	3:157436911:A:G	157436911	A	G	G	-0.971486	0.0068444	-0.0880579	0.0802592	-0.0283479
3	rs35948036	157154768	3:157436979:T:C	157436979	T	C	C	0.109329	0.451354	-0.213428	0.480522	0.0155323
3	rs3816527	157155314	3:157437525:C:A	157437525	C	A	A	-0.124695	-0.738311	-0.00818575	-0.980536	-0.079938
3	rs79921237	157177824	3:157460035:G:T	157460035	G	T	T	0.275299	-1.05436	-0.00793186	1.16782	0.00551303
3	rs73030047	157188325	3:157470536:G:A	157470536	G	A	A	-0.602096	-0.0115834	-0.0934649	-0.0165675	0.321271
3	rs138912749	157815788	3:158097999:A:G	158097999	A	G	G	0.0961116	0.331135	-0.132492	0.391523	-0.0045087
3	rs75663704	157817748	3:158099959:T:C	158099959	T	C	C	-0.58265	0.0147833	-0.105045	0.0274496	0.00033504
3	rs114417646	157818123	3:158100334:A:G	158100334	A	G	G	-0.553714	-0.0203293	0.00453386	0.0465796	0.29286
3	rs148857455	157840110	3:158122321:A:G	158122321	A	G	G	0.0707887	0.297558	0.0553918	0.172126	0.0382225
3	rs73030514	158178684	3:158460895:G:A	158460895	G	A	A	-1.84698	-0.0436481	-0.078557	0.123596	-0.55868
3	rs35009328	158314689	3:158596900:G:A	158596900	G	A	A	-0.393983	-0.0124304	-0.137848	-0.0419102	-0.211199
3	rs4875	158320597	3:158602808:T:C	158602808	T	C	C	-0.745096	0.70961	0.507211	-0.714511	-0.0075247
3	rs35942089	158363463	3:158645674:A:G	158645674	A	G	G	0.0989097	0.375332	-0.174385	0.188263	0.0240172
3	rs142919829	158372426	3:158654637:T:G	158654637	T	G	G	0.0641675	0.337592	-0.049266	0.455959	0.05225
3	rs78832083	158384213	3:158666424:A:G	158666424	A	G	G	0.180597	-0.911932	-0.103198	0.905382	0.00538554
3	rs34058260	158384463	3:158666674:C:T	158666674	C	T	T	0.0648539	0.342127	-0.35217	0.233889	0.0970486
3	rs149695048	158386791	3:158669002:C:T	158669002	C	T	T	-0.351743	-0.000879194	0.0777936	-0.0376042	-0.375984
3	rs115108034	158388795	3:158671006:C:T	158671006	C	T	T	0.118104	0.351919	-0.354281	0.278657	0.0132097
3	rs112809766	158390136	3:158672347:C:T	158672347	C	T	T	0.133038	0.519113	-0.416602	0.427281	-0.00167584
3	rs62288347	158408032	3:158690243:G:A	158690243	G	A	A	0.164113	0.514186	-0.0593096	0.483269	-0.00532058
3	rs35475848	158428693	3:158710904:C:T	158710904	C	T	T	-0.285296	0.0350385	-0.0945623	0.0248632	-0.100401
3	rs79796809	158522190	3:158804401:T:C	158804401	T	C	C	0.175779	0.378851	0.522391	-0.283741	0.00534206
3	rs4680469	158538056	3:158820267:T:C	158820267	T	C	C	0.589913	0.516651	-0.129351	-0.0249328	0.250551
3	rs1548093	158539486	3:158821697:A:G	158821697	A	G	G	-0.648805	0.727426	1.0609	-0.571353	-0.381448
3	rs147630966	158970516	3:159252727:T:G	159252727	T	G	G	-0.262369	-0.0142171	0.0129418	0.020425	0.122536
3	rs73877574	158970642	3:159252853:T:C	159252853	T	C	C	-0.599238	-0.0299109	0.000364075	0.0638196	-1.06749
3	rs184725132	158991715	3:159273926:A:G	159273926	A	G	G	0.0752431	0.196921	-0.280709	-0.0745525	-0.0348072
3	rs77009616	159482487	3:159764698:C:A	159764698	C	A	A	-0.448978	-0.0243405	-0.00621488	0.0236594	0.351895
3	rs74495285	159609989	3:159892200:G:A	159892200	G	A	A	0.16697	0.530338	-0.193252	0.394738	0.0028035
3	rs35990253	159713215	3:159995428:G:A	159995428	G	A	A	-0.383397	0.0948248	-0.268497	-0.00150586	0.283724
3	rs16831149	159976271	3:160258483:C:T	160258483	C	T	T	-1.86145	0.128182	-0.254114	0.344571	-0.305902
3	rs145534989	159976467	3:160258679:A:C	160258679	A	C	C	-0.467935	-0.0180446	-0.0304634	0.0244188	-0.775434
3	rs16831157	159986285	3:160268497:A:G	160268497	A	G	G	-0.37977	-0.0257973	-0.0839683	-0.050313	0.967151
3	rs2275151	160003677	3:160285889:T:C	160285889	T	C	C	0.600701	0.542575	-0.613719	-0.714098	0.276835
3	rs9637414	160018642	3:160300854:G:C	160300854	G	C	C	0.271568	0.216058	0.293176	0.558142	0.0442707
3	rs144099135	160025451	3:160307663:G:A	160307663	G	A	A	0.165681	-0.00613589	-1.629	-1.38396	0.0548964
3	rs76695024	160119660	3:160401872:C:T	160401872	C	T	T	-0.517922	0.0196729	-0.109937	0.0359744	-0.242306
3	rs114006804	160119821	3:160402033:T:C	160402033	T	C	C	-0.477089	-0.00305367	-0.0519075	-0.00726884	-0.899824
3	rs41272951	160132136	3:160414348:A:G	160414348	A	G	G	0.29433	0.845643	0.0276528	0.349611	-0.0278966
3	rs9813697	160135488	3:160417700:T:G	160417700	T	G	G	-0.824856	0.170803	-0.0213016	-0.0370183	0.214463
3	rs61996334	160137317	3:160419529:A:G	160419529	A	G	G	-0.453373	0.0361977	-0.105269	0.0323518	-0.826752
3	rs115619229	160143877	3:160426089:G:A	160426089	G	A	A	-0.309612	-0.000398717	-0.0221841	-0.00200692	0.722129
3	rs150969319	160156200	3:160438412:G:A	160438412	G	A	A	0.026166	0.115307	0.132932	0.0401507	0.0448096
3	rs34154432	160395392	3:160677604:G:A	160677604	G	A	A	-0.575246	-0.0264449	-0.0551717	0.0123438	-0.377219
3	rs75510734	160679657	3:160961869:G:A	160961869	G	A	A	0.1027	0.306824	-0.342438	0.159633	0.00665614
3	rs2231256	160804569	3:161086781:C:T	161086781	C	T	T	-0.866762	0.0145547	-0.172799	-0.0193179	-0.143068
3	rs79205809	160939865	3:161222077:C:T	161222077	C	T	T	-0.453678	0.026529	-0.0442825	0.0538242	0.487865
3	rs73026976	160964271	3:161246483:G:A	161246483	G	A	A	0.434968	-0.875254	-0.159991	0.514071	0.198065
3	rs144598314	160967274	3:161249486:A:T	161249486	A	T	T	-0.361456	-0.00638893	-0.178511	-0.105168	-0.7457
3	rs141419781	161064157	3:161346369:T:C	161346369	T	C	C	0.0782017	0.352568	-0.175675	0.0713269	-0.0837665
3	rs41273561	164699998	3:164982210:C:T	164982210	C	T	T	-1.22996	0.231632	0.6991	-0.180959	0.724945
3	rs6799858	164704918	3:164987130:G:A	164987130	G	A	A	-1.17632	0.00218814	-0.164635	0.0182916	-0.602602
3	rs114438312	164712036	3:164994248:T:C	164994248	T	C	C	0.135058	0.473362	-0.255156	0.562543	0.0540536
3	rs75253993	164730786	3:165012998:C:T	165012998	C	T	T	0.118619	0.611634	-0.230062	0.528449	-0.0365823
3	rs146785675	164741534	3:165023746:A:G	165023746	A	G	G	0.0794268	0.334752	-0.300767	0.21716	0.0094738
3	rs113456182	164748505	3:165030717:T:G	165030717	T	G	G	-0.361406	-0.0244573	0.00444882	0.0201427	-0.836485
3	rs145596375	164754158	3:165036370:G:A	165036370	G	A	A	-0.361114	-0.00941927	-0.023548	0.0322202	-0.269859
3	rs112259253	164764813	3:165047025:C:T	165047025	C	T	T	-0.402992	0.0284422	-0.0485398	0.0528856	-1.38227
3	rs115295826	164776739	3:165058951:A:G	165058951	A	G	G	-0.354975	0.0227922	-0.0227065	0.0194829	0.151571
3	rs113903766	164785165	3:165067377:T:C	165067377	T	C	C	-0.603161	-0.0188349	-0.00558407	0.0256665	0.0229529
3	rs146222650	164792451	3:165074663:A:G	165074663	A	G	G	0.0919074	0.34639	-0.0699816	0.496546	0.0127645
3	rs114564937	164906320	3:165188532:A:T	165188532	A	T	T	-0.0391652	0.284115	-0.18865	0.204025	0.165846
3	rs56084310	165491157	3:165773369:G:A	165773369	G	A	A	-0.504411	0.00896729	-0.120488	-0.0270945	-0.558334
3	rs1803274	165491280	3:165773492:C:T	165773492	C	T	T	-0.0699724	0.26294	0.441511	0.356389	-0.112062
3	rs1799807	165548529	3:165830741:T:C	165830741	T	C	C	0.141723	0.526346	-0.365702	0.435136	-0.0419428
3	rs115098139	166958749	3:167240961:G:A	167240961	G	A	A	0.136269	0.384041	0.367347	0.0427217	0.00762632
3	rs11923256	166960278	3:167242490:G:T	167242490	G	T	T	0.91952	1.312	0.349007	-0.688986	0.174841
3	rs35857002	166960412	3:167242624:G:A	167242624	G	A	A	-0.491109	-0.0024664	-0.0609914	0.0130759	0.554543
3	rs35190925	167023624	3:167305836:A:G	167305836	A	G	G	0.365542	1.12134	0.212665	0.159668	-0.0825255
3	rs34690303	167035291	3:167317503:C:T	167317503	C	T	T	-0.406819	-0.00780459	-0.0209953	0.0366766	0.211281
3	rs34465133	167035332	3:167317544:T:C	167317544	T	C	C	0.14422	0.566813	-0.226662	0.702015	0.0335313
3	rs76563279	167035354	3:167317566:G:A	167317566	G	A	A	0.295832	-1.1174	-0.529039	0.699119	-0.0142476
3	rs79619538	167045891	3:167328103:G:A	167328103	G	A	A	-0.543439	0.00824299	-0.225247	-0.125261	0.675376
3	rs149083779	167068158	3:167350370:G:A	167350370	G	A	A	-0.560898	0.00254851	-0.0415058	0.0486896	0.38157
3	rs2272138	167164187	3:167446399:A:G	167446399	A	G	G	-0.925362	-0.982445	-1.3556	0.0615797	-0.434849
3	rs6803996	167167100	3:167449312:C:T	167449312	C	T	T	0.544433	0.890594	1.63679	-0.501533	-0.104667
3	rs61750373	167170788	3:167453000:G:A	167453000	G	A	A	0.0296269	0.191716	0.0168304	0.236669	0.0296866
3	rs188214612	167184823	3:167467035:A:G	167467035	A	G	G	-0.348321	-0.012488	-0.012041	0.0387177	0.787139
3	rs114993564	167185082	3:167467294:T:C	167467294	T	C	C	0.137887	0.500556	-0.133126	0.619996	0.0382954
3	rs138105290	167240176	3:167522388:T:C	167522388	T	C	C	0.185772	0.0499089	-2.24157	-1.82025	0.0147555
3	rs114898634	167248873	3:167531085:C:T	167531085	C	T	T	0.218805	0.510382	0.507161	-0.146582	0.00209683
3	rs75218075	167320010	3:167602222:T:C	167602222	T	C	C	-0.093387	-1.44648	0.188199	1.19863	0.138159
3	rs33917740	167506937	3:167789149:C:G	167789149	C	G	G	-0.579408	0.259576	-0.99671	-0.186662	0.811271
3	rs61750375	167508198	3:167790410:G:A	167790410	G	A	A	0.0927567	0.268303	0.114573	0.110916	-0.00268989
3	rs61735309	167510414	3:167792626:A:G	167792626	A	G	G	-0.286854	0.0593339	-0.0674278	0.0893554	0.748329
3	rs73174971	167728054	3:168010266:C:T	168010266	C	T	T	-0.18944	0.502154	0.106174	0.538801	-0.610385
3	rs116181899	167728628	3:168010840:A:G	168010840	A	G	G	-0.710219	-0.00866538	-0.0629237	0.0344685	0.723217
3	rs6786410	167754573	3:168036785:A:G	168036785	A	G	G	-1.43386	1.78693	0.323206	0.859173	0.266453
3	rs57109102	167754615	3:168036827:G:A	168036827	G	A	A	-0.678412	-0.0502163	-0.0157363	0.0607082	-1.23267
3	rs6771018	168269756	3:168551968:A:G	168551968	A	G	G	0.909612	-0.732354	-2.0998	0.424105	0.0230821
3	rs116736168	168812871	3:169095083:G:A	169095083	G	A	A	-0.193806	0.0683404	-0.11072	0.0335319	0.186117
3	rs2276719	168833463	3:169115675:G:A	169115675	G	A	A	-0.880423	-0.293731	0.789815	-0.563189	-0.699972
3	rs114414421	168845853	3:169128065:G:C	169128065	G	C	C	-0.206304	0.0737549	-0.0954554	0.061818	0.40931
3	rs7647619	168849172	3:169131384:T:C	169131384	T	C	C	-1.03448	-0.0316751	-0.00479333	0.0669915	1.20637
3	rs7622799	169098992	3:169381204:G:A	169381204	G	A	A	0.0773477	-0.236189	-2.51921	-1.27844	0.325542
3	rs112334854	169485336	3:169767548:A:G	169767548	A	G	G	0.0682047	0.184712	0.158996	0.0440135	0.0123436
3	rs35270580	169485673	3:169767885:G:A	169767885	G	A	A	-0.520872	-0.0297818	0.00741758	0.0266592	-0.773504
3	rs9822885	169486144	3:169768356:A:G	169768356	A	G	G	0.166287	-1.75474	-0.832474	-0.255044	-0.139457
3	rs17568472	169492236	3:169774448:G:A	169774448	G	A	A	0.0824667	0.294068	0.197486	0.216482	-0.00864285
3	rs13314293	169496531	3:169778743:G:A	169778743	G	A	A	-0.765532	-0.00940565	-0.0351354	0.0823636	0.686724
3	rs75163084	169513256	3:169795468:A:G	169795468	A	G	G	-0.310689	0.0995994	0.841408	-0.940726	0.251929
3	rs77553236	169513260	3:169795472:A:C	169795472	A	C	C	-0.707404	-0.0226717	-0.018983	0.0749492	-0.631875
3	rs16854411	169540184	3:169822396:A:G	169822396	A	G	G	-0.34494	-0.006328	1.12674	-1.87385	-0.0865723
3	rs61754888	169540383	3:169822595:T:C	169822595	T	C	C	-0.454157	-0.0297921	0.0240508	0.0122081	-0.662267
3	rs76751052	169540702	3:169822914:G:C	169822914	G	C	C	-0.477339	-0.0232982	-0.0359986	0.0287968	-1.33945
3	rs149140811	169546730	3:169828942:C:T	169828942	C	T	T	0.190359	-0.870123	0.0520396	0.809177	-0.00496506
3	rs16854445	169557842	3:169840054:C:T	169840054	C	T	T	0.203197	0.367026	-0.606434	-0.431806	-0.353501
3	rs141667917	169578448	3:169860660:T:A	169860660	T	A	A	0.129365	-0.531644	-0.0885273	0.60225	0.00174545
3	rs61420799	169639050	3:169921262:C:T	169921262	C	T	T	0.479301	-0.638204	-2.07777	-1.17686	0.00541991
3	rs60401515	169639062	3:169921274:A:G	169921274	A	G	G	-0.316841	-0.305968	0.0478615	-0.225664	0.044195
3	rs114960272	169642971	3:169925183:T:C	169925183	T	C	C	0.0953342	0.232531	0.0955731	-0.0229168	-0.0178649
3	rs10513680	169644710	3:169926922:G:C	169926922	G	C	C	0.0289086	-0.207272	-0.308837	-0.283871	0.194691
3	rs76313862	169654095	3:169936307:A:G	169936307	A	G	G	0.46112	0.978949	1.60313	-0.69059	0.0135439
3	rs11914445	169700396	3:169982608:T:C	169982608	T	C	C	-0.959508	-0.0015616	-0.0928247	0.0355858	-0.279203
3	rs2287486	169703671	3:169985883:A:C	169985883	A	C	C	0.413123	-0.71754	0.131052	0.594473	0.0420587
3	rs78769132	169703678	3:169985890:A:G	169985890	A	G	G	-0.598385	-0.0277116	0.01489	0.0528195	-0.359172
3	rs142654936	169706186	3:169988398:G:A	169988398	G	A	A	-0.358072	-0.00189554	-0.0287422	0.0161022	-1.69436
3	rs73181210	169831268	3:170113480:T:C	170113480	T	C	C	0.103458	0.345238	0.113684	0.242553	0.0156038
3	rs139094558	169846448	3:170128660:G:A	170128660	G	A	A	0.0757073	0.269908	-0.180561	0.222346	-0.02395
3	rs6808181	169866812	3:170149024:A:T	170149024	A	T	T	-0.399988	-0.281906	0.314799	0.402983	0.0969376
3	rs114519496	169977714	3:170259926:A:G	170259926	A	G	G	0.120516	0.446136	-0.277266	0.444237	0.00565306
3	rs147890380	170015207	3:170297419:A:G	170297419	A	G	G	-0.283147	-0.0157217	0.00705514	0.0173773	-0.113266
3	rs3772173	170078232	3:170360444:C:T	170360444	C	T	T	1.1119	-0.103805	-1.13844	0.634479	0.560975
3	rs3772174	170078827	3:170361039:A:G	170361039	A	G	G	0.217892	-0.954353	-0.212818	0.919974	-0.0066301
3	rs111717643	170110011	3:170392223:A:C	170392223	A	C	C	-0.759497	-0.0247112	-0.0329779	0.0647848	0.309008
3	rs111687384	170184933	3:170467145:C:T	170467145	C	T	T	0.0787186	0.192715	-0.22324	0.0516831	0.008373
3	rs144541220	170184995	3:170467207:C:T	170467207	C	T	T	-0.458868	0.0119356	-0.0444836	0.0417144	-0.376412
3	rs3732449	170198898	3:170481109:C:T	170481109	C	T	T	-0.779648	-0.804079	-0.312186	0.165626	0.376453
3	rs3732927	170586057	3:170868268:C:T	170868268	C	T	T	0.155621	-0.614322	-0.145426	0.563009	-0.389548
3	rs115572957	170612059	3:170894270:T:C	170894270	T	C	C	-0.272667	-0.555219	-0.225815	-0.383483	-0.35201
3	rs5407	170716964	3:170999175:A:G	170999175	A	G	G	-0.70443	-0.0308764	-0.00873261	0.0597258	0.790234
3	rs5406	170723276	3:171005487:G:A	171005487	G	A	A	-1.18442	0.680739	0.222218	-0.508828	0.443064
3	rs61736291	170802101	3:171084312:G:A	171084312	G	A	A	-0.869857	-0.0166872	-0.0307923	0.0602815	-0.226825
3	rs74777743	170802157	3:171084368:A:G	171084368	A	G	G	0.163526	0.447053	-0.281316	0.0396226	-0.00901982
3	rs115680195	170805107	3:171087318:T:G	171087318	T	G	G	-0.391653	0.0482031	-0.154691	0.0122578	0.188592
3	rs73037390	170824453	3:171106664:A:C	171106664	A	C	C	-0.319387	-0.137746	0.786133	-0.612406	0.904449
3	rs6444965	170857240	3:171139451:T:C	171139451	T	C	C	-0.156212	1.00161	-0.208868	-0.127067	1.02448
3	rs6773641	170912469	3:171194680:T:A	171194680	T	A	A	0.194464	-0.941771	-0.160484	-0.798828	0.51241
3	rs76246285	170946028	3:171228239:T:C	171228239	T	C	C	-0.449503	0.00909444	-0.0592276	0.0476778	-0.648935
3	rs6766336	171320907	3:171603117:C:T	171603117	C	T	T	-1.09097	0.0733122	-0.123057	0.124713	-0.186303
3	rs146077689	171338125	3:171620335:G:A	171620335	G	A	A	-0.47683	-0.021048	0.0132324	0.0230451	-0.728075
3	rs9858995	171362665	3:171644875:G:A	171644875	G	A	A	-0.432866	-0.019685	0.00165309	0.033715	0.171328
3	rs79908651	171395323	3:171677533:A:G	171677533	A	G	G	-1.07626	-0.0334753	-0.0293833	0.0448366	0.754119
3	rs41273589	171427323	3:171709533:G:A	171709533	G	A	A	0.0136074	0.156701	0.0196069	0.130867	0.0443384
3	rs148972595	171452701	3:171734911:C:T	171734911	C	T	T	0.0543763	0.300699	-0.173404	0.133123	-0.156249
3	rs35127978	171455812	3:171738022:A:G	171738022	A	G	G	-0.54	-0.0134034	-0.0398579	0.00650115	0.396715
3	rs7652177	171969077	3:172251287:C:G	172251287	C	G	G	-1.15761	-0.192019	0.00416282	-0.130489	-0.274053
3	rs35366330	171969228	3:172251438:T:C	172251438	T	C	C	-1.03787	0.114215	-0.130585	0.100703	0.427314
3	rs36032820	172025228	3:172307438:C:T	172307438	C	T	T	0.107294	0.167202	0.473879	-0.278625	0.00264279
3	rs35409041	172046841	3:172329051:G:T	172329051	G	T	T	0.136535	0.438591	-0.0191797	0.269196	0.0190888
3	rs2270568	172046861	3:172329071:T:C	172329071	T	C	C	-0.627576	-0.212798	1.40066	-0.626059	-0.0676471
3	rs61995683	172048545	3:172330755:G:A	172330755	G	A	A	0.125667	0.678413	-0.220724	0.692932	-0.30144
3	rs56106326	172055101	3:172337311:A:C	172337311	A	C	C	-0.247276	0.429626	0.0249673	0.671	-0.500474
3	rs112342266	172059031	3:172341241:G:A	172341241	G	A	A	-0.553771	-0.00582143	0.0505302	-0.0232647	-0.0593505
3	rs572169	172165727	3:172447937:C:T	172447937	C	T	T	0.864281	-0.759893	-0.841958	0.640691	-0.148538
3	rs2232166	172166060	3:172448270:G:A	172448270	G	A	A	-0.1033	0.0529367	0.480331	-0.425889	-0.595623
3	rs2232165	172166144	3:172448354:G:A	172448354	G	A	A	-0.466179	0.311393	0.133561	-0.136242	-0.289764
3	rs16845759	172232780	3:172514990:G:T	172514990	G	T	T	-0.932427	-0.0227733	0.0498747	-0.0393364	-0.427278
3	rs6763816	172241078	3:172523288:C:T	172523288	C	T	T	-0.621688	-0.0130782	-0.0548581	0.0107298	0.22595
3	rs78229953	172351331	3:172633541:G:A	172633541	G	A	A	0.0794069	0.248527	-0.233411	0.182798	0.00752109
3	rs66931377	172351917	3:172634127:T:A	172634127	T	A	A	-0.783998	0.602362	-0.0298437	0.419915	0.0462604
3	rs9865941	172365619	3:172647829:G:A	172647829	G	A	A	-0.310855	0.120542	-0.161261	-0.292803	0.487681
3	rs138242499	172428729	3:172710939:C:T	172710939	C	T	T	0.103873	0.336961	-0.217036	0.318998	0.0208414
3	rs34703432	172472364	3:172754574:G:C	172754574	G	C	C	-0.604031	-0.0289676	-0.0149015	0.0229125	-0.497458
3	rs117612156	172476871	3:172759081:G:A	172759081	G	A	A	0.221303	-0.986679	0.007555	1.0139	0.00722705
3	rs116639883	172476897	3:172759107:C:T	172759107	C	T	T	-0.504807	-0.0182478	-0.0113427	0.0297839	-0.933049
3	rs11919661	172479489	3:172761699:C:T	172761699	C	T	T	-1.42171	-0.0282217	-0.0967667	0.0780629	-0.558435
3	rs144306814	172482025	3:172764235:A:C	172764235	A	C	C	0.071393	0.215087	-0.127708	0.0579975	0.00563086
3	rs79413012	172534659	3:172816869:C:T	172816869	C	T	T	0.215004	-0.981139	1.03987	0.0661279	-0.528354
3	rs76864072	172538065	3:172820275:C:T	172820275	C	T	T	0.371079	0.306763	-0.250128	-0.2044	0.0226907
3	rs62622782	172631461	3:172913671:A:G	172913671	A	G	G	0.0986186	0.453157	-0.249274	0.158048	-0.0859531
3	rs73041295	172643221	3:172925431:T:C	172925431	T	C	C	-0.355808	0.0184272	-0.0909999	0.0104238	0.153204
3	rs55724801	172766777	3:173048987:C:T	173048987	C	T	T	0.297852	0.469248	-0.912878	-1.30414	0.00925337
3	rs508508	172766822	3:173049032:G:A	173049032	G	A	A	-0.256562	0.0884017	-0.208268	-0.28941	-0.115433
3	rs16846616	172835082	3:173117292:C:T	173117292	C	T	T	0.688608	-1.25349	-0.673421	0.192862	-0.224414
3	rs16846624	172835373	3:173117583:T:C	173117583	T	C	C	-0.548962	-0.0339829	0.0102772	0.016723	0.696408
3	rs115897458	172835469	3:173117679:T:C	173117679	T	C	C	0.0766577	0.270327	-0.116287	0.306531	0.011817
3	rs115286304	173996733	3:174278943:A:G	174278943	A	G	G	-0.379678	-0.0211233	0.0232461	0.0314464	0.491953
3	rs7646919	173997153	3:174279363:G:A	174279363	G	A	A	-0.256792	0.521574	0.952113	-0.195626	0.84938
3	rs115881871	173998631	3:174280841:G:A	174280841	G	A	A	-0.320829	-0.0165523	-0.00145585	0.0446038	0.853031
3	rs16858840	173998955	3:174281165:C:T	174281165	C	T	T	0.263446	0.0609948	-0.41197	0.717527	-0.0191626
3	rs9823911	174814738	3:175096948:G:A	175096948	G	A	A	0.391521	-0.163246	0.0254056	0.075767	0.351056
3	rs76565704	174814774	3:175096984:A:G	175096984	A	G	G	-0.515158	-0.0244503	-0.0307667	-0.00466849	-0.205713
3	rs80191780	175189480	3:175471692:T:G	175471692	T	G	G	-0.43498	0.0131124	-0.0829837	0.0255805	-0.226202
3	rs9827629	175294020	3:175576232:A:G	175576232	A	G	G	-0.931191	0.101204	-0.143573	-0.00571411	-0.997866
3	rs144060569	176750745	3:177032957:T:C	177032957	T	C	C	-0.55173	0.00766942	-0.0131542	0.0944845	-0.653057
3	rs75522843	176751946	3:177034158:T:C	177034158	T	C	C	-0.313673	-0.606647	-0.0795259	0.56685	-0.182667
3	rs147146535	176755997	3:177038209:T:C	177038209	T	C	C	0.0761848	0.0897816	0.177619	-0.149607	0.0259536
3	rs61750379	176769428	3:177051640:T:C	177051640	T	C	C	0.0694679	0.255514	-0.0798214	0.352999	0.00554647
3	rs35616186	178545952	3:178828164:C:T	178828164	C	T	T	0.427157	1.39494	0.15773	0.688939	-0.309521
3	rs115746478	178917488	3:179199700:C:T	179199700	C	T	T	0.107554	0.453776	-0.316901	0.381517	0.0443761
3	rs3729677	178922273	3:179204485:C:A	179204485	C	A	A	-0.893808	-0.0159768	-0.0674607	0.0251822	1.143
3	rs3729682	178927345	3:179209557:T:C	179209557	T	C	C	-0.238151	-0.315258	-0.353977	-0.533573	-0.364505
3	rs8192676	178927353	3:179209565:G:A	179209565	G	A	A	0.0812273	0.212549	0.0187499	-0.177219	0.0576302
3	rs2230461	178927410	3:179209622:A:G	179209622	A	G	G	-0.963142	0.585177	-0.434188	0.455822	-0.28712
3	rs147286696	178938762	3:179220974:C:T	179220974	C	T	T	0.0673132	0.302049	-0.0450188	0.351956	-0.00292973
3	rs3729693	178948196	3:179230408:A:G	179230408	A	G	G	-1.01991	-0.0142538	-0.0619812	0.0317592	0.407702
3	rs17849079	178952020	3:179234232:C:T	179234232	C	T	T	0.00985873	0.00622842	2.23355	-2.01034	0.548524
3	rs11720871	178976777	3:179258989:C:T	179258989	C	T	T	1.33386	-1.50049	-0.272524	-0.190387	-0.263726
3	rs59062224	179050859	3:179333071:C:T	179333071	C	T	T	-1.06946	0.0148479	-0.111751	0.0689753	1.72221
3	rs140743860	179051170	3:179333382:A:G	179333382	A	G	G	-0.319083	0.00963601	-0.0268206	-0.0042401	0.237417
3	rs61741048	179051922	3:179334134:C:T	179334134	C	T	T	-0.436111	0.000824309	-0.034469	0.013649	0.469887
3	rs143476739	179082937	3:179365149:G:A	179365149	G	A	A	0.0713751	0.15599	-0.59077	-0.227275	-0.0412108
3	rs115622374	179085779	3:179367991:T:C	179367991	T	C	C	-0.0403838	0.630741	-0.502608	0.0848877	-0.0248077
3	rs9865666	179092989	3:179375201:C:T	179375201	C	T	T	-0.375972	0.111608	-0.198776	-0.843451	0.0829624
3	rs3774225	179118998	3:179401210:C:T	179401210	C	T	T	0.315731	-0.181536	-0.0845843	-0.101839	0.0844438
3	rs1132429	179298999	3:179581211:C:T	179581211	C	T	T	0.555016	-1.15394	0.125598	0.270785	-0.202036
3	rs114929315	179301194	3:179583406:T:C	179583406	T	C	C	0.15758	0.541131	-0.144319	0.463207	-0.0210003
3	rs9837875	179304440	3:179586652:T:C	179586652	T	C	C	-0.453645	0.0225845	-0.0789382	0.0524044	0.071591
3	rs3774258	179306648	3:179588860:A:G	179588860	A	G	G	0.374229	-0.952708	-1.46261	-0.419397	-0.0156224
3	rs75400090	179311688	3:179593900:A:G	179593900	A	G	G	0.427475	-1.45089	-0.575008	0.646862	-0.00330441
3	rs78410864	179311691	3:179593903:G:A	179593903	G	A	A	-0.586529	-0.00251633	-0.0403308	0.0699782	-0.705354
3	rs35399127	179322703	3:179604915:A:C	179604915	A	C	C	0.141362	0.482197	-0.258668	0.417703	-0.015117
3	rs114592220	179399655	3:179681867:C:T	179681867	C	T	T	-0.590149	-0.00645303	-0.0747357	0.0110334	-1.73985
3	rs111500334	179399822	3:179682034:T:C	179682034	T	C	C	-0.294873	0.0257459	-0.0045585	0.0777817	-0.00221495
3	rs80290326	179408010	3:179690222:T:A	179690222	T	A	A	-0.599815	0.046568	-0.0321271	0.120282	-0.141195
3	rs61760203	179408054	3:179690266:C:T	179690266	C	T	T	0.138892	0.35708	0.608145	-0.150903	-0.12081
3	rs16830742	179424862	3:179707074:A:G	179707074	A	G	G	-0.0876498	0.575621	0.620076	-0.463102	0.478775
3	rs3213761	179448383	3:179730595:C:T	179730595	C	T	T	0.215912	-0.280622	-1.09846	0.31627	-0.246504
3	rs73174412	179462795	3:179745007:G:A	179745007	G	A	A	0.146206	0.530723	-0.260767	0.398153	0.00126433
3	rs41265421	179472647	3:179754859:C:T	179754859	C	T	T	0.115886	0.317094	0.067263	0.187656	-0.0103443
3	rs116196364	179472660	3:179754872:G:A	179754872	G	A	A	-0.365535	-0.00168461	-0.0267176	0.0573592	-0.66313
3	rs2287240	179472674	3:179754886:C:T	179754886	C	T	T	1.02028	-0.449119	0.724474	0.791069	-0.24147
3	rs190962203	179526026	3:179808238:C:T	179808238	C	T	T	0.0779904	0.395645	-0.270725	0.427615	-0.184242
3	rs17690759	179533826	3:179816038:T:C	179816038	T	C	C	0.221723	0.811599	0.0575006	0.607714	0.0702806
3	rs6767490	179537795	3:179820007:A:C	179820007	A	C	C	-0.673547	-0.04109	-0.00597596	0.0263522	0.0087336
3	rs2339914	179592240	3:179874452:C:T	179874452	C	T	T	0.625849	-1.41686	0.0397455	-0.211478	-0.255488
3	rs115203074	179593252	3:179875464:T:G	179875464	T	G	G	-0.634261	0.00959854	-0.0471999	0.0768286	0.0538444
3	rs200729896	179754328	3:180036540:C:T	180036540	C	T	T	0.0580299	0.130143	0.319546	-0.137434	0.0409423
3	rs9858483	180325487	3:180607699:T:C	180607699	T	C	C	-0.0581245	0.755735	-0.817039	-0.691849	-0.541683
3	rs78443925	180327404	3:180609616:A:G	180609616	A	G	G	0.28184	-0.995142	-1.01125	0.218318	0.00633577
3	rs34873940	180328027	3:180610239:C:G	180610239	C	G	G	-0.0316104	0.558519	1.04384	-0.811309	0.226279
3	rs73051759	180349400	3:180631612:C:T	180631612	C	T	T	-0.392674	-0.0110001	-0.0370614	0.0418478	0.626172
3	rs57838737	180378402	3:180660614:G:C	180660614	G	C	C	-1.06738	0.0106052	-0.116602	0.059878	0.156691
3	rs1805579	180630565	3:180912777:T:C	180912777	T	C	C	0.500038	0.268831	1.02698	-0.135144	0.0142316
3	rs115179679	180665614	3:180947826:T:C	180947826	T	C	C	-0.346015	0.0579598	-0.0458776	0.0771658	0.882202
3	rs73176330	180669208	3:180951420:C:T	180951420	C	T	T	0.118298	0.381697	0.00156683	0.35228	0.0108998
3	rs111587720	180685816	3:180968028:T:C	180968028	T	C	C	-0.477406	0.00714281	-0.0543597	0.0380121	0.970747
3	rs141982712	180702510	3:180984722:A:G	180984722	A	G	G	0.0657648	-0.082834	-0.0473928	0.306763	0.0110249
3	rs142023670	180705871	3:180988083:C:T	180988083	C	T	T	0.0869895	0.192818	0.318587	-0.276575	0.048639
3	rs111933747	182583338	3:182865550:T:A	182865550	T	A	A	0.178195	0.602256	-0.614865	0.331248	0.00584118
3	rs80090601	182586873	3:182869085:C:G	182869085	C	G	G	-0.468746	-0.0216892	0.0180882	0.022577	0.417613
3	rs73050693	182587126	3:182869338:G:A	182869338	G	A	A	-0.717791	0.346654	-0.294386	0.0512848	-0.0943514
3	rs112752278	182616586	3:182898798:A:G	182898798	A	G	G	-0.575622	-0.000383423	-0.00801625	0.0493893	-0.569705
3	rs144588807	182679126	3:182961338:T:C	182961338	T	C	C	0.0711059	0.287873	-0.127599	0.313329	0.00910622
3	rs73068824	182735023	3:183017235:C:T	183017235	C	T	T	-0.600596	-0.017197	-0.0160793	0.0181101	-0.781866
3	rs2270969	182754967	3:183037179:A:G	183037179	A	G	G	-0.235622	-0.493502	-1.74409	-1.48762	-0.0617503
3	rs114706421	182775063	3:183057275:C:T	183057275	C	T	T	-0.315811	0.00328092	0.00951235	0.0571843	0.319089
3	rs482912	182853670	3:183135882:T:C	183135882	T	C	C	1.07731	0.921048	0.995557	0.51164	-0.221276
3	rs114567398	182871667	3:183153879:G:A	183153879	G	A	A	-0.354399	0.0123695	-0.0679366	0.0363489	-0.26073
3	rs35070271	182897920	3:183180132:A:G	183180132	A	G	G	0.513143	-0.758925	-2.54073	-0.659607	0.219763
3	rs201430372	182912998	3:183195210:A:T	183195210	A	T	T	0.0935296	0.329819	-0.0846559	0.191204	0.00234912
3	rs115825683	182987591	3:183269803:G:A	183269803	G	A	A	0.14048	0.381571	0.207517	0.121006	-0.00823391
3	rs61731401	182994744	3:183276956:C:T	183276956	C	T	T	-0.878841	-0.01704	-0.107255	0.0140282	0.0748387
3	rs3732602	183006918	3:183289130:A:G	183289130	A	G	G	-0.178199	-0.443502	0.197644	0.343021	0.0209362
3	rs114703202	183013311	3:183295523:C:T	183295523	C	T	T	-0.458821	0.031556	-0.122114	-0.0247364	1.30997
3	rs16857277	183018012	3:183300224:G:A	183300224	G	A	A	-0.580046	-0.0584843	1.35724	-1.4147	-1.04349
3	rs7639705	183027542	3:183309754:T:G	183309754	T	G	G	-0.422195	-0.575247	0.881375	-0.216348	0.266883
3	rs12632177	183056598	3:183338810:G:A	183338810	G	A	A	0.10763	-0.681495	-0.127525	0.94679	-0.151365
3	rs61752076	183107557	3:183389769:C:T	183389769	C	T	T	0.0622854	0.025611	0.126752	-0.428685	0.0242175
3	rs80147954	183210265	3:183492477:A:G	183492477	A	G	G	-1.1738	-0.00825379	-0.101358	0.0706158	0.248622
3	rs35354575	183210294	3:183492506:T:C	183492506	T	C	C	-0.500814	-0.0167585	0.00465687	0.0230455	0.0800806
3	rs1520101	183211906	3:183494118:A:G	183494118	A	G	G	-0.762792	-1.34747	0.82142	0.0757046	-0.596814
3	rs35003616	183212068	3:183494280:A:G	183494280	A	G	G	-0.302734	-0.0293692	0.0229594	0.0103828	0.475238
3	rs7611412	183217607	3:183499819:C:T	183499819	C	T	T	-0.495955	0.0330449	-0.0658653	0.0581382	0.297306
3	rs56165864	183225810	3:183508022:C:T	183508022	C	T	T	0.212544	-1.31351	0.637557	0.225816	0.0133286
3	rs114212192	183226025	3:183508237:C:T	183508237	C	T	T	-0.410229	0.0122544	-0.0667426	-0.0600379	0.113129
3	rs12163540	183273129	3:183555341:C:G	183555341	C	G	G	-0.202597	0.174831	-0.116123	0.62476	-0.230563
3	rs16857887	183368747	3:183650959:C:T	183650959	C	T	T	-1.28772	-0.0482584	-0.0341402	0.100256	-0.597699
3	rs16858033	183442219	3:183724431:A:G	183724431	A	G	G	-0.341761	-1.06993	0.0463493	0.744381	0.0301252
3	rs183519084	183469816	3:183752028:C:T	183752028	C	T	T	0.0780434	0.211064	-0.0813261	-0.00178622	-0.0171405
3	rs12492845	183479453	3:183761665:A:G	183761665	A	G	G	0.15776	0.594133	-0.22762	0.652546	-0.0210249
3	rs116616592	183490222	3:183772434:G:T	183772434	G	T	T	0.0988802	0.294548	0.0808593	0.218494	0.00163071
3	rs188928313	183508669	3:183790881:G:A	183790881	G	A	A	0.0745483	0.281909	-0.030969	0.380716	0.0132712
3	rs149335721	183518398	3:183800610:G:A	183800610	G	A	A	-0.325267	0.00792255	0.00465313	0.0682542	0.0825477
3	rs34612765	183521939	3:183804151:C:T	183804151	C	T	T	0.270599	0.87053	0.0371959	0.339537	-0.0403805
3	rs80025695	183547415	3:183829627:C:T	183829627	C	T	T	-0.424187	-0.023698	0.00120618	0.0376239	-0.408484
3	rs41265439	183551251	3:183833463:G:C	183833463	G	C	C	0.148821	0.563749	0.0320913	0.398146	0.0276833
3	rs3817403	183683145	3:183965357:A:G	183965357	A	G	G	0.292632	-0.679423	0.869508	-0.265609	0.00372989
3	rs28365013	183685597	3:183967809:A:G	183967809	A	G	G	-0.706255	0.0070566	-0.0435371	0.0737224	0.299633
3	rs28365012	183689340	3:183971552:G:A	183971552	G	A	A	-0.396601	-0.00741235	-0.0890297	-0.0339637	-0.0825925
3	rs76295081	183703189	3:183985401:G:A	183985401	G	A	A	0.106262	0.396527	-0.271309	0.306508	0.00716957
3	rs28365000	183732209	3:184014421:C:T	184014421	C	T	T	-0.452036	0.0625749	-0.119841	0.0574878	-0.801522
3	rs112096436	183756412	3:184038624:G:A	184038624	G	A	A	0.103291	0.34884	-0.0571765	0.540639	0.0141434
3	rs60179621	183772514	3:184054726:G:A	184054726	G	A	A	-1.27708	-0.00251992	-0.161019	0.0319838	-2.10261
3	rs145827675	183772693	3:184054905:C:A	184054905	C	A	A	0.0822333	0.327441	-0.281285	0.273598	-0.033336
3	rs112206659	183774112	3:184056324:A:G	184056324	A	G	G	0.0660015	0.387078	-0.0353061	0.48602	0.0513404
3	rs56244916	183777210	3:184059422:C:T	184059422	C	T	T	0.196257	0.75282	0.451428	0.024209	-0.00227188
3	rs146776408	183778117	3:184060329:G:A	184060329	G	A	A	-0.430969	0.00891996	-0.0756639	0.00344732	0.519029
3	rs55756277	183823880	3:184106092:T:C	184106092	T	C	C	0.113045	-0.419645	0.331524	0.161931	0.203435
3	rs149134892	183824383	3:184106595:T:G	184106595	T	G	G	-0.304378	-0.0385621	-0.0836715	-0.0531427	0.666521
3	rs28584345	183858031	3:184140243:A:G	184140243	A	G	G	-0.837878	0.0176763	-0.0739146	0.0777204	-0.43317
3	rs138857267	183860063	3:184142275:G:A	184142275	G	A	A	0.102325	0.275084	0.148015	0.0225045	0.0244003
3	rs200755765	183884780	3:184166992:G:A	184166992	G	A	A	0.0364672	0.245294	-0.22625	0.149001	0.0538122
3	rs116002660	183888103	3:184170315:A:C	184170315	A	C	C	-0.823381	-0.00572434	-0.0918224	0.0335599	0.764781
3	rs2231216	183896641	3:184178853:T:C	184178853	T	C	C	0.984794	-0.349091	1.04348	0.250068	-0.223073
3	rs8478	183899832	3:184182044:C:T	184182044	C	T	T	-0.519975	0.910745	0.72838	-0.373122	0.121523
3	rs11706273	183908982	3:184191194:C:T	184191194	C	T	T	0.271984	0.719261	0.346206	-0.233382	0.00371178
3	rs79929914	183911112	3:184193324:C:T	184193324	C	T	T	0.116538	0.409406	-0.118248	0.603572	0.0157325
3	rs843338	183911465	3:184193677:C:T	184193677	C	T	T	0.202451	0.590984	0.0472169	0.395199	0.0144371
3	rs2233467	183961447	3:184243659:A:G	184243659	A	G	G	0.104897	0.214154	0.155852	-0.176438	-0.020429
3	rs2233465	183961834	3:184244046:A:G	184244046	A	G	G	0.18726	0.661004	-0.00664271	0.620269	0.0206299
3	rs2233463	183963381	3:184245593:T:C	184245593	T	C	C	0.171788	0.504562	-0.0212019	0.204499	-0.00277024
3	rs55939619	184008655	3:184290867:G:A	184290867	G	A	A	0.0900098	0.25135	-0.137344	0.225969	-0.030584
3	rs61468368	184009261	3:184291473:C:T	184291473	C	T	T	-0.565876	-0.0111278	0.0116123	0.0446194	0.289514
3	rs188070670	184017716	3:184299928:G:A	184299928	G	A	A	0.122317	0.174013	0.572701	-0.633996	0.0532151
3	rs11545169	184020542	3:184302754:G:T	184302754	G	T	T	0.511018	0.915856	0.219898	-0.0410388	-0.0308974
3	rs78495296	184040544	3:184322756:G:A	184322756	G	A	A	-0.295388	0.0132666	-0.00904815	0.043188	0.498525
3	rs112420733	184043282	3:184325494:A:G	184325494	A	G	G	0.100559	0.28805	-0.0133557	0.0759372	-0.00882729
3	rs114615711	184043636	3:184325848:C:T	184325848	C	T	T	-0.608682	-0.0167424	0.0120395	0.0403549	-0.116708
3	rs76779558	184049143	3:184331355:C:T	184331355	C	T	T	0.222747	-0.104037	0.377566	-0.0771977	-0.133373
3	rs116476249	184060487	3:184342699:G:A	184342699	G	A	A	0.0671883	0.286339	0.0033387	0.337322	0.00932546
3	rs114702742	184070569	3:184352781:G:A	184352781	G	A	A	-0.413872	0.00625878	-0.0566304	0.0463472	-0.563534
3	rs138507414	184071601	3:184353813:C:T	184353813	C	T	T	-0.244955	0.0249379	-0.031635	0.0307051	-0.621642
3	rs41543313	184086052	3:184368264:T:A	184368264	T	A	A	0.110796	0.397392	-0.224703	0.39149	0.000308765
3	rs6142	184091149	3:184373361:G:T	184373361	G	T	T	-0.982192	1.42193	0.99113	-0.452246	0.62023
3	rs73189656	184100338	3:184382550:G:A	184382550	G	A	A	0.106586	-0.651742	-0.940174	-0.813889	-0.370195
3	rs77289593	184100483	3:184382695:C:G	184382695	C	G	G	-0.432598	0.0249025	-0.0892389	0.0392041	-0.128187
3	rs74825990	184100587	3:184382799:G:A	184382799	G	A	A	-0.103233	-0.632105	-0.54001	-0.997893	0.304027
3	rs80051209	184104739	3:184386951:C:T	184386951	C	T	T	-0.693763	-0.0404264	-0.0174691	0.029126	0.317516
3	rs145052186	184104864	3:184387076:A:G	184387076	A	G	G	0.168162	-0.0540772	-1.96021	-1.62711	0.03367
3	rs13069661	184289152	3:184571364:A:G	184571364	A	G	G	0.324933	-0.499243	1.06237	1.1107	0.0849041
3	rs145290731	184290765	3:184572977:C:T	184572977	C	T	T	0.321966	-0.048127	-3.90177	-3.2236	0.0298285
3	rs56337404	184290951	3:184573163:G:A	184573163	G	A	A	-0.192885	0.0451329	0.158333	-0.0449338	0.383339
3	rs142999395	184293592	3:184575804:C:T	184575804	C	T	T	-0.364046	0.00840078	-0.035229	0.027591	-0.106425
3	rs9823034	184293610	3:184575822:T:C	184575822	T	C	C	0.213123	-0.0394167	0.804668	0.179973	-0.018475
3	rs61483346	184295798	3:184578010:C:T	184578010	C	T	T	-0.427777	0.0146299	-0.098223	-0.00111603	1.63159
3	rs114729369	184296269	3:184578481:G:A	184578481	G	A	A	0.137595	0.344286	0.00251138	0.150743	0.00883657
3	rs61730730	184297617	3:184579829:T:C	184579829	T	C	C	-0.555389	-0.0202133	0.0122567	0.0346717	1.30169
3	rs11719912	184298663	3:184580875:G:A	184580875	G	A	A	-0.314603	0.959193	-0.424125	0.711522	0.0271164
3	rs6770319	184429411	3:184711623:A:C	184711623	A	C	C	-0.743572	0.0182057	-0.0506864	0.114189	-0.208399
3	rs192763506	184542480	3:184824692:A:T	184824692	A	T	T	0.0435528	0.168975	-0.112798	-0.0545457	0.0167874
3	rs9830734	184550501	3:184832713:A:G	184832713	A	G	G	-0.642218	-1.39682	0.512242	-0.191599	-0.111456
3	rs7629295	184571863	3:184854075:T:C	184854075	T	C	C	-0.605268	-0.0337037	-0.0746767	-0.0258116	-0.0275691
3	rs6801843	184573656	3:184855868:A:G	184855868	A	G	G	-0.382675	0.00158156	-0.00207067	0.0278806	0.994729
3	rs61741194	184587274	3:184869486:A:G	184869486	A	G	G	0.12669	0.607298	0.0834852	-0.0944073	0.17051
3	rs149565833	184603954	3:184886166:C:T	184886166	C	T	T	0.180023	0.149105	-1.8006	-1.29084	0.0247423
3	rs74927619	184648315	3:184930527:G:A	184930527	G	A	A	0.059941	0.246185	-0.18059	0.248711	0.0170638
3	rs146067504	184654109	3:184936321:A:C	184936321	A	C	C	0.0380112	0.223748	-0.108065	0.226729	0.0134486
3	rs115596747	184717603	3:184999815:G:A	184999815	G	A	A	-0.701134	-0.0346063	-0.0371181	0.0363335	0.442911
3	rs61740263	184801094	3:185083306:G:A	185083306	G	A	A	0.0601501	0.32325	0.0484974	0.307243	-0.264131
3	rs56056620	184910069	3:185192281:T:A	185192281	T	A	A	0.0503134	0.326069	-0.0951644	0.325155	-0.18863
3	rs114925063	184910120	3:185192332:A:G	185192332	A	G	G	-0.402907	-0.0244094	0.0206508	0.0255947	0.621919
3	rs114864468	184922351	3:185204563:G:C	185204563	G	C	C	-0.359585	-0.0173988	-0.00486514	0.0227727	0.840591
3	rs78790730	184966259	3:185248471:T:C	185248471	T	C	C	-0.402434	-0.0210647	0.000585102	0.0264577	-0.349908
3	rs3732577	185146702	3:185428914:C:T	185428914	C	T	T	0.730389	-0.327283	0.836874	-0.420669	-0.294016
3	rs116312745	185169030	3:185451242:T:C	185451242	T	C	C	0.257747	0.69635	0.191236	-0.0510667	0.017541
3	rs141811820	185169192	3:185451404:G:A	185451404	G	A	A	-0.48836	0.0182378	-0.0498442	0.0473997	-0.877716
3	rs56303519	185181340	3:185463552:T:C	185463552	T	C	C	-0.963196	-0.00413238	0.138325	-0.19877	-0.850961
3	rs12107045	185209476	3:185491688:G:A	185491688	G	A	A	-0.223901	-0.00872148	-0.0285106	-0.0141496	0.15362
3	rs6798873	185212593	3:185494805:T:C	185494805	T	C	C	-0.198323	0.846911	-0.394617	0.415332	0.123561
3	rs76027184	185212898	3:185495110:G:A	185495110	G	A	A	0.12018	-0.365088	-0.127071	0.589269	0.00463403
3	rs41268599	185214775	3:185496987:G:A	185496987	G	A	A	0.122595	0.369451	0.140138	0.237331	0.00803866
3	rs144288709	185236964	3:185519176:G:A	185519176	G	A	A	0.211199	0.70063	-0.392673	0.299366	0.0169559
3	rs61749467	185252849	3:185535061:C:T	185535061	C	T	T	-0.436101	0.0184896	-0.0507607	0.0241214	-0.234056
3	rs143567993	185270196	3:185552408:T:C	185552408	T	C	C	-0.357831	-0.0205004	0.0315155	0.0011445	1.0534
3	rs183052599	185330391	3:185612603:A:G	185612603	A	G	G	0.0891891	0.222863	-0.175511	-0.0237411	0.000578504
3	rs140520612	185332562	3:185614774:A:C	185614774	A	C	C	0.0324872	0.137565	0.247449	-0.273867	0.19455
3	rs13076556	185339575	3:185621787:A:G	185621787	A	G	G	-0.825656	0.844907	-0.12514	-0.385983	0.33027
3	rs112068216	185635457	3:185917669:A:G	185917669	A	G	G	-0.577739	-0.0146612	-0.0088117	0.0399862	0.760105
3	rs2551372	185643454	3:185925666:A:G	185925666	A	G	G	0.850963	-0.774861	0.907949	-1.60683	0.0367208
3	rs115703632	185766562	3:186048773:G:A	186048773	G	A	A	-0.502155	-0.00527989	-0.0292763	0.0461607	-0.129273
3	rs113018231	185769792	3:186052003:G:T	186052003	G	T	T	-0.37225	-0.0228106	0.000882583	-0.0337192	0.329054
3	rs4686741	185882643	3:186164854:C:G	186164854	C	G	G	0.556893	-0.94944	-0.193687	-0.715009	-0.402761
3	rs61752077	185929584	3:186211795:C:T	186211795	C	T	T	-0.267689	0.0653776	-0.109546	0.0539077	0.381246
3	rs710443	186006566	3:186288777:T:C	186288777	T	C	C	-0.0036399	-0.0853777	-0.311141	-0.0274266	0.145698
3	rs61752080	186006629	3:186288840:T:C	186288840	T	C	C	-0.541575	0.00368326	-0.0766739	0.00953439	-0.38429
3	rs137926222	186015199	3:186297410:C:T	186297410	C	T	T	0.105202	0.262378	-0.000220501	0.113417	0.0110031
3	rs3819859	186015303	3:186297514:A:G	186297514	A	G	G	0.18452	0.391052	-0.113126	0.294052	0.387152
3	rs76296241	186024669	3:186306880:T:C	186306880	T	C	C	-1.06415	0.0186296	-0.149591	0.0526826	-0.186447
3	rs2280391	186293588	3:186575799:A:G	186575799	A	G	G	-1.1131	0.186718	0.287921	-0.490399	-0.0854058
3	rs146247183	186293596	3:186575807:A:G	186575807	A	G	G	0.094059	0.257686	-0.134517	-0.0722568	0.0113724
3	rs6444145	186301785	3:186583996:C:T	186583996	C	T	T	-0.761966	0.00313267	-0.0700223	0.0434576	-0.715085
3	rs79747711	186334343	3:186616554:T:G	186616554	T	G	G	0.0613278	0.321256	-0.0861104	0.313151	0.0132592
3	rs140827890	186335056	3:186617267:G:A	186617267	G	A	A	0.203559	0.16188	1.13472	-1.11174	-0.0062457
3	rs144616056	186335248	3:186617459:G:A	186617459	G	A	A	0.0845968	0.36531	0.189601	0.254868	0.0616039
3	rs74888869	186336436	3:186618647:C:A	186618647	C	A	A	-0.415666	-0.00978905	-0.0193032	0.0182749	-0.811245
3	rs4917	186337713	3:186619924:T:C	186619924	T	C	C	-0.265677	-0.20698	1.81236	0.438107	-0.591116
3	rs35799453	186338540	3:186620751:T:C	186620751	T	C	C	0.171858	0.676131	-0.178782	0.641548	0.00822014
3	rs35457250	186338564	3:186620775:C:T	186620775	C	T	T	0.100335	0.343515	-0.349194	0.174041	0.0145448
3	rs79554917	186358237	3:186640448:T:C	186640448	T	C	C	-0.410121	-0.0127213	-0.00328354	0.0377174	1.01919
3	rs76555921	186358315	3:186640526:C:A	186640526	C	A	A	-0.526669	-0.0164359	-0.064412	-0.00311103	-0.434236
3	rs66965282	186358768	3:186640979:A:G	186640979	A	G	G	0.329712	-0.820005	0.0686297	-0.321436	-0.259698
3	rs143032930	186358937	3:186641148:C:T	186641148	C	T	T	-0.502207	0.0635635	-0.131781	0.0716355	1.04191
3	rs148507156	186362658	3:186644869:G:A	186644869	G	A	A	-0.363463	-0.0105886	0.0209946	0.0245625	-0.548848
3	rs6785067	186364046	3:186646257:G:A	186646257	G	A	A	-0.800661	-0.337016	-0.394482	-0.158079	0.274478
3	rs114448472	186369141	3:186651352:G:A	186651352	G	A	A	-0.457515	0.00547093	-0.0926277	0.0344192	0.523827
3	rs150042143	186370454	3:186652665:C:T	186652665	C	T	T	0.20608	0.643464	-0.270884	0.262762	-0.00231596
3	rs13072823	186435561	3:186717772:G:A	186717772	G	A	A	-0.5922	0.272887	-0.392383	-0.896419	-0.242874
3	rs2304452	186438037	3:186720248:T:C	186720248	T	C	C	0.360492	-0.362989	1.41447	-0.0222877	0.281765
3	rs5030076	186457227	3:186739438:G:A	186739438	G	A	A	-0.424177	0.0494025	-0.153436	0.0303523	-0.0254953
3	rs5030085	186459646	3:186741857:G:A	186741857	G	A	A	-0.285425	0.262743	-0.0157312	0.176488	0.0398199
3	rs710446	186459927	3:186742138:T:C	186742138	T	C	C	-0.399858	0.51478	-0.468661	-0.14245	-0.411478
3	rs148857354	186503628	3:186785839:G:C	186785839	G	C	C	-0.535797	-0.0128098	-0.0288218	0.0473404	0.458544
3	rs111802039	186504901	3:186787112:T:C	186787112	T	C	C	-0.369183	-0.0161956	-0.0247331	-0.0420024	-0.478944
3	rs192115833	186504908	3:186787119:C:T	186787119	C	T	T	0.0944776	0.333336	-0.353628	0.222987	-0.0432487
3	rs12630327	186505706	3:186787917:A:C	186787917	A	C	C	0.181872	-0.0020286	0.686416	0.59422	-0.597053
3	rs56354557	186509573	3:186791784:C:T	186791784	C	T	T	-0.451058	-0.0298406	0.017538	0.0484255	0.123308
3	rs17366653	186570816	3:186853027:T:C	186853027	T	C	C	0.106279	0.465277	-0.142204	0.377062	0.0631672
3	rs17366743	186572089	3:186854300:T:C	186854300	T	C	C	0.211398	0.71539	0.0176616	0.565704	0.0381177
3	rs75420556	186790758	3:187072970:T:C	187072970	T	C	C	-0.5828	-0.0042458	-0.128753	-0.0242608	-0.199249
3	rs2228452	186791979	3:187074191:C:T	187074191	C	T	T	-1.39073	-0.00585954	0.0520252	-0.0940236	0.654525
3	rs57195580	186917586	3:187199798:C:T	187199798	C	T	T	-0.631798	0.0882927	0.3198	-0.457452	-1.37635
3	rs6764714	186917751	3:187199963:C:G	187199963	C	G	G	0.0880667	1.00466	0.124311	-0.180094	0.128906
3	rs35472527	186938030	3:187220242:C:T	187220242	C	T	T	-0.402595	0.0582556	0.0452936	0.0588709	1.11376
3	rs72549176	186938818	3:187221030:C:T	187221030	C	T	T	-0.361045	0.0114212	-0.00766962	0.0824926	-0.662611
3	rs13322090	186943150	3:187225362:A:G	187225362	A	G	G	-0.713174	-0.00976313	-0.0206054	0.069855	0.635534
3	rs138989954	186944313	3:187226525:G:C	187226525	G	C	C	0.0905646	0.215208	0.290692	-0.0361183	0.00975909
3	rs72549286	186944326	3:187226538:C:T	187226538	C	T	T	-0.565707	0.0108284	-0.02498	0.0759867	-0.0911044
3	rs72549154	186953932	3:187236144:C:A	187236144	C	A	A	-0.670197	0.13743	1.09385	-0.930734	-0.497433
3	rs3774268	186954324	3:187236536:G:A	187236536	G	A	A	-0.295593	0.0872722	-0.0313617	0.471277	-0.3696
3	rs28945068	186959295	3:187241507:C:T	187241507	C	T	T	0.141311	0.597154	-0.338073	0.637109	0.0308548
3	rs188032187	186969554	3:187251766:A:C	187251766	A	C	C	0.132352	0.0923769	0.866566	-0.744888	6.04438e-05
3	rs72549251	186978515	3:187260727:T:C	187260727	T	C	C	0.0843625	0.360558	-0.0294864	0.304649	0.0330887
3	rs72549252	186978659	3:187260871:A:G	187260871	A	G	G	-0.401233	-0.0220896	-0.0372292	-0.00562543	-0.642498
3	rs16861896	187009372	3:187291584:G:A	187291584	G	A	A	-0.31112	0.080858	0.352737	-0.326527	-0.0425185
3	rs41268619	187086400	3:187368612:C:T	187368612	C	T	T	0.255944	0.937236	-0.345485	0.856891	0.0221022
3	rs1533595	187088903	3:187371115:C:A	187371115	C	A	A	1.03689	-1.57036	-1.50535	0.604239	-0.019416
3	rs114477090	187088958	3:187371170:C:T	187371170	C	T	T	0.0726008	0.266878	-0.105552	0.189642	0.0240888
3	rs4988513	187387896	3:187670108:T:C	187670108	T	C	C	-0.965048	0.380559	0.352258	0.101429	-0.246419
3	rs35603672	187388048	3:187670260:G:A	187670260	G	A	A	0.0829913	0.287327	-0.150243	0.273519	-0.0240481
3	rs193233672	187388089	3:187670301:G:A	187670301	G	A	A	0.0676383	0.328602	-0.188066	0.316173	-0.20754
3	rs11707167	187416719	3:187698931:T:C	187698931	T	C	C	1.78733	-0.355202	0.202086	0.42427	0.0145717
3	rs182841404	187446130	3:187728342:G:T	187728342	G	T	T	0.0241946	0.219373	-0.077185	0.258671	0.0617402
3	rs61752081	187447701	3:187729913:C:A	187729913	C	A	A	0.177944	0.797728	-0.268639	0.859513	-0.220067
3	rs2272148	187449469	3:187731681:C:T	187731681	C	T	T	0.113415	-0.25644	-0.270036	0.353453	0.000269513
3	rs35417432	188326955	3:188609167:A:G	188609167	A	G	G	-1.20874	0.0166224	-0.138909	0.0669185	0.605533
3	rs146472491	188327256	3:188609468:C:T	188609468	C	T	T	0.0576086	0.185419	-0.0205063	0.177857	-0.0027782
3	rs146859876	188327445	3:188609657:G:A	188609657	G	A	A	0.0969647	0.185228	0.260939	-0.257404	-0.0243391
3	rs1059380	188327461	3:188609673:C:T	188609673	C	T	T	-0.587589	0.437487	-0.0820911	-0.694369	-0.0971921
3	rs149905073	188426084	3:188708296:G:A	188708296	G	A	A	0.10032	0.238883	0.287058	0.0149393	0.00723759
3	rs9877192	188426256	3:188708468:A:G	188708468	A	G	G	0.58267	1.78286	-0.00490847	0.222542	-0.0620118
3	rs73888958	188583947	3:188866159:C:T	188866159	C	T	T	-0.89525	-0.0472326	-0.0325809	0.0378325	1.04533
3	rs1877547	188584186	3:188866398:G:A	188866398	G	A	A	0.461694	1.20838	0.608223	0.291004	0.031706
3	rs9830664	188592145	3:188874357:G:A	188874357	G	A	A	0.0702324	0.202398	-0.270553	0.0632443	0.00516137
3	rs3821734	188933213	3:189215424:C:T	189215424	C	T	T	0.615222	-0.363202	0.926335	0.124321	0.515284
3	rs141343232	188956641	3:189238852:G:T	189238852	G	T	T	0.0398837	0.297345	-0.0434399	0.395967	0.0743065
3	rs36023188	189526027	3:189808238:C:T	189808238	C	T	T	-0.440379	-0.0271267	-0.0180039	0.0162171	0.758548
3	rs17514215	189582241	3:189864452:T:G	189864452	T	G	G	0.457346	1.59524	-0.810545	1.14555	-0.0150611
3	rs33979049	189584563	3:189866774:C:T	189866774	C	T	T	0.236913	-0.040763	0.370685	-0.0158551	0.0144606
3	rs6789961	189587091	3:189869302:A:G	189869302	A	G	G	-1.50249	0.262597	0.277764	0.333815	-0.290964
3	rs74577755	189607100	3:189889311:C:A	189889311	C	A	A	-0.404026	-0.24054	-0.0328754	0.268274	0.185129
3	rs148076109	189607152	3:189889363:C:A	189889363	C	A	A	0.06314	0.384617	-0.111431	0.489895	0.0874054
3	rs35558939	189607319	3:189889530:G:A	189889530	G	A	A	0.183284	0.578575	-0.224152	0.184688	0.037598
3	rs3732920	189688569	3:189970780:C:A	189970780	C	A	A	-0.0454318	-0.127485	-0.15332	0.657645	-0.420533
3	rs710545	189690861	3:189973072:T:A	189973072	T	A	A	-0.111861	-0.377328	-0.650505	1.25864	-0.212068
3	rs6770264	189691679	3:189973890:A:G	189973890	A	G	G	-0.629981	-0.00484462	-0.0792896	0.0276041	0.854977
3	rs115626519	189692340	3:189974551:T:A	189974551	T	A	A	-0.586373	0.00880472	-0.0855175	-0.00464756	-0.720465
3	rs35737596	189702346	3:189984557:C:T	189984557	C	T	T	-0.360919	-0.00969497	0.00745115	0.0465762	0.301661
3	rs34558237	189705442	3:189987653:T:C	189987653	T	C	C	-0.559659	0.023226	-0.0920666	0.025745	0.260473
3	rs9839411	189713234	3:189995445:A:G	189995445	A	G	G	-0.648843	-0.0239676	-0.0223317	0.0549318	-0.0930925
3	rs35346557	189838018	3:190120229:G:T	190120229	G	T	T	-0.417267	0.365474	-0.086885	1.45664	-0.700161
3	rs74992786	189838142	3:190120353:G:A	190120353	G	A	A	-0.85674	-0.0205926	-0.0301114	0.0407544	-0.84135
3	rs114644300	190028092	3:190310303:C:T	190310303	C	T	T	-0.34134	-0.00568906	0.00743591	0.0356459	0.148583
3	rs56271702	190030683	3:190312894:C:T	190312894	C	T	T	-1.27734	-0.0423013	-0.071374	0.0899957	-0.027922
3	rs142242567	190039849	3:190322060:C:T	190322060	C	T	T	0.155019	0.127237	0.733187	-0.87544	-0.00662151
3	rs17429833	190040008	3:190322219:C:G	190322219	C	G	G	0.23746	0.871112	-0.129602	0.179134	-0.114774
3	rs79157522	190120096	3:190402307:G:A	190402307	G	A	A	-0.5576	-0.00716934	-0.041142	0.0277588	0.259177
3	rs77798557	190120252	3:190402463:G:T	190402463	G	T	T	-0.535738	0.0140652	-0.031384	0.0172683	-0.364124
3	rs35041121	190127737	3:190409948:A:G	190409948	A	G	G	-0.393464	0.00249078	-0.0463767	-0.00206409	-0.242153
3	rs146464358	190158154	3:190440365:C:T	190440365	C	T	T	0.205626	0.0221386	1.28677	-1.29243	-0.0163146
3	rs41268633	190327020	3:190609231:A:G	190609231	A	G	G	0.391583	0.609123	-0.389063	-1.5054	0.0262554
3	rs41500851	190338265	3:190620476:A:G	190620476	A	G	G	0.304582	-0.63762	-0.163831	-1.43441	0.579083
3	rs115290893	190338270	3:190620481:A:G	190620481	A	G	G	0.161671	0.483867	-0.445662	0.307603	-0.00957891
3	rs114311484	190341091	3:190623302:C:G	190623302	C	G	G	-0.53612	0.128994	-0.244671	0.05507	-0.445633
3	rs148996090	190347247	3:190629458:C:A	190629458	C	A	A	0.104639	0.339334	0.0398151	0.312946	0.00428149
3	rs34698427	190366144	3:190648355:T:C	190648355	T	C	C	-0.514596	-0.52331	-0.0426896	0.424935	0.478457
3	rs34687554	190936577	3:191218788:A:G	191218788	A	G	G	0.15013	0.366883	0.164244	0.0126476	-0.00210518
3	rs140655291	190993006	3:191275217:G:C	191275217	G	C	C	-0.395226	0.0256928	-0.0502872	0.0619584	0.775908
3	rs149817500	190994629	3:191276840:T:C	191276840	T	C	C	0.0936235	0.193639	0.190252	-0.0252177	0.0160895
3	rs9847278	191047532	3:191329743:A:G	191329743	A	G	G	-0.625639	-1.71005	-0.299401	-0.262183	-0.0793337
3	rs2028573	191093080	3:191375291:A:G	191375291	A	G	G	-1.14411	-0.725889	-0.363984	-0.229538	0.0471823
3	rs1474188	191098539	3:191380750:C:G	191380750	C	G	G	0.664262	-1.06942	0.484979	-0.749142	0.0309426
3	rs114502673	191098660	3:191380871:A:G	191380871	A	G	G	0.134517	0.0786896	0.971789	-0.825527	0.000619854
3	rs74791942	191179050	3:191461261:C:A	191461261	C	A	A	-0.685596	0.0283583	-0.094238	0.0395162	0.0651474
3	rs115400941	192053115	3:192335326:C:T	192335326	C	T	T	-0.855347	0.0212509	-0.108531	0.0375728	-0.5574
3	rs4571187	192053274	3:192335485:G:A	192335485	G	A	A	-0.446645	-1.30296	1.53229	-0.195268	0.33399
3	rs75977570	192516317	3:192798528:C:T	192798528	C	T	T	-0.382724	0.0305416	-0.055713	0.0415681	0.874336
3	rs35594076	192516931	3:192799142:A:C	192799142	A	C	C	0.0899466	0.373932	-0.0264154	0.489659	0.0493691
3	rs116653160	192973579	3:193255790:G:A	193255790	G	A	A	0.0804387	0.330191	-0.0688138	0.398129	-0.00420926
3	rs2271791	192994543	3:193276754:A:G	193276754	A	G	G	0.998265	0.470201	-0.698689	-0.140667	0.411106
3	rs78223566	192997145	3:193279356:T:A	193279356	T	A	A	-0.52231	0.01111	-0.0832112	0.018137	-1.76638
3	rs6787746	193002772	3:193284983:T:C	193284983	T	C	C	-0.264375	-0.0143641	0.0163548	-0.0361889	0.0851089
3	rs75680718	193028541	3:193310752:G:C	193310752	G	C	C	-0.853491	-0.0300544	-0.0762665	0.0331284	-0.667752
3	rs78188075	193031875	3:193314086:C:T	193314086	C	T	T	0.22773	0.661139	0.200246	0.292895	-0.0152944
3	rs74371245	193036894	3:193319105:G:A	193319105	G	A	A	0.107607	0.313291	-0.334147	0.203884	0.015532
3	rs61753889	193039597	3:193321808:G:A	193321808	G	A	A	-0.244708	0.554069	0.785674	-0.629067	0.886007
3	rs151276318	193080417	3:193362628:T:G	193362628	T	G	G	0.114856	0.479203	-0.376682	0.308257	0.0868959
3	rs73888292	193080430	3:193362641:C:T	193362641	C	T	T	-0.521482	0.0092186	-0.0655812	0.0701965	0.689642
3	rs923495	193081864	3:193364075:G:A	193364075	G	A	A	-0.243174	-0.00503874	0.511345	-0.832922	0.427083
3	rs73198939	193125054	3:193407265:C:G	193407265	C	G	G	0.0650886	0.176939	0.01738	0.244537	0.0169308
3	rs61401139	193128900	3:193411111:G:A	193411111	G	A	A	0.668489	-0.090158	0.100352	1.061	-0.204624
3	rs116128694	193132381	3:193414592:C:T	193414592	C	T	T	-0.358379	0.000615581	-0.0644111	-0.0285902	0.847317
3	rs1996735	193153562	3:193435773:T:C	193435773	T	C	C	-0.114548	0.704152	-0.0132524	-0.715198	0.355957
3	rs12497847	193159419	3:193441630:C:T	193441630	C	T	T	0.55968	-0.135357	0.31605	-0.886498	0.0449261
3	rs35424709	193171979	3:193454190:T:A	193454190	T	A	A	0.362999	0.606268	0.29642	0.216763	-0.0123627
3	rs9879227	193174782	3:193456993:T:C	193456993	T	C	C	-1.10292	-0.444031	-0.872053	0.295668	0.10787
3	rs74785063	193175281	3:193457492:G:A	193457492	G	A	A	0.298335	-0.979038	0.121229	1.07847	-0.0159697
3	rs138509256	193185128	3:193467339:A:G	193467339	A	G	G	0.11993	0.392135	-0.267575	0.126525	0.0369415
3	rs146511805	193207503	3:193489714:T:G	193489714	T	G	G	0.0958897	0.368769	-0.133442	0.431175	0.00474946
3	rs74977964	193207674	3:193489885:A:C	193489885	A	C	C	-0.411995	0.0111521	-0.0236064	0.017837	0.557189
3	rs143525332	193220460	3:193502671:G:T	193502671	G	T	T	-0.850394	-0.0342415	-0.0176344	0.077654	0.638955
3	rs145646386	193361271	3:193643482:A:T	193643482	A	T	T	-0.361844	-0.0282703	-0.162703	-0.143184	0.128311
3	rs77303706	193361917	3:193644128:G:A	193644128	G	A	A	0.12927	0.890554	0.0216317	0.749138	0.346849
3	rs9831772	193365939	3:193648150:T:G	193648150	T	G	G	0.289149	0.124633	-0.7168	-1.32739	-0.354179
3	rs144015601	193365970	3:193648181:T:A	193648181	T	A	A	0.140086	0.452625	-0.153069	0.208489	-0.00630113
3	rs73069703	193372687	3:193654898:A:G	193654898	A	G	G	-0.325331	-0.316108	0.054825	0.0369425	0.153967
3	rs7629144	193855920	3:194138131:C:T	194138131	C	T	T	-1.13659	-0.0429756	0.122555	-0.14095	-1.57069
3	rs116740238	194061819	3:194341090:A:G	194341090	A	G	G	-0.483804	-0.0118239	0.0235704	0.0453981	1.33514
3	rs11711157	194061826	3:194341097:C:T	194341097	C	T	T	0.467485	0.0122442	1.1452	0.0591668	-0.0145665
3	rs115716405	194080125	3:194359396:C:T	194359396	C	T	T	0.0987272	0.0477479	0.0828571	0.206172	-0.000605123
3	rs4974533	194080336	3:194359607:G:A	194359607	G	A	A	-0.0584737	0.982047	0.221001	0.841052	0.403568
3	rs61656396	194117455	3:194396726:A:G	194396726	A	G	G	-1.24948	-0.0148084	-0.0403389	0.108487	-0.760403
3	rs139517746	194118163	3:194397434:C:T	194397434	C	T	T	-0.410491	-0.0221434	-0.00909434	0.00691989	-1.59723
3	rs71316299	194118565	3:194397836:C:T	194397836	C	T	T	0.289683	0.531562	0.361179	-0.0826223	0.01955
3	rs199767870	194147859	3:194427130:C:T	194427130	C	T	T	0.0103542	0.125788	0.196162	-0.0381479	0.0716875
3	rs114932826	194157791	3:194437062:G:A	194437062	G	A	A	0.11964	0.385657	0.144453	0.102384	0.0256556
3	rs9858373	194158010	3:194437281:A:T	194437281	A	T	T	-0.73158	-0.59546	0.38397	-0.335355	0.555673
3	rs79943531	194180290	3:194459561:G:A	194459561	G	A	A	-0.07255	-0.874344	-0.54407	0.294013	-0.306376
3	rs114773252	194313853	3:194593124:A:G	194593124	A	G	G	-0.332906	-0.0198018	0.573984	-0.506727	-0.197831
3	rs732124	194325006	3:194604277:A:G	194604277	A	G	G	0.831239	1.18186	-0.762184	1.04337	0.0460325
3	rs61739645	194325058	3:194604329:G:A	194604329	G	A	A	-0.152015	0.499955	-0.369434	0.369853	0.0196034
3	rs745169	194325103	3:194604374:G:A	194604374	G	A	A	-1.33441	-0.0733202	-0.0247883	0.0385228	-0.302857
3	rs73890173	194331631	3:194610902:C:T	194610902	C	T	T	-0.547505	-0.00451749	0.020508	0.0322392	-0.204099
3	rs114138750	194343894	3:194623165:T:C	194623165	T	C	C	-0.546316	0.0100863	-0.084171	0.0187834	-1.68829
3	rs116197106	194344428	3:194623699:C:T	194623699	C	T	T	-0.380959	0.00228171	-0.058909	-0.0157388	-0.368242
3	rs3821402	194369579	3:194648850:C:A	194648850	C	A	A	0.632073	-0.158136	0.705455	-0.658846	-0.0159614
3	rs114985471	194790454	3:195069725:G:A	195069725	G	A	A	0.0968832	0.328895	0.0576156	0.339984	0.00493412
3	rs73890648	194790585	3:195069856:C:T	195069856	C	T	T	-0.548261	-0.0110992	0.00418333	0.0476048	-0.516067
3	rs116042759	194790621	3:195069892:G:A	195069892	G	A	A	-0.455789	-0.0329315	-0.00413865	0.0225092	0.351954
3	rs115171040	194877210	3:195156481:G:A	195156481	G	A	A	-0.337332	0.0157971	-0.0501663	0.0127331	0.761631
3	rs116391422	194947440	3:195226711:T:A	195226711	T	A	A	-0.267629	-0.0222156	0.00152833	0.0233516	-0.0126343
3	rs147319608	195016393	3:195295664:G:A	195295664	G	A	A	-0.618082	-0.0333551	0.0114965	0.0289211	-0.917943
3	rs34643420	195016626	3:195295897:C:T	195295897	C	T	T	0.492273	-1.06728	-0.54649	-0.835906	0.0227213
3	rs2275520	195022657	3:195301928:C:T	195301928	C	T	T	0.473147	-1.25371	1.4642	-0.0921863	-0.00698648
3	rs2275518	195102787	3:195382058:T:C	195382058	T	C	C	0.174092	-1.88108	0.770713	0.627394	-0.112324
3	rs35626050	195245832	3:195519035:G:A	195519035	G	A	A	-0.31673	0.0109671	-0.0576083	0.02303	1.14966
3	rs147749532	195245945	3:195519148:G:A	195519148	G	A	A	-0.32526	-0.0104624	0.00895931	0.0454233	-0.112969
3	rs115003215	195256578	3:195529777:C:T	195529777	C	T	T	-0.523698	-0.0244451	0.0165677	0.04725	0.383373
3	rs115915080	195256660	3:195529859:C:T	195529859	C	T	T	-0.373748	0.0081432	-0.0178155	0.0376687	-0.490782
3	rs5953	195306219	3:195579348:G:A	195579348	G	A	A	0.103376	0.28315	-0.195883	0.0250077	-0.0132163
3	rs5952	195306289	3:195579418:A:G	195579418	A	G	G	0.0742265	0.284096	-0.151161	0.287939	-0.00302714
3	rs116384000	195480134	3:195753263:C:T	195753263	C	T	T	0.0750658	0.281575	-0.152851	0.297153	0.013708
3	rs143110045	195480137	3:195753266:A:T	195753266	A	T	T	-0.62692	-0.0187214	-0.0400553	0.0338613	0.289089
3	rs78765346	195480153	3:195753282:G:A	195753282	G	A	A	-0.722227	0.390618	-0.263051	0.014152	0.410662
3	rs73892859	195481054	3:195754183:C:T	195754183	C	T	T	-0.66672	-0.0391965	-0.0691463	0.00144541	2.02195
3	rs114608303	195486072	3:195759201:G:A	195759201	G	A	A	0.0782414	0.241061	-0.32074	0.123836	-0.00450014
3	rs79706438	195497121	3:195770250:T:C	195770250	T	C	C	-1.56108	-0.0461459	-0.184985	0.014268	0.974106
3	rs56943541	195515723	3:195788852:T:C	195788852	T	C	C	-0.0944284	0.100043	0.863391	-0.700465	0.423181
3	rs139285983	195516350	3:195789479:C:T	195789479	C	T	T	0.335965	0.170096	-3.85687	-3.03618	0.00499635
3	rs74547899	195516730	3:195789859:G:A	195789859	G	A	A	0.165399	0.605429	-0.125366	0.672738	0.0248841
3	rs6774275	195517060	3:195790189:C:T	195790189	C	T	T	-0.644179	-0.0235801	-0.0668544	0.020049	-0.217998
3	rs79229103	195517617	3:195790746:C:T	195790746	C	T	T	0.115216	0.468113	-0.0912285	0.478628	0.0528547
3	rs112362099	195591020	3:195864149:T:G	195864149	T	G	G	0.118924	0.406663	-0.048098	0.367707	0.00334679
3	rs146238089	195593722	3:195866851:T:C	195866851	T	C	C	-0.378573	0.0273676	-0.0228128	0.0260752	-0.0920667
3	rs112384084	195594494	3:195867623:C:T	195867623	C	T	T	0.204484	-0.376626	0.1657	0.465777	-0.0100003
3	rs56260729	195594950	3:195868079:G:A	195868079	G	A	A	0.654371	1.14816	-0.922232	-0.923888	-0.0430632
3	rs114439325	195599363	3:195872492:G:A	195872492	G	A	A	0.110473	0.328321	-0.240404	0.341123	0.0329508
3	rs56003471	195611788	3:195884917:G:A	195884917	G	A	A	-0.61194	-0.0390744	0.00472895	0.0337862	0.360236
3	rs366268	195782177	3:196055306:A:G	196055306	A	G	G	0.00791836	0.777288	0.313442	-0.983598	0.497393
3	rs41301359	195800923	3:196074052:G:A	196074052	G	A	A	0.0935701	0.278996	0.00728979	-0.233146	0.0303899
3	rs17091582	195804002	3:196077131:C:A	196077131	C	A	A	0.318827	-1.08215	0.67727	0.365214	-0.0113107
3	rs73212122	195935466	3:196208595:T:G	196208595	T	G	G	-0.422422	0.72081	-0.388986	0.610299	-0.0050826
3	rs11719281	195936382	3:196209511:G:A	196209511	G	A	A	-0.453369	-0.162116	-0.442393	1.2426	-0.382217
3	rs115036824	195938230	3:196211359:C:T	196211359	C	T	T	-0.503942	-0.0949088	0.934122	-0.855564	0.412547
3	rs34352044	195944764	3:196217893:C:T	196217893	C	T	T	-0.768714	-0.00149966	-0.0469873	0.0583249	1.20169
3	rs79784352	195953807	3:196226936:C:T	196226936	C	T	T	-0.459239	-0.0253239	-0.0108992	0.029013	-0.317617
3	rs76496703	195954960	3:196228089:T:C	196228089	T	C	C	-0.739792	-0.000215537	-0.0351725	0.0518386	1.20606
3	rs192637818	195959892	3:196233021:T:C	196233021	T	C	C	0.111404	0.121563	0.392384	-0.53034	-0.0356221
3	rs74903133	195965535	3:196238664:G:A	196238664	G	A	A	-0.591049	-0.00495201	-0.0631496	0.0273364	-0.680416
3	rs140579913	196089370	3:196362499:T:C	196362499	T	C	C	0.337678	-0.599402	1.68663	-0.977467	-0.00124445
3	rs73213952	196096271	3:196369400:G:A	196369400	G	A	A	0.403306	0.40846	1.07619	-1.2106	0.0374664
3	rs151210738	196159235	3:196432364:C:T	196432364	C	T	T	-0.320088	0.0223459	-0.0481057	0.0139259	0.760125
3	rs35132476	196198925	3:196472054:G:A	196472054	G	A	A	-0.345869	0.0806813	-0.094448	0.115043	0.838836
3	rs35774921	196199246	3:196472375:T:C	196472375	T	C	C	-0.731919	-0.0109009	-0.0453869	0.0568153	0.208916
3	rs149004801	196199274	3:196472403:A:G	196472403	A	G	G	-0.322498	-0.00374051	0.012198	0.0463992	0.550684
3	rs35405598	196199434	3:196472563:C:T	196472563	C	T	T	-0.709527	-0.0106846	-0.0166948	0.035565	0.490435
3	rs192270033	196215603	3:196488732:T:C	196488732	T	C	C	0.0951346	0.161885	0.309539	-0.302606	-0.019005
3	rs79219426	196234929	3:196508058:C:T	196508058	C	T	T	-0.499864	-0.000551655	-0.061367	0.0163209	-1.01213
3	rs62623661	196388099	3:196661228:G:C	196661228	G	C	C	0.375069	1.35869	-0.47747	0.825769	-0.13473
3	rs116984491	196388407	3:196661536:G:A	196661536	G	A	A	0.247662	-1.07033	0.0965122	0.851156	-0.00499323
3	rs116167439	196434746	3:196707875:C:T	196707875	C	T	T	0.112258	0.428024	-0.065902	0.490022	-1.53406e-05
3	rs78472629	196435580	3:196708709:G:T	196708709	G	T	T	-0.473968	-0.00917722	0.437412	-0.361424	-0.823493
3	rs143326020	196443804	3:196716933:G:A	196716933	G	A	A	-0.425469	0.0105883	-0.120514	0.024282	-1.59465
3	rs115109999	196460599	3:196733728:C:A	196733728	C	A	A	-0.473582	0.0157847	-0.0724737	-0.00561558	0.118622
3	rs7620283	196509640	3:196782769:C:T	196782769	C	T	T	-0.428414	0.0272904	-0.0657863	0.0356167	0.0128292
3	rs73074693	196534658	3:196807787:C:T	196807787	C	T	T	-0.31966	-0.00334442	-0.0142603	0.0386829	-0.431838
3	rs144954628	196534706	3:196807835:T:C	196807835	T	C	C	0.259406	-0.0241916	-2.31541	-1.99755	0.0532948
3	rs56172538	196544948	3:196818077:T:C	196818077	T	C	C	-1.30103	0.282327	0.146224	-0.0388326	-0.354717
3	rs2084386	196554020	3:196827149:C:T	196827149	C	T	T	0.0993371	-0.940476	-0.401163	-0.0456465	-0.199566
3	rs34707496	196612193	3:196885322:A:G	196885322	A	G	G	-0.519269	0.0783782	-0.135042	0.0632471	-0.724545
3	rs151102982	196612959	3:196886088:C:T	196886088	C	T	T	0.0958523	0.284815	0.0967254	0.109892	-0.00947439
3	rs34326043	196613101	3:196886230:G:A	196886230	G	A	A	0.109069	0.153981	0.632271	-0.431838	0.0285138
3	rs35207324	196613191	3:196886320:A:G	196886320	A	G	G	-0.353841	-0.00852657	-0.0214102	0.0273905	0.794996
3	rs145947941	196656579	3:196929708:A:G	196929708	A	G	G	0.270948	0.0378868	-2.5628	-2.50596	0.0724006
3	rs553783	196666059	3:196939188:A:G	196939188	A	G	G	-0.34584	-1.01787	-1.64161	1.12065	-0.110888
3	rs114651068	196666104	3:196939233:G:A	196939233	G	A	A	-0.590572	-0.0150423	-0.0170217	0.0680906	0.256817
3	rs62636582	196666214	3:196939343:G:A	196939343	G	A	A	0.152376	0.45169	-0.236765	0.457221	0.0261771
3	rs17854327	196675468	3:196948597:A:G	196948597	A	G	G	0.110672	0.422095	-0.0792874	0.471887	-0.00213145
3	rs17129219	196735687	3:197008816:C:T	197008816	C	T	T	-0.114791	-0.280221	0.946142	-0.556659	0.0735219
3	rs41284045	196735808	3:197008937:G:A	197008937	G	A	A	0.155079	0.569943	-0.303551	0.53895	0.0241477
3	rs45625439	196742243	3:197015372:C:T	197015372	C	T	T	0.126251	0.369454	0.136795	0.239698	0.00359067
3	rs9855410	196742290	3:197015419:T:C	197015419	T	C	C	-0.47613	-0.295443	0.246272	0.541253	0.163345
3	rs61729250	196742309	3:197015438:C:T	197015438	C	T	T	-0.403813	0.0143001	-0.0467578	0.0102227	-0.158757
3	rs151027965	196742419	3:197015548:G:A	197015548	G	A	A	-0.48737	-0.24971	0.00888691	0.324422	-0.595163
3	rs112676966	196743109	3:197016238:C:T	197016238	C	T	T	-0.357841	-0.00181631	0.0431541	0.0256758	0.430976
3	rs140428837	196743239	3:197016368:C:T	197016368	C	T	T	0.0827546	0.171557	0.139511	0.0956806	0.00761848
3	rs13319308	196743925	3:197017054:C:T	197017054	C	T	T	-0.552193	-0.0107295	-0.000487948	0.0681814	0.084845
3	rs147150725	196743926	3:197017055:G:A	197017055	G	A	A	0.132826	0.410524	-0.223519	0.0437746	-0.00117729
3	rs58329531	196749821	3:197022950:C:T	197022950	C	T	T	-0.464754	0.169842	0.324633	-0.605194	-0.192665
3	rs76181222	196751187	3:197024316:G:A	197024316	G	A	A	-0.161255	-0.12785	0.755549	-0.632227	-0.223935
3	rs149836828	196754781	3:197027910:A:G	197027910	A	G	G	0.0618988	0.232629	-0.128876	0.226305	-0.0153349
3	rs34492126	196771513	3:197044642:G:A	197044642	G	A	A	0.277245	0.711091	0.398309	-0.0414599	0.0336707
3	rs138429212	196778427	3:197051556:C:T	197051556	C	T	T	-0.502093	-0.022006	0.000120688	0.0405398	-1.0389
3	rs7629533	196778438	3:197051567:C:T	197051567	C	T	T	-0.501596	0.912359	1.03823	-1.00006	-0.00103892
3	rs35430440	196807928	3:197081057:A:C	197081057	A	C	C	0.145676	0.519666	-0.335807	0.478636	-0.0209001
3	rs112322349	196842781	3:197115910:T:G	197115910	T	G	G	-0.338374	-0.0104736	-0.0310395	-0.0170187	-1.06539
3	rs79212676	196842831	3:197115960:A:G	197115960	A	G	G	-0.402205	0.0494632	-0.0922293	0.0495768	-0.114182
3	rs7646328	196865190	3:197138319:C:T	197138319	C	T	T	-0.528773	-0.0155672	-0.032087	0.0272828	-0.503073
3	rs73210523	196876600	3:197149729:G:A	197149729	G	A	A	0.0296845	1.00237	0.189654	0.547613	0.0963734
3	rs1802668	196921360	3:197194489:T:C	197194489	T	C	C	0.232132	0.807403	-0.238131	0.666085	-0.00644694
3	rs61745694	197239054	3:197512183:G:A	197512183	G	A	A	-0.504007	-0.0256116	-0.00291626	0.0468935	0.399929
3	rs9325394	197239266	3:197512395:C:G	197512395	C	G	G	-0.216984	1.61596	-0.056963	0.921081	-0.788851
3	rs3828369	197249693	3:197522822:C:T	197522822	C	T	T	-0.40031	0.455543	-0.87922	-0.231038	-0.072575
3	rs115448096	197259373	3:197532502:C:G	197532502	C	G	G	-0.563125	0.00836858	-0.206371	-0.05554	0.333694
3	rs28562770	197401952	3:197675081:T:C	197675081	T	C	C	-1.93076	0.301111	0.370545	-0.0679563	0.550452
3	rs61742251	197403844	3:197676973:T:C	197676973	T	C	C	0.159363	-0.348523	0.931453	-0.668883	0.160621
3	rs148884163	197410187	3:197683316:G:A	197683316	G	A	A	0.0641153	0.24084	-0.253783	0.134365	-0.127241
3	rs113309473	197411128	3:197684257:G:A	197684257	G	A	A	0.0927479	0.320932	-0.275033	0.215071	-0.00758398
3	rs13317142	197422692	3:197695821:A:T	197695821	A	T	T	-0.572902	-0.00231456	-0.00803049	0.0514854	-0.377504
3	rs116791711	197427515	3:197700644:C:T	197700644	C	T	T	0.152328	0.526183	-0.177684	0.613329	0.0192353
3	rs61746427	197427696	3:197700825:C:T	197700825	C	T	T	-0.783175	-0.00941556	-0.146715	-0.00729886	0.0439992
3	rs150632366	197483325	3:197756454:A:G	197756454	A	G	G	-0.411669	-0.0110907	0.00553117	0.0423732	-1.38755
3	rs114109218	197547332	3:197820461:A:G	197820461	A	G	G	0.130326	0.699843	-0.179524	0.719088	0.17258
3	rs112010260	197566214	3:197839343:C:T	197839343	C	T	T	-0.363003	-0.0160291	-0.157066	-0.105639	1.00061
3	rs2306439	197574936	3:197848065:G:C	197848065	G	C	C	1.23461	0.264453	0.965877	0.18003	0.0137391
3	rs148847570	197581213	3:197854342:G:A	197854342	G	A	A	0.15052	0.03386	-1.80526	-1.52197	0.0771311
3	rs76175010	197593100	3:197866229:G:A	197866229	G	A	A	-0.413897	-0.0054026	-0.0437989	-7.97208e-05	0.182566
3	rs77281724	197597044	3:197870173:C:T	197870173	C	T	T	-0.393022	0.668544	0.789838	-0.404962	0.286947
3	rs11185486	197597194	3:197870323:A:G	197870323	A	G	G	-0.379958	-0.761167	0.0692247	0.364973	-0.642792
3	rs115346682	197640941	3:197914070:T:C	197914070	T	C	C	-0.398573	-0.0045768	0.024588	0.0429537	0.927014
3	rs3828371	197670652	3:197943781:G:A	197943781	G	A	A	-0.21696	-0.0326139	0.976993	-0.290181	-0.445842
3	rs34070639	197670706	3:197943835:G:C	197943835	G	C	C	-0.862352	-0.0135531	-0.132399	-0.0265467	0.280079
3	rs79751750	197672484	3:197945613:A:G	197945613	A	G	G	-0.357492	-0.0239382	0.0159377	0.024508	0.604885
3	rs115423111	197682573	3:197955702:C:T	197955702	C	T	T	-0.414522	-0.0153657	-0.0167707	0.0297698	0.495985
3	rs74683446	197717568	3:197990697:T:C	197990697	T	C	C	-0.708052	0.405794	-0.0391718	0.243657	0.164031
3	rs35267865	197748355	3:198021484:G:A	198021484	G	A	A	0.138142	0.453561	-0.249332	0.314533	-0.0160337
4	rs188656270	85945	4:86054:A:G	86054	A	G	G	0.205346	-0.150794	-2.55491	-2.27346	0.0302087
4	rs180742908	86797	4:86907:A:G	86907	A	G	G	0.0835628	0.299263	-0.091402	0.374433	0.0145444
4	rs148243748	265452	4:271663:G:C	271663	G	C	C	-0.36456	0.0191447	-0.0686251	0.00566576	-0.16681
4	rs114872625	265743	4:271954:G:A	271954	G	A	A	-0.295359	0.0148047	-0.0647516	-0.0396972	-0.0668066
4	rs114394748	266124	4:272335:C:T	272335	C	T	T	0.186206	0.46903	0.36733	0.0426326	0.0558499
4	rs115069723	266171	4:272382:G:A	272382	G	A	A	0.0750232	0.412937	-0.117433	0.439003	-0.0508603
4	rs13118678	289213	4:295424:T:C	295424	T	C	C	0.0995411	0.237441	-0.576358	-0.0619464	-0.0846062
4	rs114239297	289835	4:296046:C:T	296046	C	T	T	-0.473075	-0.02374	-0.00141514	0.0585965	-0.238756
4	rs3749523	331740	4:337951:G:T	337951	G	T	T	-1.18903	0.118047	0.286905	0.408237	-0.103785
4	rs73064385	331764	4:337975:A:G	337975	A	G	G	-0.913809	-0.0392004	-0.130417	-0.0472914	-0.321004
4	rs141225710	338083	4:344294:C:T	344294	C	T	T	0.0319184	-0.0786733	1.69314	-1.4823	0.106714
4	rs148239320	338188	4:344399:G:A	344399	G	A	A	-0.379082	-0.0081951	-0.136036	-0.0738825	0.015988
4	rs61733103	338213	4:344424:C:T	344424	C	T	T	-0.366464	-0.00682342	-0.021613	0.0425479	0.402637
4	rs2229296	366596	4:372807:A:G	372807	A	G	G	-0.972278	-0.0165229	-0.0569188	0.0656272	0.666915
4	rs79298288	367405	4:373616:A:G	373616	A	G	G	-0.4788	0.00661134	0.00407236	0.0680591	-0.539676
4	rs145944460	420885	4:427096:G:C	427096	G	C	C	0.141857	0.116084	0.991322	-0.940045	0.0065197
4	rs187917302	420900	4:427111:C:T	427111	C	T	T	-0.225494	0.103222	-0.0801177	0.178316	-1.43663
4	rs186714659	435805	4:442016:C:T	442016	C	T	T	-0.286592	0.0368767	-0.0957715	0.00866432	-0.78783
4	rs370715448	437077	4:443288:C:T	443288	C	T	T	-0.160804	0.0169101	-0.0320803	0.0145711	-0.228253
4	rs115278773	437909	4:444120:T:C	444120	T	C	C	0.0949037	0.300584	0.107713	0.111864	-0.0159916
4	rs28454778	494188	4:500399:C:A	500399	C	A	A	-0.523889	-0.0110712	-0.0728331	0.00345947	0.735816
4	rs11726338	509850	4:516061:T:C	516061	T	C	C	-0.214609	0.409477	-0.0212633	0.156035	0.583064
4	rs144863993	532917	4:539128:T:C	539128	T	C	C	0.125413	-0.609644	-0.0395126	0.614126	-0.00803328
4	rs113459274	619538	4:625749:G:A	625749	G	A	A	-0.806938	-0.0269827	-0.181911	-0.101457	0.813204
4	rs80344633	619685	4:625896:C:T	625896	C	T	T	-0.489782	-0.0278355	-0.00763559	0.0295832	0.600302
4	rs75695239	647931	4:654142:G:A	654142	G	A	A	-0.465563	0.452947	-0.0203241	0.234143	-1.0175
4	rs147482093	650021	4:656232:G:A	656232	G	A	A	0.0622292	0.235225	-0.0875163	0.280341	-0.0115256
4	rs140243735	652824	4:659035:G:A	659035	G	A	A	-0.425662	-0.0266627	-0.0386332	-0.0195468	-0.19951
4	rs141813304	655943	4:662154:C:T	662154	C	T	T	-0.427177	-0.00778188	-0.0181746	0.0314049	-1.46618
4	rs61739716	660340	4:666551:G:A	666551	G	A	A	-0.531502	-0.0258611	0.024039	0.00804766	0.260099
4	rs35792756	660382	4:666593:C:T	666593	C	T	T	-0.563191	-0.0185998	0.00487095	0.0526009	-0.160112
4	rs76028807	668009	4:674220:G:A	674220	G	A	A	0.141472	0.481268	-0.0597537	0.515607	0.0018897
4	rs61748885	673772	4:679983:C:T	679983	C	T	T	0.522398	-1.65883	0.648487	0.979488	0.00420407
4	rs2228354	673778	4:679989:T:C	679989	T	C	C	0.0674415	0.291182	-0.211425	0.262602	0.0267815
4	rs181516553	677179	4:683390:C:T	683390	C	T	T	0.133762	0.48505	-0.0842335	0.447205	-0.0202614
4	rs2242234	755129	4:761341:C:T	761341	C	T	T	0.360293	-0.495511	-0.0416681	0.731898	0.0454304
4	rs2242235	755210	4:761422:A:G	761422	A	G	G	0.248359	0.110941	0.697143	-0.971114	-0.0304087
4	rs7693026	843506	4:849718:G:A	849718	G	A	A	-0.589396	-0.00329235	-0.0346789	0.0359293	0.639216
4	rs1134921	843508	4:849720:C:T	849720	C	T	T	0.586372	-0.102417	-1.67907	0.0393162	0.0344662
4	rs150598346	844728	4:850940:A:C	850940	A	C	C	-0.514182	-0.0319371	-0.00908358	0.0128418	-1.62081
4	rs75072999	844781	4:850993:G:A	850993	G	A	A	0.336279	1.07044	-0.189071	0.617718	-0.0163649
4	rs10031922	845772	4:851984:T:C	851984	T	C	C	-0.324802	-0.59269	2.07823	1.10395	-0.0242722
4	rs114271031	853303	4:859515:C:T	859515	C	T	T	-0.442237	-0.0205116	0.0102238	0.0328497	-1.41745
4	rs79742312	853404	4:859616:G:A	859616	G	A	A	-0.378729	-0.0117561	-0.0219394	0.0196545	0.161039
4	rs41286651	870941	4:877153:T:C	877153	T	C	C	0.199015	0.601457	-0.639136	0.287476	-0.0177263
4	rs2290402	941518	4:947730:C:T	947730	C	T	T	0.681003	-0.818671	0.514918	0.883356	-0.163418
4	rs34555481	941551	4:947763:G:A	947763	G	A	A	-0.711137	0.00871473	-0.078677	0.0474276	-0.0488484
4	rs73209895	944960	4:951172:C:T	951172	C	T	T	0.0785785	0.163961	0.178483	-0.173787	-0.01659
4	rs112745939	951667	4:957879:G:A	957879	G	A	A	-0.390658	0.00108089	-0.0251351	0.0378438	-0.224833
4	rs6854241	951681	4:957893:T:C	957893	T	C	C	-1.04829	-0.0278631	-0.0437565	0.0489978	-0.895794
4	rs140597786	952009	4:958221:C:T	958221	C	T	T	0.0944394	0.169648	-0.1706	-0.274753	0.000929133
4	rs77382558	954885	4:961097:G:T	961097	G	T	T	0.288	-0.861378	0.0026682	1.38892	0.170048
4	rs77865682	955632	4:961844:G:A	961844	G	A	A	-0.664769	-0.0116558	-0.0843438	0.0022594	-0.349636
4	rs35719180	955832	4:962044:G:A	962044	G	A	A	-0.230132	0.0400515	-0.0812707	0.127071	0.16386
4	rs11946829	956247	4:962459:G:A	962459	G	A	A	-0.324083	0.0187233	-0.0321098	0.0503938	-0.0530031
4	rs61757581	956364	4:962576:G:C	962576	G	C	C	0.12614	0.315724	0.0270258	-0.0549939	-0.0181086
4	rs192313073	957122	4:963334:G:A	963334	G	A	A	-0.101133	0.193462	-0.217231	0.125676	0.363258
4	rs13435712	960794	4:967006:G:A	967006	G	A	A	-0.0747974	-0.00217356	2.10434	-1.92157	-0.485082
4	rs58037052	981673	4:987885:G:A	987885	G	A	A	-0.630075	-0.0267197	-0.0168502	0.0398621	-0.683192
4	rs36095812	984958	4:991170:G:A	991170	G	A	A	0.0894954	0.307178	-0.130061	0.258788	0.00625948
4	rs3755954	994452	4:1000664:C:T	1000664	C	T	T	-0.00886029	0.552938	-1.06325	1.22216	0.714283
4	rs116837147	1018103	4:1024315:G:A	1024315	G	A	A	-0.353933	-0.0147215	0.0122424	0.0271045	0.158395
4	rs114935241	1018118	4:1024330:C:T	1024330	C	T	T	-0.426611	0.0128631	-0.085607	-0.0265478	-1.51411
4	rs2290407	1075271	4:1081483:C:T	1081483	C	T	T	0.349038	-1.1944	0.612912	0.64568	-0.278477
4	rs78978823	1107245	4:1113457:T:C	1113457	T	C	C	-0.786367	-0.0275813	0.0144478	0.0751365	-0.317014
4	rs922697	1165741	4:1171953:A:G	1171953	A	G	G	1.17089	-0.015027	0.105762	-0.0822044	0.265983
4	rs1045458	1219176	4:1225388:G:A	1225388	G	A	A	0.071692	0.299242	-0.138472	-0.0706494	-0.284433
4	rs199794797	1235099	4:1241311:G:A	1241311	G	A	A	-0.343194	-0.00744432	-0.0198345	0.00168827	0.076202
4	rs1564508	1244879	4:1251091:A:G	1251091	A	G	G	0.435239	0.0582849	0.650156	-0.294455	-0.285805
4	rs112187671	1244891	4:1251103:C:T	1251103	C	T	T	-0.327653	0.00180124	-0.0204321	0.0228407	0.577309
4	rs34402978	1305802	4:1312014:C:T	1312014	C	T	T	0.221874	0.560458	0.0432676	0.12005	0.0305379
4	rs115775765	1306004	4:1312216:C:T	1312216	C	T	T	0.182414	0.566503	-0.127671	0.347845	-0.00889918
4	rs111976222	1309355	4:1315567:G:A	1315567	G	A	A	0.0831474	0.220988	0.109872	0.0496473	-0.0043252
4	rs180807101	1316340	4:1322552:C:T	1322552	C	T	T	-0.137174	0.0462283	0.284961	-0.172885	0.587272
4	rs1128427	1330759	4:1336971:T:C	1336971	T	C	C	-0.646514	-0.0460348	-1.51233	-0.664895	-0.134981
4	rs28496408	1330808	4:1337020:G:A	1337020	G	A	A	-1.16353	-0.0227886	-0.0960244	0.0601028	1.93995
4	rs116804738	1341935	4:1348147:G:A	1348147	G	A	A	-0.518563	-0.0245825	-0.00158391	0.0383682	0.146843
4	rs148899895	1345456	4:1351668:C:T	1351668	C	T	T	0.143336	0.545977	-0.434445	0.446151	-0.0769973
4	rs114480509	1345468	4:1351680:C:T	1351680	C	T	T	-0.353403	-0.000414791	-0.0743358	-0.0203393	-0.128681
4	rs17164682	1346796	4:1353008:A:G	1353008	A	G	G	-0.0114562	-1.85556	-1.1271	-0.645303	-0.57855
4	rs115978884	1346960	4:1353172:C:T	1353172	C	T	T	0.038674	0.236753	-0.0326399	0.326585	0.0270991
4	rs144405478	1643204	4:1641477:C:T	1641477	C	T	T	0.047867	-0.106696	0.204778	0.00219937	0.124781
4	rs200357652	1656836	4:1655109:C:T	1655109	C	T	T	-0.451253	0.0169808	-0.0775345	0.0284224	-0.326865
4	rs371772875	1657203	4:1655476:C:T	1655476	C	T	T	-0.309372	-0.0182028	0.0144692	0.021874	-0.0815846
4	rs140082881	1705403	4:1703676:T:C	1703676	T	C	C	0.0802357	0.227142	0.0663566	0.241465	0.0115675
4	rs2854911	1705447	4:1703720:C:T	1703720	C	T	T	0.254734	0.170221	1.17679	-0.8999	-0.0602169
4	rs146061706	1720119	4:1718392:G:C	1718392	G	C	C	-0.386674	-0.019361	0.000310565	0.0283342	0.354051
4	rs35624862	1725160	4:1723433:G:A	1723433	G	A	A	-0.803466	0.022728	-0.121755	0.0499799	0.224681
4	rs34205238	1729556	4:1727829:G:A	1727829	G	A	A	0.416027	1.256	0.146484	0.143185	0.190203
4	rs142409115	1730164	4:1728437:C:T	1728437	C	T	T	-0.298381	-0.0115094	0.137415	-0.113035	-0.532079
4	rs116599452	1730545	4:1728818:C:T	1728818	C	T	T	-0.377293	-0.00440905	-0.0408688	0.0212909	0.436583
4	rs62285111	1739028	4:1737301:C:T	1737301	C	T	T	0.0555799	0.293086	-0.0611704	0.438447	0.0262741
4	rs76003623	1741416	4:1739689:G:A	1739689	G	A	A	-0.572893	-0.00192792	-0.0846336	0.0153855	0.551101
4	rs3135867	1801511	4:1799784:C:T	1799784	C	T	T	0.272411	0.755218	-0.00577321	0.170349	-0.0675104
4	rs114421370	1803394	4:1801667:G:A	1801667	G	A	A	-0.357409	-0.0199848	-0.00163687	0.00583089	0.790409
4	rs2234909	1803704	4:1801977:T:C	1801977	T	C	C	-0.794961	0.442061	0.545994	-0.398355	-0.123479
4	rs3135884	1805388	4:1803661:G:A	1803661	G	A	A	0.0765488	0.219938	0.0803827	-0.0824185	0.00755093
4	rs4647928	1805502	4:1803775:C:T	1803775	C	T	T	0.0718297	0.0985046	0.359153	-0.22229	0.00445105
4	rs3135885	1805568	4:1803841:C:T	1803841	C	T	T	-0.348568	0.0525004	-0.039101	0.177616	-0.728009
4	rs3135898	1807922	4:1806195:G:A	1806195	G	A	A	0.283449	0.444157	-0.726714	-1.16303	-0.00429845
4	rs3135900	1809025	4:1807298:A:G	1807298	A	G	G	0.188697	0.399995	0.550553	-0.0148713	0.0269565
4	rs141679322	1816281	4:1814554:T:C	1814554	T	C	C	-0.375092	-0.0241671	0.018372	0.0194192	0.213247
4	rs150992198	1824072	4:1822345:G:A	1822345	G	A	A	0.116251	0.141479	0.413526	-0.392635	0.0115687
4	rs140729898	1834666	4:1832939:T:C	1832939	T	C	C	0.196275	0.600298	-0.11459	0.293629	-0.0284177
4	rs11933175	1838276	4:1836549:G:T	1836549	G	T	T	-0.381845	0.00758757	-0.0200101	0.0503592	0.172381
4	rs62623389	1843342	4:1841615:T:C	1841615	T	C	C	0.142703	0.551507	-0.175613	0.582951	0.0106462
4	rs140040537	1902579	4:1900852:C:T	1900852	C	T	T	0.102686	0.192481	-0.100667	-0.211229	0.00167151
4	rs112014939	1920270	4:1918543:A:G	1918543	A	G	G	-0.341709	-0.0161904	0.00881018	0.0376775	0.558259
4	rs116557881	1954944	4:1953217:C:T	1953217	C	T	T	-0.531677	-0.0141928	-0.124698	-0.0190654	-0.446794
4	rs62287053	1957848	4:1956121:G:A	1956121	G	A	A	0.150286	0.439384	0.169898	0.357258	0.00667865
4	rs2234574	1985668	4:1983941:G:A	1983941	G	A	A	-0.665922	-0.105819	-0.069398	0.177298	-0.186708
4	rs114826185	2062921	4:2061194:C:T	2061194	C	T	T	-0.961636	0.00459127	-0.179328	0.00935668	-0.586905
4	rs148900226	2073751	4:2072024:C:T	2072024	C	T	T	-0.0514468	0.0921634	0.0665807	0.0804176	-0.341528
4	rs34554757	2087404	4:2085677:A:C	2085677	A	C	C	-0.474076	-0.00331398	-0.0377061	0.0306412	-0.694725
4	rs35654336	2132941	4:2131214:G:A	2131214	G	A	A	-0.340541	0.0293003	-0.0149215	0.0913826	-1.01918
4	rs1126406	2132943	4:2131216:A:G	2131216	A	G	G	0.153309	0.461258	0.0484973	0.587954	0.0437333
4	rs10488836	2160894	4:2159167:C:T	2159167	C	T	T	-0.300036	-1.26278	-0.319907	0.383672	0.0734397
4	rs34574483	2172456	4:2170729:T:C	2170729	T	C	C	0.180213	0.648297	-0.241665	0.535064	0.0180589
4	rs11725880	2195009	4:2193282:G:A	2193282	G	A	A	0.130705	0.527504	0.044879	0.604926	0.0380124
4	rs74603558	2195051	4:2193324:A:T	2193324	A	T	T	-0.504045	-0.00106344	-0.0187421	0.0185225	0.568861
4	rs2353552	2210065	4:2208338:C:A	2208338	C	A	A	0.38109	1.20272	-0.342044	0.689324	0.0175305
4	rs11937432	2233709	4:2231982:A:G	2231982	A	G	G	-0.569883	0.149371	-0.341527	-0.152643	-0.136183
4	rs2051561	2275835	4:2274108:G:A	2274108	G	A	A	-0.00846884	1.75816	-1.14312	-0.118194	0.0949012
4	rs28625404	2305996	4:2304269:T:C	2304269	T	C	C	-0.809723	-0.0271748	-0.0742564	0.0368867	-1.65896
4	rs17768776	2306259	4:2304532:C:T	2304532	C	T	T	0.0146431	0.944492	0.378618	-0.308312	0.1124
4	rs61732926	2306733	4:2305006:G:A	2305006	G	A	A	-0.564165	-0.0257628	0.00729123	0.0514226	0.643463
4	rs111571019	2322026	4:2320299:G:A	2320299	G	A	A	-0.653875	-0.00207279	0.0127955	0.0937464	0.345315
4	rs2071681	2341137	4:2339410:C:T	2339410	C	T	T	0.626478	-1.53021	-1.00615	-0.375773	-0.317618
4	rs199499524	2343164	4:2341437:C:A	2341437	C	A	A	0.0624267	0.225313	-0.244431	0.10036	-0.00795546
4	rs615447	2343349	4:2341622:C:G	2341622	C	G	G	0.258202	0.314403	-0.149133	-0.373852	-0.209238
4	rs140177488	2502504	4:2500777:A:G	2500777	A	G	G	-0.406868	0.0423585	-0.0413047	0.0520687	0.291046
4	rs35315554	2502518	4:2500791:A:G	2500791	A	G	G	0.170084	0.455905	-0.135724	-0.0522995	0.0197891
4	rs139513670	2514302	4:2512575:G:A	2512575	G	A	A	-0.445903	-0.0289555	-0.0354652	0.0149557	0.279206
4	rs73791836	2514846	4:2513119:C:T	2513119	C	T	T	-0.677731	0.0064364	-0.0702406	0.0568846	0.826408
4	rs115371264	2641606	4:2639879:A:G	2639879	A	G	G	-1.02311	-0.0151442	-0.0639794	0.0637251	-0.650368
4	rs34782960	2664974	4:2663247:A:G	2663247	A	G	G	-0.527295	-0.107613	0.0237204	0.121384	0.259987
4	rs146516940	2692479	4:2690752:C:T	2690752	C	T	T	0.0638197	0.14342	-0.461451	-0.169783	-0.0100653
4	rs17629977	2692729	4:2691002:T:A	2691002	T	A	A	0.125443	0.37705	0.718284	-0.630026	0.143694
4	rs16843217	2698230	4:2696503:G:A	2696503	G	A	A	-1.05097	0.246371	0.0350232	0.113979	-0.566804
4	rs4690051	2733454	4:2731727:G:A	2731727	G	A	A	0.271443	0.130738	-3.1711	-2.50522	0.0288683
4	rs74605152	2746098	4:2744371:C:T	2744371	C	T	T	-0.954837	0.00584347	-0.095771	0.0613969	-0.777577
4	rs145779631	2746099	4:2744372:G:A	2744372	G	A	A	-0.434246	0.0317515	-0.032037	0.0774686	0.321527
4	rs111472973	2746400	4:2744673:G:A	2744673	G	A	A	0.189574	0.213287	-0.36004	0.744925	0.0397263
4	rs61734614	2747194	4:2745467:C:T	2745467	C	T	T	0.191643	0.622936	-0.379136	0.363421	0.019085
4	rs56323343	2822307	4:2820580:T:C	2820580	T	C	C	-0.0582561	0.769058	0.274313	-0.0632214	0.228677
4	rs113748730	2824696	4:2822969:C:T	2822969	C	T	T	-0.526944	-0.00866017	0.0371802	0.0585801	0.199847
4	rs140326137	2826376	4:2824649:C:T	2824649	C	T	T	0.134417	0.463501	-0.179151	0.496859	0.0164984
4	rs3213501	2826400	4:2824673:T:C	2824673	T	C	C	-0.981087	0.802581	-0.33756	-2.13321	0.0480324
4	rs41264715	2828867	4:2827140:C:T	2827140	C	T	T	-0.0354585	0.541903	-0.31009	0.230205	0.587491
4	rs16843167	2831182	4:2829455:C:G	2829455	C	G	G	-0.875992	0.0770695	0.336068	-0.762526	-0.193231
4	rs79280082	2883832	4:2882105:T:C	2882105	T	C	C	0.109111	0.359949	0.023292	0.244665	-0.0164216
4	rs16843169	2896425	4:2894698:C:T	2894698	C	T	T	-0.448185	0.186534	-0.12669	0.146227	-0.0103422
4	rs2239728	2906453	4:2904726:T:G	2904726	T	G	G	0.342693	-1.18272	-0.0710939	1.1202	-0.0217504
4	rs146536048	2910308	4:2908581:G:A	2908581	G	A	A	-0.250738	0.0854365	0.12571	-0.0388743	-1.17104
4	rs73794825	2932785	4:2931058:C:T	2931058	C	T	T	-0.657949	0.0257793	-0.159772	0.00363723	1.21144
4	rs112615013	2933691	4:2931964:G:A	2931964	G	A	A	0.0942377	0.355251	-0.187074	0.211927	-0.00281992
4	rs112510245	2935467	4:2933740:G:T	2933740	G	T	T	-0.398925	0.0608725	-0.0848337	0.0726887	0.965892
4	rs13106867	2941317	4:2939590:G:A	2939590	G	A	A	0.134266	0.165348	0.375218	-0.410879	-0.00420601
4	rs77265212	2944050	4:2942323:C:T	2942323	C	T	T	-0.468386	0.0082748	-0.0781299	0.0342014	0.540731
4	rs142604175	2946838	4:2945111:A:G	2945111	A	G	G	0.1301	0.47492	-0.208123	0.554568	0.00951727
4	rs115160007	2948160	4:2946433:C:T	2946433	C	T	T	-0.305115	-0.018981	0.00574647	0.0111959	-0.495002
4	rs140178959	2990487	4:2988760:C:T	2988760	C	T	T	0.0653741	0.136931	-0.438973	-0.177456	-0.00231365
4	rs55646607	2994013	4:2992286:T:C	2992286	T	C	C	-0.684073	0.278427	-0.244102	0.225311	0.131569
4	rs146552318	3011350	4:3009623:G:T	3009623	G	T	T	-0.654999	-0.0185382	-0.00562783	0.0522726	-2.17213
4	rs149085165	3029662	4:3027935:G:A	3027935	G	A	A	-0.374823	-0.0263217	0.0625126	-0.0488917	1.29478
4	rs34022679	3037213	4:3035486:T:C	3035486	T	C	C	0.207541	0.29193	-1.02368	-0.938273	0.0211046
4	rs113739392	3107052	4:3105325:C:T	3105325	C	T	T	-0.676634	-0.00683352	-0.0412421	0.0486145	-1.36521
4	rs41264719	3131813	4:3130086:T:C	3130086	T	C	C	-0.413199	0.0047175	-0.0555373	0.0420087	0.856363
4	rs363096	3180021	4:3178294:T:C	3178294	T	C	C	-0.596733	0.857953	-0.286213	0.363792	0.249373
4	rs6834346	3201417	4:3199690:C:T	3199690	C	T	T	-0.423661	-0.00567137	-0.00255031	0.0478466	-0.873934
4	rs193157701	3214441	4:3212714:G:A	3212714	G	A	A	0.0723922	0.192779	-0.125094	0.0200717	-0.00314231
4	rs112287988	3225082	4:3223355:G:C	3223355	G	C	C	-0.982303	-0.000967235	-0.0656526	0.0355033	-0.783117
4	rs147438853	3231804	4:3230077:A:G	3230077	A	G	G	0.265263	0.196797	1.7605	-1.54581	0.0165002
4	rs141927489	3240312	4:3238585:G:A	3238585	G	A	A	0.0670812	0.202074	-0.103524	0.0988778	0.000616462
4	rs141241599	3240737	4:3239010:G:A	3239010	G	A	A	0.0566517	0.289988	-0.105892	0.34664	0.00769131
4	rs16844147	3317873	4:3316146:C:G	3316146	C	G	G	0.0492346	0.209386	0.963676	-0.390532	0.368783
4	rs7679941	3318570	4:3316843:A:G	3316843	A	G	G	-1.09079	-0.0300994	-0.155003	-0.0302822	-0.662948
4	rs116426883	3372021	4:3370294:C:T	3370294	C	T	T	0.122186	0.520249	-0.142218	0.617104	0.0100264
4	rs61748737	3419252	4:3417525:C:T	3417525	C	T	T	0.0988473	0.332917	-0.10866	0.486528	0.0228723
4	rs16844330	3424231	4:3422504:C:T	3422504	C	T	T	0.00972642	-0.279142	0.920306	-0.489473	0.242677
4	rs183853932	3427315	4:3425588:G:A	3425588	G	A	A	0.18521	-0.255082	-1.12767	-0.425834	-0.0161909
4	rs116296265	3432372	4:3430645:C:T	3430645	C	T	T	-0.391993	-0.0161348	-0.00929599	0.0184303	-0.835959
4	rs114644946	3444681	4:3442954:T:C	3442954	T	C	C	-0.310437	0.0294744	-0.0609965	0.0278555	0.786115
4	rs4690097	3445745	4:3444018:C:T	3444018	C	T	T	0.311364	-0.931129	-0.388414	1.39519	0.328681
4	rs41264743	3446079	4:3444352:G:T	3444352	G	T	T	0.147963	0.433011	-0.579007	0.0948592	-0.0167685
4	rs3748034	3446091	4:3444364:G:T	3444364	G	T	T	0.696336	-1.09713	-0.163052	0.862986	-0.15193
4	rs17805201	3446513	4:3444786:C:T	3444786	C	T	T	0.196151	1.25935	0.298391	0.596763	0.24677
4	rs34491545	3447034	4:3445307:G:A	3445307	G	A	A	0.228895	0.560452	0.239824	-0.250398	-0.0281722
4	rs114303452	3449915	4:3448188:A:G	3448188	A	G	G	0.178398	0.354464	0.391965	-0.348818	-0.00427498
4	rs2498323	3451109	4:3449382:G:A	3449382	G	A	A	-0.159698	0.39679	-0.570066	0.55541	-0.246286
4	rs62272670	3475166	4:3473439:C:T	3473439	C	T	T	0.0381203	0.0677748	-0.0442846	0.335698	0.054618
4	rs191981243	3491385	4:3489658:A:C	3489658	A	C	C	0.1623	0.567078	-0.205635	0.51011	0.0125695
4	rs16844460	3494495	4:3492768:G:A	3492768	G	A	A	-0.490748	-0.0140993	-0.0165929	0.044213	0.154048
4	rs1800495	3514689	4:3512962:T:C	3512962	T	C	C	0.0393026	0.0175405	-0.413617	-1.00463	-0.389629
4	rs11549512	3516560	4:3514833:G:A	3514833	G	A	A	0.2352	0.836194	-0.452441	0.565222	-0.0163127
4	rs2515967	3516689	4:3514962:T:C	3514962	T	C	C	-0.155182	-0.419428	0.0824398	-0.119155	0.00462976
4	rs142669297	3526656	4:3524929:C:T	3524929	C	T	T	-0.324537	0.00581106	0.0151197	0.0474402	-0.680739
4	rs61754819	3768777	4:3767050:C:T	3767050	C	T	T	0.181156	0.261444	0.76133	-0.634597	0.00717328
4	rs145781170	4198907	4:4197180:G:A	4197180	G	A	A	0.265857	0.00204177	-3.18762	-2.70235	0.0387686
4	rs34666677	4199083	4:4197356:T:G	4197356	T	G	G	0.423653	0.719251	0.780195	-0.0989554	0.0345724
4	rs58092279	4199217	4:4197490:G:A	4197490	G	A	A	-0.946296	-0.013351	-0.0584967	0.0560779	-0.747036
4	rs11736799	4199261	4:4197534:C:T	4197534	C	T	T	0.228293	0.575111	0.283506	-0.130887	-0.0100451
4	rs141168652	4199547	4:4197820:G:A	4197820	G	A	A	-0.292959	0.0016348	-0.049056	-0.00446846	0.17224
4	rs28394859	4204184	4:4202457:T:C	4202457	T	C	C	-0.718561	-0.0262394	-0.0715849	-0.00101169	0.020392
4	rs13135886	4247938	4:4246211:T:C	4246211	T	C	C	0.087653	0.239443	0.150867	0.0520561	-0.000107265
4	rs2916469	4249297	4:4247570:C:T	4247570	C	T	T	-0.306511	-0.300283	-0.329911	-1.1902	-0.343827
4	rs116024044	4270372	4:4268645:T:C	4268645	T	C	C	-0.463648	0.0162816	-0.00610163	0.0676889	-1.00343
4	rs145228031	4276078	4:4274351:T:C	4274351	T	C	C	-0.403812	0.00305739	-0.0398725	0.0143086	-0.30607
4	rs73087759	4276394	4:4274667:C:T	4274667	C	T	T	-0.410216	-0.000522056	-0.0975894	0.000715884	0.0398351
4	rs2916382	4304337	4:4302610:C:T	4302610	C	T	T	0.16476	0.358619	-0.742577	-0.215507	0.511329
4	rs4689254	4304605	4:4302878:G:A	4302878	G	A	A	-0.0883471	-1.70741	1.09651	0.472472	0.363644
4	rs114306264	4304749	4:4303022:G:A	4303022	G	A	A	0.162511	0.566475	-0.47848	0.398439	-0.0282743
4	rs74944032	4304763	4:4303036:C:T	4303036	C	T	T	-0.449052	-0.0138179	0.0543258	-0.0116418	0.18943
4	rs144446639	4322368	4:4320641:G:A	4320641	G	A	A	0.0756891	0.159015	0.265046	-0.0727804	0.00335185
4	rs34623124	4322624	4:4320897:C:G	4320897	C	G	G	0.153361	0.32169	-0.161538	-0.241121	0.00618534
4	rs34293093	4322670	4:4320943:C:T	4320943	C	T	T	0.227835	0.816553	-0.350867	0.586452	0.0553131
4	rs75977369	4389331	4:4387604:G:A	4387604	G	A	A	-0.383476	0.0363495	-0.0686666	0.0652024	0.0454215
4	rs142822048	4389432	4:4387705:C:T	4387705	C	T	T	0.076238	0.145072	0.324658	-0.139265	-0.00433967
4	rs35928711	4411362	4:4409635:C:T	4409635	C	T	T	-0.498824	-0.0249921	-0.0213865	0.0210824	0.204684
4	rs7671677	4425216	4:4423489:A:G	4423489	A	G	G	-1.41545	0.154324	-0.0891561	0.123698	0.167992
4	rs180686231	4425340	4:4423613:T:A	4423613	T	A	A	0.07049	0.122011	0.255817	-0.0794792	0.023364
4	rs36109375	4543541	4:4541814:T:C	4541814	T	C	C	-0.627784	-0.00220927	-0.0946644	0.0112042	-0.28298
4	rs149960650	4864519	4:4862792:G:A	4862792	G	A	A	0.0989839	0.325207	-0.061778	0.265599	0.00515818
4	rs11722554	5016883	4:5015156:G:A	5015156	G	A	A	0.276845	0.538124	-0.240197	-0.785618	-0.0477969
4	rs73198523	5016972	4:5015245:T:C	5015245	T	C	C	0.18064	0.476205	0.73072	-0.641981	0.0404003
4	rs11724788	5018702	4:5016975:G:A	5016975	G	A	A	1.74423	-0.819994	-0.700977	0.403896	-0.273056
4	rs61729660	5332986	4:5331259:G:A	5331259	G	A	A	-0.438261	-0.0171339	-0.0677589	-0.00182279	-0.827461
4	rs16837029	5333091	4:5331364:G:A	5331364	G	A	A	-0.9178	-0.105578	0.341586	0.171104	-0.333513
4	rs41268635	5333137	4:5331410:C:T	5331410	C	T	T	-1.08006	0.0357757	-0.0721787	0.0615649	0.885978
4	rs168985	5418539	4:5416812:C:T	5416812	C	T	T	-0.279499	-0.549019	1.84892	1.34373	0.0834869
4	rs3733182	5448429	4:5446702:A:G	5446702	A	G	G	0.486175	-1.94204	0.69142	0.292032	-0.220141
4	rs2301856	5461801	4:5460074:A:G	5460074	A	G	G	0.502488	-0.839703	1.35968	-0.242169	0.261626
4	rs114824073	5469714	4:5467987:C:T	5467987	C	T	T	-0.38553	0.0140304	-0.0400736	0.0469162	1.18318
4	rs61999284	5500706	4:5498979:T:C	5498979	T	C	C	-0.505629	-0.0162911	-0.0696197	-0.00386123	-0.0876394
4	rs147966579	5527185	4:5525458:T:C	5525458	T	C	C	0.0641965	0.151121	-0.161615	0.207827	0.0109618
4	rs2267654	5527249	4:5525522:A:G	5525522	A	G	G	0.125823	-1.91317	-0.268423	0.713468	-0.365955
4	rs75829835	5586367	4:5584640:G:C	5584640	G	C	C	-0.513547	-0.0255582	-0.0941369	-0.0900278	0.740906
4	rs116502852	5586544	4:5584817:G:A	5584817	G	A	A	-0.378413	-0.00156608	-0.040358	0.0211478	0.0790257
4	rs116514447	5620310	4:5618583:G:A	5618583	G	A	A	0.0859991	0.236108	-0.298254	-0.109804	-0.0741968
4	rs60896170	5624223	4:5622496:C:T	5622496	C	T	T	-1.31014	0.293102	-0.257863	0.278037	0.908398
4	rs16837501	5624278	4:5622551:C:T	5622551	C	T	T	0.175497	-0.755856	-0.0321075	0.774327	0.000888142
4	rs73198153	5624704	4:5622977:A:G	5622977	A	G	G	-1.08524	0.33743	0.544658	-0.398262	-0.0371471
4	rs112747818	5630327	4:5628600:G:A	5628600	G	A	A	-0.347012	0.0586313	-0.088804	0.0537569	-0.992512
4	rs145277501	5642249	4:5640522:C:T	5640522	C	T	T	0.0630907	0.187933	-0.0837829	-0.0209235	-0.026374
4	rs13131655	5642274	4:5640547:T:C	5640547	T	C	C	-1.43786	1.01852	0.0112911	0.246364	-0.0829438
4	rs73063795	5642327	4:5640600:T:C	5640600	T	C	C	-0.487006	0.0321916	-0.061778	0.0768232	-0.597575
4	rs141287105	5642347	4:5640620:G:C	5640620	G	C	C	0.123682	0.47201	-0.204439	0.516261	-0.0122208
4	rs73198184	5642612	4:5640885:C:G	5640885	C	G	G	0.194648	0.682787	-0.214356	0.845949	0.0982254
4	rs77250194	5683083	4:5681356:G:C	5681356	G	C	C	0.267397	-0.757647	0.807314	-0.108638	-0.0138
4	rs13129960	5687257	4:5685530:G:A	5685530	G	A	A	-0.711018	-0.0609065	-0.36704	1.25081	-0.0698092
4	rs114024753	5690898	4:5689171:T:C	5689171	T	C	C	-0.549502	0.0126785	-0.112792	0.0388841	-0.131652
4	rs4689278	5690902	4:5689175:T:C	5689175	T	C	C	0.36145	-0.822197	-0.238203	0.133409	0.20946
4	rs74930168	5690915	4:5689188:T:C	5689188	T	C	C	-0.460778	0.0072008	-0.0591001	0.0453496	0.31617
4	rs17688121	5692977	4:5691250:C:T	5691250	C	T	T	0.456428	1.26261	0.644843	-0.167951	-0.00299565
4	rs2291157	5721021	4:5719294:A:C	5719294	A	C	C	0.501316	-0.383259	0.154673	-0.184502	-0.0286783
4	rs41269547	5721084	4:5719357:A:G	5719357	A	G	G	0.117707	0.478731	-0.185357	0.581088	-0.017985
4	rs16837598	5731074	4:5729347:C:T	5729347	C	T	T	-1.15205	0.0377816	0.235106	-0.181721	1.40044
4	rs6446393	5743509	4:5741782:C:T	5741782	C	T	T	-0.340399	-0.61901	-1.38179	0.709763	-0.0128435
4	rs41269555	5743520	4:5741793:G:A	5741793	G	A	A	0.136325	0.511162	-0.132795	0.63125	-0.00780433
4	rs2286343	5747072	4:5745345:C:T	5745345	C	T	T	0.552159	-1.3292	-0.638215	0.0111994	0.267959
4	rs55955937	5747079	4:5745352:G:T	5745352	G	T	T	-0.800392	0.0383567	-0.256119	-0.0535613	0.345738
4	rs4688963	5749904	4:5748177:T:C	5748177	T	C	C	-0.0201209	-1.07676	1.21729	0.249683	0.364064
4	rs60582583	5755516	4:5753789:T:A	5753789	T	A	A	0.25302	-0.670077	-0.736569	0.319734	-0.00899904
4	rs116952023	5755529	4:5753802:A:C	5753802	A	C	C	0.157533	-0.708647	0.0347287	0.637836	-0.00511428
4	rs2279252	5800494	4:5798767:G:A	5798767	G	A	A	0.313754	-0.451427	0.651789	-0.316328	0.00857424
4	rs114214189	5803632	4:5801905:A:C	5801905	A	C	C	-0.568044	-0.00376704	-0.0692517	0.0244306	-0.288959
4	rs1031919	5803669	4:5801942:T:C	5801942	T	C	C	-0.00802989	0.563624	1.03018	-0.937138	-0.103424
4	rs6814744	5827418	4:5825691:G:A	5825691	G	A	A	-0.370545	-0.0251113	0.0144732	0.000938565	-0.660901
4	rs61034456	5837693	4:5835966:G:T	5835966	G	T	T	-0.682378	0.0183346	-0.123793	0.0144943	-1.8333
4	rs58821493	5857831	4:5856104:A:C	5856104	A	C	C	-0.731674	0.0188852	-0.162266	0.0131407	-0.713549
4	rs2276878	5857850	4:5856123:G:A	5856123	G	A	A	0.454997	0.374132	0.822698	-0.176614	0.0420505
4	rs16837748	5857862	4:5856135:T:C	5856135	T	C	C	-0.54031	-0.000644276	-0.0433484	0.044513	0.156756
4	rs114376030	5857909	4:5856182:C:G	5856182	C	G	G	-0.69296	0.10001	-0.0976305	0.167897	0.161968
4	rs77621594	5961146	4:5959419:T:C	5959419	T	C	C	0.0883259	0.232937	-0.358943	0.0482634	0.00555993
4	rs148784687	5961387	4:5959660:G:A	5959660	G	A	A	-0.329576	-0.0238647	-0.0972335	0.00697983	-0.169673
4	rs116145862	5966771	4:5965044:C:T	5965044	C	T	T	-0.415289	0.0127373	-0.0603606	0.0267257	-0.423512
4	rs150275157	5975337	4:5973610:G:A	5973610	G	A	A	0.100447	0.385901	-0.209508	0.157761	0.0469932
4	rs4516655	5975378	4:5973651:G:A	5973651	G	A	A	-0.734386	0.410394	0.262216	0.194275	-0.438213
4	rs138928790	5975385	4:5973658:C:T	5973658	C	T	T	0.117082	0.393243	-0.211375	0.352469	0.016289
4	rs115926780	5975547	4:5973820:G:A	5973820	G	A	A	0.114401	0.337474	-0.401019	-0.049234	0.00848374
4	rs116768663	5990039	4:5988312:C:T	5988312	C	T	T	-0.386962	-0.0298201	-0.0727746	-0.0123441	0.948311
4	rs4689287	5990110	4:5988383:C:A	5988383	C	A	A	0.684065	-1.36363	-0.186287	1.01069	0.574474
4	rs60738246	6042490	4:6040763:T:A	6040763	T	A	A	-0.849758	0.0283265	-0.112697	-0.0308878	-0.170237
4	rs61747882	6055825	4:6054098:G:A	6054098	G	A	A	-0.793939	0.0238534	-0.0858714	0.0496483	-1.53933
4	rs6852114	6062117	4:6060390:T:A	6060390	T	A	A	-1.92979	0.613207	0.707335	-0.507509	0.122487
4	rs192176616	6064001	4:6062274:C:T	6062274	C	T	T	-0.263026	0.0202273	-0.235087	-0.136	-1.1484
4	rs75884548	6064199	4:6062472:A:C	6062472	A	C	C	0.133798	0.44934	-0.371083	0.207168	0.00381981
4	rs78504954	6066568	4:6064841:T:C	6064841	T	C	C	-1.0023	0.0349472	-0.00202121	0.106374	0.256844
4	rs79704107	6066786	4:6065059:T:A	6065059	T	A	A	0.0794625	0.207624	0.0903985	0.0999951	0.0277874
4	rs115107187	6080629	4:6078902:G:A	6078902	G	A	A	-0.329271	0.0110969	-0.0253368	0.0284535	-0.425664
4	rs76817832	6082075	4:6080348:C:T	6080348	C	T	T	-0.892156	0.0395541	0.125292	-0.204481	-0.374474
4	rs61731760	6083345	4:6081618:G:A	6081618	G	A	A	-0.634272	0.0108277	-0.0106394	0.0211673	-0.746103
4	rs113369415	6083399	4:6081672:C:G	6081672	C	G	G	-0.54354	0.00312947	-0.0446405	0.04357	0.670211
4	rs73196084	6087371	4:6085644:G:A	6085644	G	A	A	0.866516	0.285696	1.10712	0.0387178	0.121516
4	rs142883340	6087394	4:6085667:C:T	6085667	C	T	T	0.043313	0.183716	-0.102227	0.187065	-0.00448379
4	rs75586222	6087406	4:6085679:G:C	6085679	G	C	C	-0.445582	0.131388	0.480867	-0.408645	1.02858
4	rs9998519	6292909	4:6291182:C:T	6291182	C	T	T	0.268121	-1.06438	-0.0787697	0.0497302	-0.203774
4	rs71524367	6293740	4:6292013:G:A	6292013	G	A	A	0.0608956	0.0813666	-0.334432	-0.331861	0.0101739
4	rs115561278	6302452	4:6300725:A:G	6300725	A	G	G	-0.494535	-0.0163305	0.00964125	0.0286606	-0.31011
4	rs1801208	6302889	4:6301162:G:A	6301162	G	A	A	0.20689	-0.250277	-0.303808	-0.521931	-0.417625
4	rs71524375	6303541	4:6301814:C:T	6301814	C	T	T	-0.643858	-0.0158694	-0.0449303	0.00593661	0.932737
4	rs2230721	6303844	4:6302117:G:A	6302117	G	A	A	-0.167201	0.506493	1.01745	-0.826982	0.253147
4	rs6828471	6330954	4:6329227:G:A	6329227	G	A	A	-0.463818	-0.00759841	-0.055964	0.0304814	-0.145354
4	rs150905000	6335501	4:6333774:G:A	6333774	G	A	A	0.098016	0.280996	-0.255067	0.123318	0.00899018
4	rs58127842	6349563	4:6347836:C:T	6347836	C	T	T	-0.42338	-0.0300654	-0.0611138	-0.0256111	-0.508544
4	rs112899976	6349776	4:6348049:G:A	6348049	G	A	A	-0.925241	0.00855604	-0.0749945	0.0841254	-0.531794
4	rs35410672	6374263	4:6372536:G:A	6372536	G	A	A	-0.813543	-0.0210514	0.0659006	-0.0841247	-0.0534602
4	rs4688998	6377534	4:6375807:A:G	6375807	A	G	G	1.23229	-0.381225	0.219044	-0.278991	-0.205921
4	rs35368770	6377555	4:6375828:C:T	6375828	C	T	T	-0.381502	-0.0181923	-0.0855924	-0.0737962	0.0998004
4	rs78161944	6577051	4:6575324:C:T	6575324	C	T	T	-0.496122	-0.00947373	-0.106187	-0.0620277	-0.42779
4	rs4689485	6578487	4:6576760:A:G	6576760	A	G	G	0.493885	-0.0894286	-0.27659	0.052743	0.263283
4	rs114307861	6580124	4:6578397:G:A	6578397	G	A	A	-0.514122	0.00371253	-0.125626	-0.0538531	0.702399
4	rs114107677	6590835	4:6589108:A:T	6589108	A	T	T	-0.524235	0.00921566	-0.0622078	0.0340678	0.440904
4	rs16838974	6590901	4:6589174:C:T	6589174	C	T	T	-0.979302	0.0064877	-0.0445196	0.0980555	-0.266835
4	rs2301795	6596360	4:6594633:G:A	6594633	G	A	A	0.0746142	0.556823	-0.0693855	0.218578	0.797236
4	rs183210477	6600127	4:6598400:G:A	6598400	G	A	A	0.0834582	0.260381	0.000573535	0.178726	0.00187275
4	rs73796294	6602378	4:6600651:G:A	6600651	G	A	A	-1.01495	-0.0137198	-0.0865504	0.0385254	-0.860026
4	rs148386673	6602402	4:6600675:G:A	6600675	G	A	A	0.0181144	0.237321	-0.0417354	0.229866	0.192378
4	rs144650979	6607046	4:6605319:A:G	6605319	A	G	G	0.127944	0.357852	-0.721151	-0.0930666	-0.0329956
4	rs61733402	6610889	4:6609162:G:A	6609162	G	A	A	0.325735	0.855768	0.43323	0.0914679	0.0484927
4	rs200521277	6611037	4:6609310:G:A	6609310	G	A	A	0.0928491	0.344429	-0.230331	0.347889	-0.018889
4	rs61729247	6611544	4:6609817:T:C	6609817	T	C	C	-0.669875	-0.0269451	-0.0479322	-0.0240697	-1.00847
4	rs4689489	6619165	4:6617438:A:G	6617438	A	G	G	0.637836	0.00523699	-0.153476	0.253169	1.80519
4	rs140158985	6623011	4:6621284:G:A	6621284	G	A	A	0.107219	0.378432	-0.0742458	0.439999	0.0158619
4	rs115295191	6642641	4:6640914:C:T	6640914	C	T	T	0.103909	0.357523	-0.14342	0.0773406	0.023786
4	rs73089273	6695734	4:6694007:G:A	6694007	G	A	A	-0.798474	-0.0130178	-0.0936647	0.021617	0.643636
4	rs11737783	6698664	4:6696937:G:A	6696937	G	A	A	0.308	0.626617	0.992685	-0.600708	-0.0113571
4	rs141796381	6711290	4:6709563:C:T	6709563	C	T	T	0.134184	0.152613	0.656962	-0.361109	-0.00435451
4	rs143883327	6718502	4:6716775:C:T	6716775	C	T	T	0.0793668	0.238992	0.0336696	0.203406	0.00348911
4	rs79565022	6858935	4:6857208:G:C	6857208	G	C	C	-0.436586	-0.0119566	-0.0125146	0.0473605	0.261339
4	rs116439703	6865521	4:6863794:C:T	6863794	C	T	T	0.284396	0.343099	0.298375	-1.06819	0.0398151
4	rs115334884	6925344	4:6923617:G:A	6923617	G	A	A	-0.32355	0.0104743	-0.0589383	0.0293856	-1.1443
4	rs62289166	6969163	4:6967436:A:G	6967436	A	G	G	0.490434	0.855622	0.314667	-0.809199	0.137708
4	rs115061552	6996056	4:6994329:G:A	6994329	G	A	A	0.0922991	0.213472	0.194855	-0.547866	-0.196931
4	rs55659111	7012338	4:7010611:G:T	7010611	G	T	T	-0.509207	0.501227	-0.0655414	0.200945	-0.959888
4	rs73796404	7027029	4:7025302:C:T	7025302	C	T	T	-0.624014	0.00166483	-0.0269455	0.05447	0.33588
4	rs17854096	7032104	4:7030377:G:A	7030377	G	A	A	0.0208209	0.2612	-0.0916228	0.333015	0.112602
4	rs76994762	7398128	4:7396401:C:T	7396401	C	T	T	-0.723306	-0.0337473	-0.102025	-0.0199678	0.532103
4	rs12498567	7435194	4:7433467:G:A	7433467	G	A	A	0.111156	0.39968	-0.434068	0.94737	-0.385385
4	rs61740143	7435368	4:7433641:C:T	7433641	C	T	T	-0.29479	0.108497	-0.157023	0.0624356	0.305436
4	rs6844846	7435377	4:7433650:C:T	7433650	C	T	T	-0.547429	-0.0300465	-0.06522	0.0047091	-0.532709
4	rs6850206	7435721	4:7433994:C:T	7433994	C	T	T	0.107502	0.665328	0.271257	0.248813	-0.0256353
4	rs34136551	7435797	4:7434070:G:A	7434070	G	A	A	0.21763	0.906472	-0.397815	0.616436	-0.00629492
4	rs61741341	7435996	4:7434269:A:G	7434269	A	G	G	-0.591815	-0.0420789	-0.0484605	-0.0106278	0.408265
4	rs61733528	7436312	4:7434585:G:A	7434585	G	A	A	-1.42509	0.0126024	-0.250183	-0.0187394	1.03443
4	rs147622320	7533227	4:7531500:T:C	7531500	T	C	C	0.228079	0.480334	0.471849	-0.144165	-0.00901611
4	rs138145562	7533383	4:7531656:A:G	7531656	A	G	G	0.164919	0.506666	-0.26187	-0.00223369	0.0300126
4	rs34058821	7666160	4:7664433:G:A	7664433	G	A	A	0.268623	0.54642	-0.455311	-0.531433	0.0234371
4	rs62290708	7666212	4:7664485:T:C	7664485	T	C	C	0.153673	0.48518	0.107882	0.162258	0.00928554
4	rs28634313	7666241	4:7664514:C:T	7664514	C	T	T	-0.11731	0.791935	0.795783	-0.24191	0.382087
4	rs4689820	7684641	4:7682914:C:A	7682914	C	A	A	-0.00897734	-0.341073	-0.79125	0.699257	-0.174125
4	rs111339092	7691248	4:7689521:A:C	7689521	A	C	C	-0.645476	-0.0228348	-0.050188	-0.0143864	0.240596
4	rs148375140	7705045	4:7703318:C:T	7703318	C	T	T	-0.413735	0.00943299	0.00577812	0.0810242	-1.00296
4	rs181613324	7714591	4:7712864:A:G	7712864	A	G	G	-0.370063	-0.0119046	-0.00371521	0.0374272	0.678423
4	rs113593926	7716068	4:7714341:C:T	7714341	C	T	T	-0.418817	0.0293165	-0.0143787	0.0901864	-0.498513
4	rs28531835	7716910	4:7715183:C:T	7715183	C	T	T	-0.460119	-0.368961	0.817388	0.0737279	-0.237312
4	rs16840899	7717020	4:7715293:C:T	7715293	C	T	T	-0.778252	-0.00252384	-0.027216	0.0645358	-0.155059
4	rs145113042	7719870	4:7718143:G:A	7718143	G	A	A	-0.657498	-0.00442389	-0.0690566	0.0144461	0.0572823
4	rs2285777	7726847	4:7725120:A:G	7725120	A	G	G	0.134873	-0.128868	1.19361	0.737959	0.0130525
4	rs77094598	7735073	4:7733346:C:T	7733346	C	T	T	-0.482936	-0.248582	-0.0476946	0.267398	0.866647
4	rs16840948	7735990	4:7734263:T:G	7734263	T	G	G	-0.854861	0.0782238	-0.154627	0.0528041	0.310583
4	rs114114854	7736024	4:7734297:C:T	7734297	C	T	T	-0.972581	-0.0270365	-0.0655948	0.0258813	-1.33682
4	rs3733602	7741900	4:7740173:G:A	7740173	G	A	A	0.245787	-1.13053	-0.0172169	1.05487	-0.00608684
4	rs62636596	7770613	4:7768886:C:T	7768886	C	T	T	0.113129	0.491918	-0.158269	0.523025	0.0230096
4	rs115467075	7774613	4:7772886:T:C	7772886	T	C	C	-0.431678	-0.0226951	-0.0078479	0.0203653	1.03258
4	rs143385598	7780466	4:7778739:A:C	7778739	A	C	C	-0.355626	0.0573247	-0.057569	0.0570483	-0.243251
4	rs76120138	7802125	4:7800398:G:A	7800398	G	A	A	-0.591053	0.042306	-0.0541624	0.0162675	-0.0327482
4	rs28406288	7802227	4:7800500:G:C	7800500	G	C	C	-0.275386	0.885376	-1.06996	-0.941419	-0.0526221
4	rs146819572	7802414	4:7800687:C:T	7800687	C	T	T	0.14039	-0.63862	-0.0750733	0.683045	-0.0108073
4	rs16841296	7802432	4:7800705:G:A	7800705	G	A	A	0.257802	-0.122063	-3.11349	-2.62422	0.040333
4	rs144440612	7817823	4:7816096:G:A	7816096	G	A	A	0.0951543	0.107078	0.545524	-0.439552	0.0141677
4	rs141901492	7840207	4:7838480:G:A	7838480	G	A	A	0.13167	0.392792	-0.455828	0.15377	0.00879509
4	rs73086500	7844890	4:7843163:G:A	7843163	G	A	A	0.169779	-0.183358	1.12629	-0.644893	-0.0882035
4	rs80031929	8009735	4:8008008:C:T	8008008	C	T	T	-0.303971	0.0436969	-0.0806215	0.0396514	0.467591
4	rs17180256	8009759	4:8008032:G:A	8008032	G	A	A	-0.440962	-0.478375	0.0881716	0.372059	0.223744
4	rs34477140	8021417	4:8019690:A:G	8019690	A	G	G	0.576182	1.35504	-0.116112	0.566821	-0.0221471
4	rs59097324	8046865	4:8045138:G:A	8045138	G	A	A	0.028664	-0.293976	0.911856	-0.340351	0.26253
4	rs11722016	8090028	4:8088301:C:T	8088301	C	T	T	0.0164465	1.23595	-0.291375	0.87092	0.37617
4	rs74935855	8217794	4:8216067:C:A	8216067	C	A	A	-0.889968	-0.00596501	-0.20643	-0.0375739	0.755192
4	rs1712290	8217829	4:8216102:C:A	8216102	C	A	A	0.662612	0.746257	0.860224	0.499937	-0.118148
4	rs1281138	8220029	4:8218302:G:A	8218302	G	A	A	0.180032	0.694169	-0.336639	0.72745	0.0059334
4	rs141562329	8229140	4:8227413:G:T	8227413	G	T	T	0.0880075	0.071484	0.470727	-0.325674	0.00703053
4	rs141246804	8229850	4:8228123:C:T	8228123	C	T	T	0.0626268	0.257858	-0.109553	0.197275	0.0241865
4	rs75095706	8229879	4:8228152:G:A	8228152	G	A	A	-0.284939	0.018409	1.09431	-0.985073	0.218717
4	rs150084789	8229947	4:8228220:G:A	8228220	G	A	A	0.0707385	0.263032	-0.0683407	0.312804	0.00258414
4	rs146877451	8233750	4:8232023:A:G	8232023	A	G	G	0.114233	0.33846	-0.0707402	-0.0865052	-0.0284813
4	rs62286463	8235241	4:8233514:G:A	8233514	G	A	A	0.0853011	0.0886077	0.192653	-0.412412	0.0121249
4	rs141656771	8237216	4:8235489:T:C	8235489	T	C	C	-0.594685	-0.0129387	0.0139771	-0.00267852	0.45277
4	rs57688695	8237255	4:8235528:G:A	8235528	G	A	A	-1.16531	-0.0522275	-0.0388259	0.0557228	0.0944403
4	rs7692567	8288521	4:8286794:G:A	8286794	G	A	A	-0.548223	-0.434836	2.0077	-0.165851	0.410142
4	rs111620813	8293193	4:8291466:G:A	8291466	G	A	A	0.104704	0.375187	-0.349381	0.183213	0.0395355
4	rs4696801	8306028	4:8304301:C:T	8304301	C	T	T	0.69564	-1.41858	-0.724479	-0.2956	0.309925
4	rs41264709	8372727	4:8371000:G:A	8371000	G	A	A	0.282619	0.468178	1.02036	-0.796256	0.0129691
4	rs2280571	8375342	4:8373615:G:A	8373615	G	A	A	-0.13773	0.0263579	0.833014	0.153873	-0.110688
4	rs143888158	8390858	4:8389131:G:C	8389131	G	C	C	0.12819	0.478293	-0.195058	0.400278	-0.000888398
4	rs139530914	8398878	4:8397151:C:T	8397151	C	T	T	0.207561	0.164121	-1.81994	-1.57159	0.0430596
4	rs41264711	8401260	4:8399533:C:T	8399533	C	T	T	0.154108	0.211765	0.775017	-0.640783	0.0752603
4	rs114063923	8401319	4:8399592:G:A	8399592	G	A	A	0.0960876	0.346814	-0.00618895	0.323667	-0.00501819
4	rs77050710	8415971	4:8414244:C:T	8414244	C	T	T	-0.252468	0.135461	-0.0875562	0.147201	-0.351398
4	rs35092737	8418165	4:8416438:C:T	8416438	C	T	T	-0.250646	0.0031789	-0.00941741	0.0264187	-0.375296
4	rs10938713	8456572	4:8454845:C:T	8454845	C	T	T	0.244631	-0.710687	0.0918455	0.799056	0.00202933
4	rs115681291	8456591	4:8454864:G:A	8454864	G	A	A	-0.647091	-0.0143743	-0.0461342	0.0263108	0.226535
4	rs79184768	8465721	4:8463994:A:G	8463994	A	G	G	0.111191	0.433569	0.0940058	0.397659	0.039513
4	rs61746124	8588787	4:8587060:G:A	8587060	G	A	A	0.0938403	0.133744	0.652196	-0.41178	0.362767
4	rs41289049	8601278	4:8599551:C:T	8599551	C	T	T	-0.219076	0.19306	0.764183	-0.299926	-0.186504
4	rs186014353	8603190	4:8601463:C:T	8601463	C	T	T	-0.45841	-0.02282	-0.0542416	-0.012692	-0.314901
4	rs6852001	8605818	4:8604091:C:T	8604091	C	T	T	0.800834	-0.274291	-0.922235	1.59664	0.142186
4	rs79786058	8608637	4:8606910:C:T	8606910	C	T	T	-0.395219	-0.00720946	-0.09904	-0.172725	-0.444514
4	rs12650877	8620153	4:8618426:C:T	8618426	C	T	T	0.278364	-1.22322	0.259833	1.02476	0.184555
4	rs192215554	8951592	4:8949866:G:A	8949866	G	A	A	-0.509018	-0.00551161	-0.0594147	0.00868913	0.516782
4	rs184380565	8951604	4:8949878:C:T	8949878	C	T	T	-0.410117	0.0241385	-0.0705965	0.026616	0.111645
4	rs79671693	9385880	4:9384154:A:T	9384154	A	T	T	0.231947	0.655104	0.456583	0.0799568	0.0364455
4	rs62411757	9386267	4:9384541:G:A	9384541	G	A	A	0.126878	0.510752	-0.109181	0.647434	-0.00689381
4	rs73091971	9386341	4:9384615:T:G	9384615	T	G	G	-0.649834	0.00590875	-0.0243879	0.0920744	0.0805282
4	rs116742917	9909926	4:9908302:G:A	9908302	G	A	A	-0.626034	-0.000310669	-0.161729	-0.0430566	0.930035
4	rs3733591	9922130	4:9920506:C:T	9920506	C	T	T	1.12052	-2.19288	0.792886	0.351606	-0.0215783
4	rs73225891	9922170	4:9920546:C:G	9920546	C	G	G	0.133407	0.527007	-0.102267	0.684657	0.0157909
4	rs13115193	9982191	4:9980567:C:T	9980567	C	T	T	0.813945	0.387785	1.15906	0.169087	0.02249
4	rs115809052	9998603	4:9996979:T:C	9996979	T	C	C	-0.535708	-0.0207593	-0.0318675	0.0205518	0.5798
4	rs34193855	10079377	4:10077753:C:T	10077753	C	T	T	0.0920269	0.345896	-0.0557897	0.505101	0.00447259
4	rs149455738	10084616	4:10082992:C:T	10082992	C	T	T	0.104294	0.411587	-0.0483712	0.540806	-0.00445992
4	rs11930870	10084634	4:10083010:G:A	10083010	G	A	A	-1.59337	-0.0133386	-0.110727	0.104044	0.438394
4	rs2241475	10086188	4:10084564:T:G	10084564	T	G	G	0.24953	-0.827986	-0.315684	0.949665	0.123842
4	rs200525851	10105567	4:10103943:A:G	10103943	A	G	G	0.0773614	0.207954	-0.0452426	0.0103949	0.00411266
4	rs75487798	10445207	4:10443583:T:C	10443583	T	C	C	0.172924	0.58681	0.00162791	0.455406	0.0474152
4	rs149028402	10445497	4:10443873:G:A	10443873	G	A	A	-0.51719	-0.0496979	0.0225679	0.0701794	-0.308758
4	rs76605416	10445884	4:10444260:C:T	10444260	C	T	T	-0.395321	-0.0117868	-0.158571	-0.119824	0.308617
4	rs10016022	10446906	4:10445282:A:G	10445282	A	G	G	-0.472161	-0.199918	0.811639	0.549527	0.134964
4	rs149561889	10447155	4:10445531:A:T	10445531	A	T	T	0.147464	0.485348	0.0238322	0.47416	-0.0138561
4	rs141284496	10567687	4:10566063:A:G	10566063	A	G	G	-0.573915	-0.00362054	-0.0505587	0.0380388	0.650505
4	rs17383033	10573410	4:10571786:C:A	10571786	C	A	A	-0.484345	0.374544	0.425462	-0.375647	-0.466274
4	rs61759824	10586571	4:10584947:G:A	10584947	G	A	A	0.196501	0.714855	0.133072	0.0776695	0.012732
4	rs75741253	10599670	4:10598046:G:T	10598046	G	T	T	0.211975	0.708736	0.00375553	0.515383	-0.0335962
4	rs79731538	11400982	4:11399358:G:A	11399358	G	A	A	-0.55187	-0.018148	-0.0674033	-0.0262385	0.309387
4	rs1047385	11401012	4:11399388:A:G	11399388	A	G	G	-0.336561	0.111109	0.950862	-0.70209	0.292647
4	rs10003958	13370308	4:13368684:T:C	13368684	T	C	C	-1.25795	0.16673	-0.163069	-0.0251331	-0.358636
4	rs28538279	13579081	4:13577457:C:T	13577457	C	T	T	-0.828838	-0.0170329	-0.0453599	0.0378252	1.03417
4	rs17806907	13583838	4:13582214:C:T	13582214	C	T	T	-0.135283	0.871588	-0.319008	-1.57203	0.462144
4	rs61995952	13600953	4:13599329:C:T	13599329	C	T	T	0.121058	0.46085	-0.0465027	0.63389	0.0090555
4	rs61995953	13600993	4:13599369:T:G	13599369	T	G	G	0.147068	0.482916	-0.189154	0.301505	0.0116057
4	rs3733557	13601337	4:13599713:G:A	13599713	G	A	A	0.616119	-0.175404	0.805081	0.644706	0.073653
4	rs145979886	13601977	4:13600353:C:A	13600353	C	A	A	0.127417	-0.534237	-0.053218	0.635034	-0.0046063
4	rs144175591	13602229	4:13600605:G:C	13600605	G	C	C	0.067388	0.200801	0.120658	0.0398138	-0.0298227
4	rs17807493	13603591	4:13601967:C:T	13601967	C	T	T	0.189919	0.615498	-0.0667313	0.415914	0.0344718
4	rs16888885	13603981	4:13602357:T:C	13602357	T	C	C	-0.489107	0.033146	0.0076699	0.106352	0.219175
4	rs61995956	13604034	4:13602410:T:C	13602410	T	C	C	0.118421	0.284648	0.278351	-0.21537	0.0321357
4	rs77721525	13605290	4:13603666:C:T	13603666	C	T	T	0.0985872	0.328851	0.0185807	0.257543	-0.00493377
4	rs1971278	13606576	4:13604952:A:T	13604952	A	T	T	1.92604	-0.64486	-0.15522	-0.136097	0.0474263
4	rs76929120	13612751	4:13611127:G:C	13611127	G	C	C	0.115804	0.51379	-0.147844	0.589711	0.0624415
4	rs1874207	15009232	4:15007608:C:T	15007608	C	T	T	0.615835	-0.838531	-2.39014	1.51475	0.241095
4	rs147297874	15018927	4:15017303:A:T	15017303	A	T	T	-0.549652	-0.00065424	-0.0296014	0.0733778	-0.770882
4	rs116000533	15060195	4:15058571:A:C	15058571	A	C	C	-0.543176	0.00311651	-0.0623188	0.0335041	0.0765373
4	rs16891343	15063830	4:15062206:T:C	15062206	T	C	C	0.410597	-0.809491	1.89663	-1.04583	-0.0109289
4	rs148190483	15511734	4:15510111:T:G	15510111	T	G	G	0.104695	0.397085	-0.288491	0.324188	-0.0147451
4	rs114335547	15512850	4:15511227:T:G	15511227	T	G	G	0.118598	0.311504	-0.0190316	0.355648	0.0100459
4	rs62000428	15516333	4:15514710:G:A	15514710	G	A	A	-0.50163	-0.0219444	-0.100206	-0.0490419	-0.21124
4	rs2286976	15516389	4:15514766:C:T	15514766	C	T	T	0.373665	-2.21495	-0.23672	2.31044	-0.0801439
4	rs144439937	15534868	4:15533245:A:G	15533245	A	G	G	0.0834779	0.24381	-0.00881157	0.140531	0.00187693
4	rs1558572	15538744	4:15537121:T:G	15537121	T	G	G	0.0138722	-0.414282	-0.820467	0.634714	0.493554
4	rs2041673	15552423	4:15550800:C:T	15550800	C	T	T	-0.0804017	0.737251	0.630816	-0.106803	0.408824
4	rs73125629	15569130	4:15567507:T:C	15567507	T	C	C	-0.241803	0.074598	-0.0436948	0.102203	0.671499
4	rs61734948	15572034	4:15570411:G:A	15570411	G	A	A	-0.430653	-0.0152717	-0.133093	-0.0626673	0.419558
4	rs28537702	15581552	4:15579929:T:C	15579929	T	C	C	-0.632224	-0.00922608	-0.0095345	0.0592583	0.413632
4	rs78580781	15780247	4:15778624:C:T	15778624	C	T	T	0.064829	0.212961	-0.199583	0.0949558	0.0338436
4	rs78783050	15818342	4:15816719:A:G	15816719	A	G	G	-0.380489	-0.020657	-0.0191751	0.0183576	1.24071
4	rs950566	15839793	4:15838170:A:G	15838170	A	G	G	-0.832646	-0.0358922	-0.066022	0.0190085	-0.17821
4	rs11574926	15839820	4:15838197:T:C	15838197	T	C	C	0.214619	0.566298	0.198758	0.0277156	0.00870012
4	rs1042510	15937526	4:15935903:G:A	15935903	G	A	A	-0.20165	1.22884	1.71826	-1.57291	-0.374078
4	rs2072313	15937731	4:15936108:T:C	15936108	T	C	C	0.256173	1.05579	0.0243045	-1.27292	-0.556026
4	rs77671038	15938068	4:15936445:T:G	15936445	T	G	G	-0.459006	0.00372808	-0.0368168	0.0405266	-0.540152
4	rs59591720	15964349	4:15962726:C:A	15962726	C	A	A	-0.848297	-0.393006	0.328935	0.0646693	-0.39183
4	rs35496730	15964670	4:15963047:C:T	15963047	C	T	T	0.237439	0.517677	0.624321	-0.218182	0.000326614
4	rs11725522	15980975	4:15979352:G:A	15979352	G	A	A	0.831481	0.952739	0.500169	-0.839358	0.0519567
4	rs115060954	15986001	4:15984378:A:C	15984378	A	C	C	-0.75884	0.000300717	-0.102983	-0.0019204	-0.883455
4	rs78008671	15989372	4:15987749:T:C	15987749	T	C	C	-0.404409	-0.0330344	-0.0523095	-0.0272696	0.193879
4	rs4698131	15992802	4:15991179:A:G	15991179	A	G	G	0.0251845	-1.28882	0.0829724	0.0382516	0.137935
4	rs149028760	15992851	4:15991228:G:A	15991228	G	A	A	-0.09215	-0.00762662	0.458716	-0.396884	0.463757
4	rs79077926	15993857	4:15992234:C:T	15992234	C	T	T	-0.242618	-0.278155	-0.034318	0.255258	-0.0910255
4	rs144220309	15995583	4:15993960:G:A	15993960	G	A	A	-0.529951	-0.0234009	-0.0311748	-0.00817535	-0.825167
4	rs143470288	15995697	4:15994074:G:A	15994074	G	A	A	-0.358027	0.0073142	-0.10111	-0.0106173	0.421761
4	rs16892824	16025995	4:16024372:A:G	16024372	A	G	G	-0.655746	0.00644641	-0.0741577	0.0365543	0.471878
4	rs7663999	16026983	4:16025360:T:C	16025360	T	C	C	-0.579412	0.00885739	-0.0481593	0.471927	0.0942932
4	rs2078622	16037352	4:16035729:C:T	16035729	C	T	T	1.01108	1.80422	0.817672	0.5542	-0.0974268
4	rs189108830	16077475	4:16075852:A:C	16075852	A	C	C	0.156628	0.119325	-1.55769	-1.26649	0.0131167
4	rs149845694	16077554	4:16075931:A:T	16075931	A	T	T	0.118052	0.0850661	0.356942	-0.766504	0.0157014
4	rs35606284	16168337	4:16166714:C:T	16166714	C	T	T	-0.573082	-0.0363722	-0.0395212	-0.00362249	-1.44454
4	rs75638932	16193100	4:16191477:C:A	16191477	C	A	A	-0.550732	-0.0290065	0.0207165	0.0166857	1.32718
4	rs6823469	16215415	4:16213792:C:T	16213792	C	T	T	-0.914992	-0.00174063	-0.106741	0.0571176	-0.698655
4	rs79672412	16504352	4:16502729:G:A	16502729	G	A	A	0.0971162	0.282164	0.0761483	0.102445	-0.0108658
4	rs6824949	16513748	4:16512125:T:C	16512125	T	C	C	0.495543	0.229214	1.43344	-0.414084	0.167817
4	rs144018108	16760830	4:16759207:G:A	16759207	G	A	A	-0.223353	-0.100541	0.0219652	0.131529	0.668052
4	rs7690911	16899946	4:16898323:A:G	16898323	A	G	G	-0.723969	-0.034002	0.209158	-0.0765983	0.622334
4	rs3822231	17488905	4:17487282:T:A	17487282	T	A	A	0.350546	-0.0253423	0.0776527	0.445043	-0.0133729
4	rs28587968	17493831	4:17492208:A:G	17492208	A	G	G	-1.24857	-0.029539	-0.11989	0.0546	-0.354452
4	rs2597775	17503382	4:17501759:C:T	17501759	C	T	T	0.043301	1.42497	1.73122	-1.02082	-0.154194
4	rs2518608	17513582	4:17511959:G:A	17511959	G	A	A	0.101344	0.253211	0.369303	-0.240691	0.0210075
4	rs1551091	17517099	4:17515476:A:G	17515476	A	G	G	0.755887	0.00763381	0.0489491	-0.0690053	0.997581
4	rs13147559	17524570	4:17522947:C:G	17522947	C	G	G	0.637067	0.168588	-0.544673	-1.12528	0.0447012
4	rs113850421	17528725	4:17527102:A:C	17527102	A	C	C	-0.344357	0.0149163	-0.108262	-0.0397354	-0.413823
4	rs115982240	17581590	4:17579967:T:A	17579967	T	A	A	0.106509	-0.525594	0.270076	-0.406662	0.420183
4	rs2079891	17583361	4:17581738:C:T	17581738	C	T	T	-0.371898	0.013829	-0.0227246	0.0479507	-1.04824
4	rs12511844	17584035	4:17582412:T:A	17582412	T	A	A	-1.11407	-0.0135503	-0.0586333	0.072285	1.01558
4	rs6854266	17590439	4:17588816:T:C	17588816	T	C	C	-1.42197	-0.0296037	-0.126694	0.0422732	0.969115
4	rs146036794	17616349	4:17614726:G:A	17614726	G	A	A	-0.384774	-0.013619	0.00011972	0.0385236	0.333045
4	rs78275625	17621609	4:17619986:T:C	17619986	T	C	C	-0.29868	0.248715	-0.0697901	0.182049	-0.105413
4	rs111645923	17623341	4:17621718:C:G	17621718	C	G	G	-0.0692025	-0.0650313	0.868659	-0.761518	-0.601425
4	rs34838058	17805480	4:17803857:T:C	17803857	T	C	C	-0.363471	0.0133044	-0.114803	-0.00857547	0.90046
4	rs34085539	17805631	4:17804008:T:C	17804008	T	C	C	-0.676994	-0.0342933	-0.197591	-0.111025	0.741485
4	rs2302212	17818885	4:17817262:T:C	17817262	T	C	C	1.01625	1.51801	-0.0106279	-0.5447	-0.12213
4	rs77524902	17819695	4:17818072:G:A	17818072	G	A	A	0.295829	-0.821401	0.467634	-0.167543	-0.0143308
4	rs13103320	20255620	4:20253997:G:A	20253997	G	A	A	0.261001	-0.106601	1.88217	-1.53278	-0.249259
4	rs16869654	20482461	4:20480838:C:G	20480838	C	G	G	0.50738	0.773679	-0.429993	-0.562204	-0.142073
4	rs73108675	20512746	4:20511123:C:T	20511123	C	T	T	-0.745209	-0.0103829	-0.0735453	0.0226678	-0.0147616
4	rs519813	20520993	4:20519370:T:C	20519370	T	C	C	0.246074	-0.778447	0.0347243	-0.327682	-0.772599
4	rs2292438	20525537	4:20523914:G:A	20523914	G	A	A	0.0293978	-0.681538	-0.0921509	0.50851	-0.335835
4	rs74787220	20530693	4:20529070:G:A	20529070	G	A	A	0.125322	-0.585332	-0.0821794	0.591604	-0.00556527
4	rs7690492	20544184	4:20542561:C:T	20542561	C	T	T	-0.616174	-0.632579	1.4055	0.0977503	0.681895
4	rs17542486	20552510	4:20550887:A:C	20550887	A	C	C	0.0912236	0.89832	-1.69176	-0.637365	-0.138268
4	rs150205512	20570708	4:20569085:G:A	20569085	G	A	A	0.115916	0.194826	0.563995	-0.351029	0.0102475
4	rs73093154	20597298	4:20595675:C:T	20595675	C	T	T	-0.699975	-0.00695656	-0.0905377	0.00563309	-1.57236
4	rs35891001	20611818	4:20610195:C:T	20610195	C	T	T	0.77408	-1.28331	-1.07711	0.222948	0.199408
4	rs146026643	20711349	4:20709726:C:T	20709726	C	T	T	0.0603209	0.208267	-0.0254292	0.288925	0.0197639
4	rs73240290	20715189	4:20713566:A:G	20713566	A	G	G	-0.355652	0.809244	-0.312807	0.399678	-0.312188
4	rs112653243	20751406	4:20749783:A:G	20749783	A	G	G	-0.0122841	0.186365	-0.207418	0.0729892	0.0327811
4	rs148511080	20760520	4:20758897:A:G	20758897	A	G	G	-0.109475	0.141588	0.181163	-0.17152	-0.359831
4	rs3765121	20852166	4:20850543:A:G	20850543	A	G	G	0.967581	-0.0580253	-0.819353	-0.560895	0.104859
4	rs12700	22390174	4:22388551:C:T	22388551	C	T	T	0.106292	0.366491	-0.0135647	0.373481	-0.00192329
4	rs117922332	22394239	4:22392616:T:G	22392616	T	G	G	0.204602	-0.817069	0.293891	0.57694	-0.101998
4	rs3733312	22404443	4:22402820:C:T	22402820	C	T	T	-0.152774	-1.62354	-0.460457	0.113337	0.205837
4	rs9790838	22415026	4:22413403:G:A	22413403	G	A	A	0.131416	-0.132338	0.28475	0.241503	0.0190135
4	rs61741722	22425967	4:22424344:G:A	22424344	G	A	A	-0.527439	-0.0144014	0.00329691	0.0661166	0.869566
4	rs73112202	22456574	4:22454951:T:C	22454951	T	C	C	-0.512819	-0.00948454	-0.0195255	0.0273003	-0.235101
4	rs190311563	22456583	4:22454960:G:T	22454960	G	T	T	0.115409	0.286369	0.177331	-0.0491466	-0.0306324
4	rs36090352	22749148	4:22747525:G:A	22747525	G	A	A	-0.983751	-0.00487626	0.0118885	0.0495512	1.3053
4	rs76988396	22749175	4:22747552:G:A	22747552	G	A	A	0.111941	0.439655	-0.0564815	0.613969	0.00958691
4	rs182102815	22749176	4:22747553:G:A	22747553	G	A	A	0.0762128	0.290681	-0.28021	0.192881	-0.00881639
4	rs33968830	22820489	4:22818866:A:G	22818866	A	G	G	0.405162	0.506213	-1.47295	-2.0337	0.0551766
4	rs58772979	23815410	4:23813787:G:A	23813787	G	A	A	-0.485759	0.0682821	-0.109296	0.131134	0.0912065
4	rs8192678	23815662	4:23814039:C:T	23814039	C	T	T	0.993546	-0.325811	0.181416	1.37607	0.0820602
4	rs17574213	23815681	4:23814058:G:A	23814058	G	A	A	0.0924682	0.662449	-0.476722	0.0602676	0.150463
4	rs34514918	23815878	4:23814255:G:T	23814255	G	T	T	-0.290806	0.0598041	-0.0989631	0.0229667	0.2917
4	rs35133598	23830267	4:23828644:T:C	23828644	T	C	C	0.155799	0.573854	-0.303109	0.399513	0.0419065
4	rs35891516	23833219	4:23831596:G:A	23831596	G	A	A	-0.3417	0.00880048	-0.100106	-0.0179624	0.596812
4	rs7696197	24521921	4:24520298:A:G	24520298	A	G	G	-0.388447	-0.304441	-0.178839	-0.279679	0.228816
4	rs114396534	24534753	4:24533130:T:C	24533130	T	C	C	-0.401957	0.00617776	-0.00637292	0.0610062	0.088817
4	rs33972724	24550580	4:24548957:G:A	24548957	G	A	A	0.126794	0.498733	-0.485381	0.354877	-0.00591155
4	rs150191377	24578019	4:24576396:G:A	24576396	G	A	A	0.115677	0.197898	0.467103	-0.204599	0.0187101
4	rs11544040	24801236	4:24799614:G:A	24799614	G	A	A	-0.370249	-0.0244682	0.0133348	0.00420084	-0.27094
4	rs16876194	24836619	4:24834997:C:T	24834997	C	T	T	-0.594864	0.611403	0.332504	-0.0347866	0.0435791
4	rs58692972	24838984	4:24837362:G:A	24837362	G	A	A	-0.277848	0.132492	-0.325112	-0.196125	0.172789
4	rs80250349	24854648	4:24853026:G:A	24853026	G	A	A	0.144378	0.489027	-0.372099	0.320295	-0.0220649
4	rs2232027	25005356	4:25003734:T:C	25003734	T	C	C	0.212429	0.56794	0.193281	-0.161235	-0.0416725
4	rs34079294	25014048	4:25012426:G:A	25012426	G	A	A	0.0834217	0.256352	-0.171691	0.243373	0.00163379
4	rs16876599	25014127	4:25012505:G:A	25012505	G	A	A	-0.830586	-0.234034	0.0336557	0.141163	0.79901
4	rs4697527	25026411	4:25024789:G:C	25024789	G	C	C	0.0149008	-0.508091	-0.463879	-0.860918	0.13359
4	rs116581029	25026507	4:25024885:A:G	25024885	A	G	G	0.0941156	0.302831	-0.113327	0.149874	-0.0246983
4	rs73250693	25028592	4:25026970:G:A	25026970	G	A	A	0.178429	0.626156	-0.198595	0.48071	0.00514329
4	rs201742817	25030079	4:25028457:G:A	25028457	G	A	A	0.0476456	0.153701	0.0765335	0.047099	-0.0186608
4	rs116389282	25030204	4:25028582:C:T	25028582	C	T	T	0.142957	0.412012	0.11309	-0.0110646	0.0369541
4	rs2302566	25125703	4:25124081:C:G	25124081	C	G	G	-0.304333	-0.349981	-0.12177	-0.644053	-0.119596
4	rs17408685	25127309	4:25125687:T:C	25125687	T	C	C	-0.0797877	-0.941435	0.208266	0.733865	-0.236975
4	rs4697552	25128874	4:25127252:A:G	25127252	A	G	G	0.27819	-0.654702	-1.60058	-0.80429	0.0312325
4	rs2302564	25146492	4:25144870:A:C	25144870	A	C	C	0.270859	-1.41572	-0.0265936	0.9178	0.219976
4	rs313567	25253995	4:25252373:C:T	25252373	C	T	T	-0.037487	0.76207	0.0473191	-0.439216	-0.0834998
4	rs114442703	25256914	4:25255292:G:A	25255292	G	A	A	-0.488556	-0.0226034	0.0148431	0.0219502	-0.217014
4	rs77036618	25334950	4:25333328:C:A	25333328	C	A	A	-0.466882	4.25472e-05	0.0203364	0.0391991	0.958962
4	rs61746661	25347205	4:25345583:A:G	25345583	A	G	G	-0.679855	0.010206	-0.0371772	0.0823558	-1.02893
4	rs77497792	25384841	4:25383219:A:G	25383219	A	G	G	-0.388067	0.0319613	-0.188447	-0.0854253	0.224841
4	rs60735339	25396413	4:25394791:C:T	25394791	C	T	T	-0.501456	0.261079	0.9239	-0.623717	-0.1157
4	rs142460307	25420048	4:25418426:A:G	25418426	A	G	G	0.124807	0.179971	0.296673	-0.515331	-0.00362517
4	rs114389632	25664221	4:25662599:A:G	25662599	A	G	G	-0.273493	0.0136489	-0.0638815	0.0324796	0.794532
4	rs35426730	25664348	4:25662726:T:C	25662726	T	C	C	-0.560529	-0.00311218	-0.0317667	0.057699	-0.194424
4	rs77319279	25669530	4:25667908:T:C	25667908	T	C	C	0.134271	0.585269	-0.296897	0.428394	-0.0968803
4	rs79937695	25672369	4:25670747:A:G	25670747	A	G	G	0.0611107	0.306236	-0.042908	0.43962	0.00950413
4	rs112461275	25673231	4:25671609:T:G	25671609	T	G	G	-0.532577	0.0429481	-0.111155	0.0321248	-1.37065
4	rs114269561	25676084	4:25674462:C:T	25674462	C	T	T	-0.44408	0.00243903	-0.011723	0.0388306	0.198342
4	rs6448389	25678199	4:25676577:A:G	25676577	A	G	G	-0.507528	-1.15808	-0.723427	0.969766	0.135311
4	rs187836902	25678398	4:25676776:G:T	25676776	G	T	T	0.18506	0.2132	0.866873	-0.849442	-0.0012097
4	rs2286867	25759298	4:25757676:C:G	25757676	C	G	G	-0.811011	-0.346401	-0.223689	-0.0456195	0.497572
4	rs2276954	25760693	4:25759071:A:G	25759071	A	G	G	0.481428	-0.0129708	-0.0453583	-0.178871	-0.344513
4	rs141324185	25769244	4:25767622:G:A	25767622	G	A	A	-0.39037	0.00150713	-0.142299	-0.0508093	-0.0513282
4	rs73103935	25780712	4:25779090:A:G	25779090	A	G	G	-0.35149	-0.0147911	0.00444085	0.0337976	0.498679
4	rs140006108	25780853	4:25779231:G:A	25779231	G	A	A	0.10149	0.254205	-0.142369	-0.00230024	0.0118788
4	rs35983322	25785944	4:25784322:G:T	25784322	G	T	T	0.0758067	0.30326	0.0624037	0.312485	0.0305307
4	rs16877576	25804108	4:25802486:C:T	25802486	C	T	T	-1.41101	-0.0251666	-0.0713554	0.101008	0.214332
4	rs34954596	25806319	4:25804697:C:T	25804697	C	T	T	0.247573	0.108362	0.345422	0.0508846	0.00439467
4	rs35795408	25831678	4:25830056:G:A	25830056	G	A	A	0.626386	-0.11451	0.649774	-1.06002	-0.11386
4	rs112254700	26425915	4:26424293:C:T	26424293	C	T	T	-0.688962	-0.0335063	-0.0159974	0.0397887	0.0755211
4	rs34869653	26432449	4:26430827:C:T	26430827	C	T	T	0.11948	0.354395	0.121436	0.335859	0.0219219
4	rs1805037	26483659	4:26482037:G:A	26482037	G	A	A	0.197818	-0.918682	-0.00355691	0.4041	-0.11808
4	rs116970947	26483827	4:26482205:A:T	26482205	A	T	T	0.233452	-1.12303	-0.092228	1.10835	-0.00576454
4	rs76473139	26484916	4:26483294:C:A	26483294	C	A	A	-0.389941	-0.0136483	-0.0154642	0.0111549	0.286952
4	rs16878401	26487306	4:26485684:C:T	26485684	C	T	T	-0.432125	-0.0385851	-0.119625	-0.0831031	0.687875
4	rs1800857	26491111	4:26489489:A:G	26489489	A	G	G	-0.282102	-0.328403	1.39702	-0.434036	-0.557365
4	rs112745062	26585807	4:26584185:G:A	26584185	G	A	A	-0.700033	-0.0115555	0.028329	-0.228795	0.0259117
4	rs4692549	26585881	4:26584259:C:T	26584259	C	T	T	0.635442	0.0467303	0.784688	0.220735	-0.293366
4	rs73813804	26622229	4:26620607:T:C	26620607	T	C	C	-0.46028	-0.0107675	-0.0794338	-0.00435342	1.34592
4	rs16878555	26675415	4:26673793:A:G	26673793	A	G	G	-0.44599	-0.000577095	-0.02385	0.0347394	1.03038
4	rs77670247	26685250	4:26683628:A:G	26683628	A	G	G	-0.83368	-0.042854	-0.0425336	0.00671132	-0.508419
4	rs34600164	26719569	4:26717947:T:C	26717947	T	C	C	0.394247	0.578526	1.25311	-0.69548	0.0262267
4	rs80050773	26719626	4:26718004:A:G	26718004	A	G	G	0.180443	-0.795395	0.187011	0.556263	0.0344414
4	rs78960517	26921094	4:26919472:C:G	26919472	C	G	G	-0.891685	-0.0336728	-0.134217	-0.0134703	0.818718
4	rs6822297	27000995	4:26999373:A:G	26999373	A	G	G	0.64644	1.3566	0.214061	-0.465316	0.136146
4	rs186946268	27010020	4:27008398:T:C	27008398	T	C	C	-0.513203	-0.02456	0.00966591	0.0514512	-0.706577
4	rs61192205	30723087	4:30721465:T:C	30721465	T	C	C	-0.758305	-0.0397308	-0.096902	-0.0210347	2.11565
4	rs78773256	30723851	4:30722229:G:A	30722229	G	A	A	-0.790493	-0.157582	-0.0649312	0.1007	-1.32635
4	rs36037995	30725272	4:30723650:C:T	30723650	C	T	T	0.0938869	0.157389	0.441077	-0.238296	0.00261046
4	rs1047012	30725696	4:30724074:G:A	30724074	G	A	A	0.763799	-1.12451	0.421781	-0.379293	0.165467
4	rs57021851	31144153	4:31142531:G:A	31142531	G	A	A	-0.555466	-0.0171524	-0.0149888	0.0674794	-0.154232
4	rs148629328	31144189	4:31142567:C:T	31142567	C	T	T	-0.346532	-0.0149718	0.000156614	0.0386204	0.642917
4	rs7657166	36069805	4:36068183:G:A	36068183	G	A	A	0.730089	1.21531	0.599586	0.0888443	0.0818584
4	rs6823336	36081819	4:36080197:G:A	36080197	G	A	A	-0.580425	0.0407763	-0.0566147	0.082909	-0.0848409
4	rs113623282	36109172	4:36107550:A:G	36107550	A	G	G	0.078509	0.262244	-0.343762	0.0682344	-0.0246096
4	rs73809106	36134879	4:36133257:C:A	36133257	C	A	A	-0.31311	0.0109493	-0.100685	-0.0362587	-0.347589
4	rs1567483	36149025	4:36147403:G:A	36147403	G	A	A	-0.479165	0.14029	1.602	0.744856	-0.0384622
4	rs35218548	36149353	4:36147731:A:G	36147731	A	G	G	-0.411632	0.0192024	-0.0523695	0.0419033	0.613736
4	rs16991958	36160386	4:36158764:A:G	36158764	A	G	G	-1.25439	-0.0419192	-0.174014	-0.0347866	0.175778
4	rs73125362	36161174	4:36159552:T:G	36159552	T	G	G	-0.504631	-0.024804	-0.0151912	0.0353661	0.860839
4	rs142436954	36179436	4:36177814:T:C	36177814	T	C	C	-0.360899	-0.023527	-0.0488801	-0.021545	0.699055
4	rs116105213	36189157	4:36187535:T:C	36187535	T	C	C	0.174308	0.234394	0.905349	-0.59309	0.0156608
4	rs148305769	36214060	4:36212438:C:T	36212438	C	T	T	-0.39695	-0.0189134	0.0157242	0.0330692	-0.198937
4	rs115797082	36230188	4:36228566:T:C	36228566	T	C	C	-0.3422	0.0401046	-0.0919332	0.0117453	0.468969
4	rs141442791	36230634	4:36229012:G:A	36229012	G	A	A	0.0660454	0.253586	-0.0748227	0.282219	-0.0187775
4	rs34482185	36230761	4:36229139:G:C	36229139	G	C	C	0.108447	0.198225	0.40948	-0.123382	0.00973551
4	rs35822395	36230843	4:36229221:G:A	36229221	G	A	A	0.0252511	0.358109	-0.0597612	0.358787	0.103293
4	rs2973275	37592128	4:37590506:G:A	37590506	G	A	A	0.492389	1.04126	0.176778	0.465683	-0.0419287
4	rs77303565	37592562	4:37590940:G:A	37590940	G	A	A	-0.354124	-0.0257621	-0.00775076	-0.0914116	0.213028
4	rs140013528	37592669	4:37591047:G:A	37591047	G	A	A	-0.488639	-0.0241071	0.000380333	0.036176	-0.514805
4	rs116493491	37632963	4:37631341:C:T	37631341	C	T	T	-0.299114	0.00722292	-0.0137093	0.0413122	0.207539
4	rs61732595	37633091	4:37631469:C:T	37631469	C	T	T	-0.580482	-0.0141019	-0.14839	-0.0674998	1.3792
4	rs6838115	37640080	4:37638458:A:G	37638458	A	G	G	-0.796327	-0.0274822	-0.073535	0.0108789	-0.598606
4	rs117473040	37651063	4:37649441:C:T	37649441	C	T	T	0.156929	-0.616351	-0.109249	0.555033	-0.00448504
4	rs2292298	37651155	4:37649533:A:G	37649533	A	G	G	0.325894	0.279851	0.0379977	0.713083	-0.316708
4	rs3752683	37836302	4:37834680:T:C	37834680	T	C	C	-1.39872	-0.294088	-0.767285	0.518007	0.338281
4	rs112168094	37863238	4:37861617:G:A	37861617	G	A	A	-0.629465	-0.0124703	-0.0129391	0.0461382	-0.500955
4	rs2279028	37903669	4:37902048:A:G	37902048	A	G	G	-0.876176	-0.685145	0.0223954	-0.69261	0.136919
4	rs62000398	37962604	4:37960983:C:G	37960983	C	G	G	-0.284908	-0.0302268	-0.267751	-0.215683	0.321756
4	rs112006400	38022167	4:38020546:C:T	38020546	C	T	T	-0.150445	-0.192581	0.870306	-0.466293	0.206873
4	rs112261209	38022219	4:38020598:G:A	38020598	G	A	A	0.0698378	0.350059	-0.0397584	0.47484	0.0304725
4	rs62299971	38023181	4:38021560:C:T	38021560	C	T	T	0.106855	0.423185	-0.176659	0.404799	-0.0316109
4	rs61731607	38023279	4:38021658:G:C	38021658	G	C	C	-0.192266	0.447147	0.0150148	0.0691723	0.265519
4	rs6845120	38047545	4:38045924:A:G	38045924	A	G	G	0.128583	-1.20551	0.80155	0.432834	0.0658927
4	rs112834280	38097742	4:38096121:C:T	38096121	C	T	T	-0.397717	-0.0157033	-0.0118573	0.0102517	0.0092406
4	rs78066099	38104816	4:38103195:T:G	38103195	T	G	G	-0.587885	-0.0178273	-0.0086019	0.0601878	0.374025
4	rs138166623	38690183	4:38688562:G:A	38688562	G	A	A	0.11109	0.402328	-0.153772	0.419156	-0.0119763
4	rs4129009	38774889	4:38773268:T:C	38773268	T	C	C	0.756787	-0.222768	0.132967	1.37041	-0.0692324
4	rs11466659	38775405	4:38773784:G:A	38773784	G	A	A	-0.97872	-0.0287999	-0.101634	-0.00481185	1.71317
4	rs11466655	38776070	4:38774449:C:T	38774449	C	T	T	0.365719	-1.78958	0.55655	1.24415	0.269285
4	rs62617795	38776104	4:38774483:G:A	38774483	G	A	A	-0.598375	-0.0229265	-0.0227374	0.0349972	-1.1954
4	rs11466653	38776235	4:38774614:A:G	38774614	A	G	G	0.433496	-0.337431	-0.204394	-1.71042	0.00479005
4	rs138645932	38776925	4:38775304:T:C	38775304	T	C	C	0.0652286	0.263138	-0.0589607	0.338902	0.0144913
4	rs5743620	38798485	4:38796864:C:T	38796864	C	T	T	-0.382963	0.119818	0.0405186	-0.175485	0.375687
4	rs5743617	38798693	4:38797072:A:C	38797072	A	C	C	-0.525343	-0.0291959	-0.00405918	0.0467064	1.30355
4	rs5743615	38798869	4:38797248:A:G	38797248	A	G	G	-0.777036	-0.013646	-0.0378869	0.0739966	-0.263215
4	rs5743613	38799509	4:38797888:G:A	38797888	G	A	A	-0.317305	-0.005738	-0.185444	-0.142026	0.0727045
4	rs5743611	38800214	4:38798593:C:G	38798593	C	G	G	0.247192	0.97139	-0.312879	1.20023	0.103964
4	rs5743820	38828828	4:38827207:G:A	38827207	G	A	A	0.134407	0.183036	0.807237	-0.746589	-0.119694
4	rs5743816	38829702	4:38828081:C:T	38828081	C	T	T	-0.720892	-0.0952965	0.214285	-0.199625	0.636428
4	rs5743815	38829815	4:38828194:A:G	38828194	A	G	G	0.246586	0.13011	-2.46597	-2.09121	0.0712142
4	rs3796508	38830116	4:38828495:C:T	38828495	C	T	T	0.000159492	-0.885848	0.535068	0.42902	-0.162227
4	rs5743812	38830234	4:38828613:T:C	38828613	T	C	C	-0.607317	-0.0342814	-0.118979	-0.0967961	0.845226
4	rs5743810	38830350	4:38828729:A:G	38828729	A	G	G	-0.634622	-2.43248	1.26223	-2.3229	0.0336614
4	rs34137542	38879818	4:38878197:C:T	38878197	C	T	T	-0.110501	-0.200454	0.732084	-0.463566	0.395452
4	rs7698138	38907156	4:38905535:G:A	38905535	G	A	A	-0.655476	-0.00816252	-0.029953	0.0300937	-0.409643
4	rs17501308	38907222	4:38905601:A:G	38905601	A	G	G	-0.38304	0.0133942	0.0367838	0.00610655	0.0742471
4	rs4261994	38916631	4:38915010:T:C	38915010	T	C	C	-0.731255	-0.840004	0.118982	0.744921	-0.314749
4	rs12498685	38924358	4:38922737:A:G	38922737	A	G	G	0.0839489	0.988044	0.443677	0.400685	0.0711559
4	rs77257789	38930843	4:38929222:C:A	38929222	C	A	A	-0.455389	-0.0191481	-0.0221084	0.0415523	1.29525
4	rs36058104	38933869	4:38932248:C:T	38932248	C	T	T	-0.56446	-0.0525984	0.600283	-0.598204	-0.848005
4	rs1060582	38945169	4:38943548:A:G	38943548	A	G	G	0.363952	0.261548	-0.606013	-0.716511	-0.670125
4	rs10011235	38945217	4:38943596:C:T	38943596	C	T	T	-1.66667	-0.00719391	-0.163255	0.0714783	-0.00423835
4	rs75988651	38987965	4:38986345:C:T	38986345	C	T	T	0.190245	0.768327	-0.242928	0.641203	-0.00838789
4	rs150673156	39064365	4:39062745:A:G	39062745	A	G	G	0.0978087	0.25473	-0.446192	-0.0100284	-0.0067864
4	rs28625851	39064675	4:39063055:T:C	39063055	T	C	C	-0.420918	-0.00930001	-0.0856218	-0.053896	-1.08026
4	rs35141484	39088341	4:39086721:A:C	39086721	A	C	C	-0.759148	-0.0149804	0.00229132	0.0660373	0.342436
4	rs12508577	39109399	4:39107779:A:G	39107779	A	G	G	0.637064	0.458405	-0.489277	-0.342748	-0.148008
4	rs192936481	39114635	4:39113015:T:C	39113015	T	C	C	0.0787156	0.190186	0.0401949	-0.0358002	0.00865664
4	rs114896532	39230058	4:39228438:G:A	39228438	G	A	A	-0.488942	0.00865193	-0.107555	0.0119489	0.99093
4	rs138529452	39233530	4:39231910:G:A	39231910	G	A	A	-0.510123	-0.0192031	0.0202025	0.0589864	1.09665
4	rs33997556	39255496	4:39253876:A:G	39253876	A	G	G	0.511002	-0.593153	0.0188426	1.26869	-0.274597
4	rs17288820	39290462	4:39288842:T:C	39288842	T	C	C	-0.351664	0.00398514	-0.0372405	0.0328952	0.529821
4	rs2306597	39297200	4:39295580:G:A	39295580	G	A	A	0.240187	0.707325	0.466774	-0.29267	0.296492
4	rs2066783	39304258	4:39302638:T:C	39302638	T	C	C	-0.448427	-0.00813802	-0.0213246	0.0206288	-1.37361
4	rs11932767	39306471	4:39304851:C:G	39304851	C	G	G	-0.699348	-0.033922	-0.0683682	0.00663121	-0.831951
4	rs2066791	39310349	4:39308729:T:C	39308729	T	C	C	-0.286675	-0.0207931	-0.184942	-0.115834	0.755025
4	rs17287998	39344139	4:39342519:T:C	39342519	T	C	C	-0.469721	-0.0314889	-0.150034	0.00155644	0.341558
4	rs17618244	39448529	4:39446909:G:A	39446909	G	A	A	0.539088	0.130318	-0.156809	0.260978	0.3426
4	rs28619925	39456602	4:39454982:G:A	39454982	G	A	A	-0.493856	-0.00403033	-0.0511505	0.00935214	0.762972
4	rs2125313	39458051	4:39456431:A:G	39456431	A	G	G	0.704921	-0.120401	0.00969802	-1.28761	0.137007
4	rs3821989	39460572	4:39458952:G:A	39458952	G	A	A	0.277224	-1.28557	-0.211303	1.17034	-0.0145468
4	rs139607117	39462625	4:39461005:T:C	39461005	T	C	C	0.0913166	0.238035	0.148754	0.0248533	-4.50156e-05
4	rs61731032	39463903	4:39462283:C:A	39462283	C	A	A	0.382007	-0.445105	0.183665	0.459579	-0.00448253
4	rs1379819	39506144	4:39504524:C:T	39504524	C	T	T	-1.0723	-1.11688	-0.204132	1.13764	-0.382356
4	rs305129	39839436	4:39837816:A:C	39837816	A	C	C	-0.390491	-0.0127161	-0.0281744	0.0062078	0.80244
4	rs143977220	39843684	4:39842064:A:G	39842064	A	G	G	0.123878	0.43063	-0.355365	0.345165	-0.0247915
4	rs4547806	39864448	4:39862828:G:A	39862828	G	A	A	0.844057	0.563826	1.03631	0.0755444	0.187996
4	rs77381988	39871086	4:39869466:T:C	39869466	T	C	C	0.292003	0.155233	-3.24624	-2.49992	0.0440721
4	rs28546862	39875874	4:39874254:G:A	39874254	G	A	A	0.141985	-1.25462	0.376854	1.05733	0.0969366
4	rs73229741	40045025	4:40043405:T:C	40043405	T	C	C	0.207882	0.57872	0.215879	0.300259	0.0383734
4	rs17511578	40045093	4:40043473:C:A	40043473	C	A	A	0.0951194	0.0845682	0.326965	0.398693	-0.166583
4	rs17439810	40045340	4:40043720:G:C	40043720	G	C	C	0.327223	1.39254	-0.240277	0.52558	-0.478816
4	rs10014170	40104051	4:40102431:A:G	40102431	A	G	G	-0.913293	-0.0318099	-0.0773906	0.00545969	0.589764
4	rs76438214	40104294	4:40102674:G:C	40102674	G	C	C	-0.350017	-0.00965308	-0.0255464	0.039584	-0.468877
4	rs78199997	40108487	4:40106867:G:A	40106867	G	A	A	0.194267	0.253338	0.934185	-0.803745	-0.00248597
4	rs150975696	40119462	4:40117842:A:G	40117842	A	G	G	-0.493035	-0.0163438	-0.00125747	0.0576192	1.12669
4	rs61748748	40122313	4:40120693:A:T	40120693	A	T	T	0.246414	0.535099	0.46464	-0.389237	-6.79431e-05
4	rs78767806	40122377	4:40120757:G:A	40120757	G	A	A	-0.901193	-0.0188242	-0.0254045	0.0607221	-0.971785
4	rs78417585	40122453	4:40120833:C:T	40120833	C	T	T	0.130379	0.42373	-0.294414	0.313196	-0.0224307
4	rs7684708	40146450	4:40144830:T:C	40144830	T	C	C	-0.685664	-0.0108548	0.00322305	0.0476338	-0.209893
4	rs113404449	40154465	4:40152845:G:A	40152845	G	A	A	0.224517	0.60423	-0.23745	0.088816	-0.00612759
4	rs56241474	40337523	4:40335506:C:T	40335506	C	T	T	-0.418237	1.14525	-0.0297831	-0.0845361	-0.0462237
4	rs10015231	40337566	4:40335549:C:T	40335549	C	T	T	0.351831	0.45205	-0.925527	-0.597485	-0.00929005
4	rs55998310	40339250	4:40337233:T:C	40337233	T	C	C	0.112296	0.379386	0.0283499	0.289105	0.0282334
4	rs10024518	40339303	4:40337286:G:A	40337286	G	A	A	-0.635309	-0.0270204	-0.0673159	-0.00451053	-0.364235
4	rs80185770	40350977	4:40348960:G:A	40348960	G	A	A	-0.180121	-0.0397963	0.645196	-0.54528	-1.13223
4	rs55665751	40351208	4:40349191:G:A	40349191	G	A	A	0.0730348	0.273797	-0.0494654	0.391089	0.0241084
4	rs77225431	40356554	4:40354537:T:C	40354537	T	C	C	-0.426829	-0.0137642	-0.048743	0.0140983	1.19929
4	rs2292039	40427990	4:40425973:G:C	40425973	G	C	C	0.29691	0.579619	0.252726	-0.0447161	0.0527717
4	rs278981	40428010	4:40425993:T:C	40425993	T	C	C	0.0912709	0.801676	-0.62364	-0.452929	-0.54648
4	rs149047307	40428056	4:40426039:T:G	40426039	T	G	G	0.132455	0.499098	-0.325531	0.404003	0.020468
4	rs34196855	40434863	4:40432846:A:G	40432846	A	G	G	-1.02643	-0.0241214	-0.0318673	0.0515744	-0.968623
4	rs2307046	40438576	4:40436559:A:G	40436559	A	G	G	0.492199	0.57758	0.180178	-0.456843	-0.149823
4	rs201422652	40438707	4:40436690:C:T	40436690	C	T	T	0.0736796	0.0258401	0.530244	-0.44403	0.00692872
4	rs34487249	40752830	4:40750813:G:C	40750813	G	C	C	0.0803903	0.385517	-0.234692	0.394388	0.0168561
4	rs16852482	40762417	4:40760400:A:G	40760400	A	G	G	-0.69663	-0.0372613	-0.083004	-0.027561	-0.507302
4	rs7680770	40776978	4:40774961:A:G	40774961	A	G	G	-0.756893	-0.0205661	-0.019649	0.0691219	0.456815
4	rs114576247	40792706	4:40790689:G:A	40790689	G	A	A	-0.231489	0.0300763	0.00351909	-0.0857981	0.584063
4	rs143843799	40810489	4:40808472:A:C	40808472	A	C	C	-0.309908	-0.0147143	0.0301902	0.0193274	0.601621
4	rs112788816	40818179	4:40816162:T:C	40816162	T	C	C	0.105836	0.372691	-0.118783	0.228439	0.0629766
4	rs114406176	40823962	4:40821945:G:A	40821945	G	A	A	-0.39378	-0.0193407	-0.0700118	-0.0326652	-0.0746887
4	rs78391665	40829140	4:40827123:C:A	40827123	C	A	A	0.193853	0.679547	-0.111789	0.575589	0.0181039
4	rs189792134	40895243	4:40893226:G:A	40893226	G	A	A	0.0673942	0.184187	-0.262956	0.0665013	0.00313314
4	rs61532786	40936757	4:40934740:A:G	40934740	A	G	G	-1.18263	-0.0415545	0.000141191	0.101701	-0.515229
4	rs11942640	41015742	4:41013725:T:C	41013725	T	C	C	-0.849415	0.200478	-0.158922	0.112832	-0.315135
4	rs4861358	41015899	4:41013882:C:T	41013882	C	T	T	1.52075	-0.655467	0.0899765	-0.00823096	-0.480642
4	rs58898722	41035242	4:41033225:A:C	41033225	A	C	C	-0.954655	-0.0298274	-0.00531382	0.0770834	1.18277
4	rs6832687	41259113	4:41257096:C:T	41257096	C	T	T	-0.612191	0.0359613	-0.0729785	0.0754881	0.0530821
4	rs11556273	41259149	4:41257132:T:C	41257132	T	C	C	0.289836	1.06942	-0.791592	0.660289	-0.00410563
4	rs116680633	41266151	4:41264134:C:T	41264134	C	T	T	-0.525609	-0.00906213	-0.180481	-0.0789971	-1.63023
4	rs75781315	41496525	4:41494508:T:C	41494508	T	C	C	-0.388844	-0.0344528	-0.144513	-0.118236	-0.0368461
4	rs4266323	41526503	4:41524486:C:T	41524486	C	T	T	-1.6805	0.39713	1.219	-0.730817	-0.0594716
4	rs2304647	41646651	4:41644634:G:C	41644634	G	C	C	-1.25406	1.12856	0.758559	-1.48155	0.290219
4	rs148133956	41648767	4:41646750:G:A	41646750	G	A	A	0.108058	0.36532	-0.46385	0.133062	-0.018661
4	rs75351013	41652414	4:41650397:A:G	41650397	A	G	G	-0.411477	0.00248961	-0.00383179	0.0684018	-0.663344
4	rs141393106	41652415	4:41650398:C:T	41650398	C	T	T	0.166158	0.0885394	0.13964	0.31185	0.0295974
4	rs61744806	41683047	4:41681030:T:C	41681030	T	C	C	-0.356086	0.0182083	-0.0746826	0.0231969	0.784242
4	rs61745963	41686520	4:41684503:C:T	41684503	C	T	T	0.0815592	0.298318	0.239596	0.122378	0.0618616
4	rs146657546	41687749	4:41685732:A:T	41685732	A	T	T	-0.0638952	0.168153	-0.0741469	0.22068	-0.224954
4	rs16853488	41691655	4:41689638:A:G	41689638	A	G	G	-1.11841	-0.0373133	0.00433653	-0.151556	0.451627
4	rs144029921	41694259	4:41692242:C:T	41692242	C	T	T	-0.378598	-0.00157798	-0.0172805	0.0203553	0.28776
4	rs17881486	41748319	4:41746302:G:C	41746302	G	C	C	-0.259088	-0.0219045	0.0193499	0.0214127	0.0819526
4	rs41265681	41937458	4:41935441:C:T	41935441	C	T	T	0.0638643	0.134803	0.100428	-0.557199	0.352326
4	rs116070412	41945813	4:41943796:T:C	41943796	T	C	C	-0.357856	-0.00100828	-0.00376397	0.0173913	0.226958
4	rs143358480	41951298	4:41949281:G:A	41949281	G	A	A	-0.544342	-0.0126037	-0.0504574	0.0331952	-0.0531408
4	rs6852659	41956251	4:41954234:G:A	41954234	G	A	A	-0.556105	0.330217	0.182514	0.0979354	0.773423
4	rs16853872	41992752	4:41990735:G:C	41990735	G	C	C	0.165435	0.709937	-0.401733	0.690792	-0.145668
4	rs115189202	42020194	4:42018177:A:G	42018177	A	G	G	0.147714	0.32012	0.424678	-0.0829013	-0.0032091
4	rs115434634	42119584	4:42117567:G:C	42117567	G	C	C	-0.532049	-0.0113468	-0.0154844	0.056106	-0.371619
4	rs73812731	42119721	4:42117704:G:A	42117704	G	A	A	0.0122114	0.301975	-0.134559	0.181878	0.150448
4	rs144453545	42122289	4:42120272:T:C	42120272	T	C	C	0.0579503	0.356259	-0.148341	0.414002	0.0450997
4	rs143808029	42127678	4:42125661:G:A	42125661	G	A	A	-0.0398024	0.0521817	-0.903258	-0.672962	-0.436597
4	rs3103220	42400109	4:42398092:C:T	42398092	C	T	T	-1.65485	-0.0559251	-0.0641215	0.0168661	-0.0411416
4	rs11733156	42400112	4:42398095:G:T	42398095	G	T	T	-0.0702355	0.464037	-0.903381	-0.575273	-0.337038
4	rs61735691	42457545	4:42455528:G:A	42455528	G	A	A	-1.34643	0.000764755	-0.254964	-0.577025	-0.30565
4	rs139938498	42509139	4:42507122:C:T	42507122	C	T	T	-0.230501	0.0175307	-0.00661337	0.0447311	0.599175
4	rs148367577	42526762	4:42524745:T:C	42524745	T	C	C	-0.477682	-0.0215077	-0.0793112	-0.0360734	-0.147381
4	rs34999127	42551048	4:42549031:T:C	42549031	T	C	C	0.094727	0.38728	-0.0851968	0.510685	-0.00334688
4	rs147842028	42553195	4:42551178:C:T	42551178	C	T	T	0.0800118	0.10706	0.365852	-0.350245	0.00148038
4	rs114801500	42576760	4:42574743:A:C	42574743	A	C	C	-0.498512	-0.0370114	-0.0114005	-0.00354952	-0.801483
4	rs41265697	42580428	4:42578411:G:A	42578411	G	A	A	0.117793	0.418668	0.622033	-0.812161	-0.265041
4	rs2306007	42580442	4:42578425:T:C	42578425	T	C	C	0.839489	-0.705014	0.0603435	0.145084	-0.0488282
4	rs73810727	42592794	4:42590777:A:G	42590777	A	G	G	-0.399905	-0.0278443	-0.0973168	-0.0404483	0.930503
4	rs57655409	42895423	4:42893406:C:T	42893406	C	T	T	0.649033	-1.39784	0.367004	-1.50172	-0.108721
4	rs113203706	42895555	4:42893538:G:T	42893538	G	T	T	0.10445	0.183858	0.339036	-0.354532	-0.00962733
4	rs41493449	42895715	4:42893698:A:G	42893698	A	G	G	-0.66441	-0.555254	-0.165015	0.932847	-0.278675
4	rs115163617	43022477	4:43020460:A:G	43020460	A	G	G	-0.395125	-0.0296743	0.171335	-0.136532	-0.269683
4	rs16856786	44176801	4:44174784:C:T	44174784	C	T	T	-1.12606	0.335172	0.0989454	0.126318	-0.175553
4	rs144922333	44450166	4:44448149:G:C	44448149	G	C	C	-0.487635	-0.010397	-0.00513266	0.0319993	-0.375825
4	rs115065558	44626586	4:44624569:T:C	44624569	T	C	C	-0.725537	-0.041517	-0.0877204	-0.0350772	-0.636434
4	rs60959366	44626641	4:44624624:A:G	44624624	A	G	G	-0.554801	-0.625878	0.471222	-0.596908	0.20206
4	rs73249427	44637892	4:44635875:A:G	44635875	A	G	G	0.136405	0.307164	0.0465169	-0.0145523	0.0102486
4	rs2306993	44684438	4:44682421:A:G	44682421	A	G	G	-0.0508406	-0.483897	-0.941482	-0.461621	0.520676
4	rs73179897	44688067	4:44686050:G:A	44686050	G	A	A	-1.01857	-0.0448792	-0.101383	-0.0372872	0.0410427
4	rs116062572	44688540	4:44686523:C:T	44686523	C	T	T	0.0795155	0.368184	-0.163368	0.402392	0.00938227
4	rs141065360	44692924	4:44690907:G:A	44690907	G	A	A	-0.340709	-0.0158623	-0.0725401	-0.0287389	1.1382
4	rs114752062	44709718	4:44707701:T:C	44707701	T	C	C	-0.453371	0.0267368	-0.0393343	0.085109	0.160187
4	rs76026776	46252323	4:46250306:A:T	46250306	A	T	T	-0.463092	-0.0255033	-0.261496	-0.19952	0.916383
4	rs45587540	46314491	4:46312474:C:T	46312474	C	T	T	0.143583	0.397167	-0.36634	0.0509031	-0.00697987
4	rs11503015	46388044	4:46386027:A:G	46386027	A	G	G	0.301065	0.300008	0.970615	-0.631029	0.071478
4	rs45625131	46973270	4:46971253:G:A	46971253	G	A	A	0.166368	0.631526	-0.24186	0.650664	0.0174747
4	rs2229940	46995366	4:46993349:G:T	46993349	G	T	T	0.214187	-0.0957233	-0.481892	1.3873	-0.117002
4	rs6287	47408665	4:47406648:A:G	47406648	A	G	G	-0.152277	0.873375	0.290228	-0.141166	0.175127
4	rs115114447	47408850	4:47406833:C:T	47406833	C	T	T	-0.641603	-0.0192542	-0.0240511	0.0366599	0.762581
4	rs56056018	47455085	4:47453068:T:C	47453068	T	C	C	-0.66302	0.0445126	-0.0936407	0.0593492	0.233564
4	rs33995001	47514685	4:47512668:C:T	47512668	C	T	T	0.0425379	1.11423	-1.23183	-0.315419	0.315899
4	rs28674698	47527671	4:47525654:A:G	47525654	A	G	G	-0.834534	-0.0114486	-0.0825751	0.0312613	-1.44589
4	rs58697938	47538608	4:47536591:A:C	47536591	A	C	C	-0.684317	-0.0113351	-0.0587223	0.0333154	1.08812
4	rs142744698	47538735	4:47536718:C:T	47536718	C	T	T	0.0983661	0.255703	-0.335347	0.00784092	0.0242166
4	rs6843325	47548810	4:47546793:T:A	47546793	T	A	A	-0.518535	-0.0173613	0.00709729	0.0516136	-0.191772
4	rs6843502	47548887	4:47546870:T:G	47546870	T	G	G	-0.384357	-0.0160566	-0.0220224	0.0204994	0.605754
4	rs17462252	47570876	4:47568859:G:A	47568859	G	A	A	0.238027	0.854384	-0.12282	0.753591	0.061617
4	rs76283310	47571100	4:47569083:C:T	47569083	C	T	T	0.127886	0.235614	0.612608	-0.285765	0.0238415
4	rs141305590	47582543	4:47580526:G:A	47580526	G	A	A	0.116525	0.21884	-0.452582	0.101811	0.00415579
4	rs73140075	47584117	4:47582100:T:C	47582100	T	C	C	-0.755172	-0.0385303	-0.0316657	0.0509633	1.99764
4	rs2271036	47679928	4:47677911:T:C	47677911	T	C	C	-0.538462	-1.50815	-0.698893	1.73176	0.398766
4	rs61760501	47680016	4:47677999:C:T	47677999	C	T	T	0.0730569	0.124939	0.143234	0.0772168	-0.0210413
4	rs10517195	47682174	4:47680157:A:G	47680157	A	G	G	0.500205	1.8351	-0.0589603	-0.902916	-0.722536
4	rs76453132	47887633	4:47885616:C:T	47885616	C	T	T	0.0306214	0.186211	-0.0250212	0.275701	0.0762573
4	rs10005386	47896326	4:47894309:G:A	47894309	G	A	A	-0.780739	-0.0238308	-0.0536391	0.018418	1.18331
4	rs34323060	47901088	4:47899071:C:T	47899071	C	T	T	0.220336	0.741019	-0.157824	0.43919	0.00575238
4	rs73145999	47938465	4:47936448:C:T	47936448	C	T	T	-0.742893	-0.0121258	-0.0676073	0.0333473	0.748675
4	rs17573673	47938879	4:47936862:G:A	47936862	G	A	A	0.35241	0.702908	0.888557	-0.341985	0.0203397
4	rs906486	48073501	4:48071484:G:T	48071484	G	T	T	1.08138	-0.513646	-0.985643	0.795638	0.510132
4	rs115178314	48073714	4:48071697:A:G	48071697	A	G	G	0.0530779	0.25866	-0.199959	0.17114	0.0298402
4	rs41265725	48076094	4:48074077:T:G	48074077	T	G	G	0.0989429	0.275828	0.205153	0.137265	0.0167856
4	rs17470585	48091768	4:48089751:G:A	48089751	G	A	A	-0.198375	0.483667	-0.253199	0.364218	0.631155
4	rs7658300	48115264	4:48113247:C:T	48113247	C	T	T	0.816248	1.58988	-1.24592	-0.0912878	0.0354618
4	rs77959214	48148409	4:48146392:G:A	48146392	G	A	A	-0.529957	-0.000777086	-0.0200468	0.0886288	1.43459
4	rs17609614	48424058	4:48422041:C:T	48422041	C	T	T	-0.018116	0.0103345	-0.533597	-0.177645	0.144223
4	rs34482685	48490617	4:48488600:A:G	48488600	A	G	G	-0.447553	0.0713882	-0.168621	0.0278658	0.931154
4	rs6855022	48533148	4:48531131:C:A	48531131	C	A	A	0.880905	0.277603	-1.47081	-0.0280852	0.343006
4	rs113113932	48533314	4:48531297:C:T	48531297	C	T	T	-0.305665	0.00802137	-0.031109	0.0504425	0.614765
4	rs78799039	48546796	4:48544779:A:G	48544779	A	G	G	0.0586158	0.393699	-0.291921	0.254685	-0.396565
4	rs17656125	48569448	4:48567431:T:C	48567431	T	C	C	0.644284	-1.55076	-0.0209487	0.421743	0.00545915
4	rs145522900	48583490	4:48581473:C:T	48581473	C	T	T	0.110697	0.411065	-0.116638	0.395997	-0.0145787
4	rs143677601	48853813	4:48851796:T:C	48851796	T	C	C	0.0793787	0.250716	-0.315181	0.101436	-0.00233236
4	rs141685444	48859397	4:48857380:T:G	48857380	T	G	G	-0.231546	0.0910544	-0.146698	0.0596602	0.319867
4	rs73815378	48862704	4:48860687:T:C	48860687	T	C	C	-0.295118	-0.0135784	0.0070697	0.0414976	0.646681
4	rs139662913	48896089	4:48894072:A:G	48894072	A	G	G	0.114192	-0.550257	-0.0177571	0.533524	0.0440042
4	rs139553678	48993613	4:48991596:C:T	48991596	C	T	T	0.077523	0.183209	0.0504276	-0.15216	0.00346744
4	rs142708462	49000542	4:48998525:C:T	48998525	C	T	T	0.0623679	0.186394	0.0368161	0.10666	0.0102322
4	rs201327644	52729913	4:51863747:C:T	51863747	C	T	T	0.0705876	0.269499	-0.123051	0.272553	-0.0109336
4	rs2271046	52752812	4:51886646:A:T	51886646	A	T	T	-1.23216	-1.54715	1.05377	-0.0851471	-0.0637342
4	rs61794807	52779571	4:51913405:G:A	51913405	G	A	A	0.0888878	0.414074	-0.057101	0.565846	0.0408046
4	rs76514252	52883331	4:52017165:A:C	52017165	A	C	C	-0.318063	0.0328943	-0.19976	-0.0726662	-0.197017
4	rs75140760	52935998	4:52069832:C:T	52069832	C	T	T	-0.217772	-0.015637	0.403352	-0.435731	-0.717563
4	rs141695566	52943061	4:52076895:A:G	52076895	A	G	G	0.0692609	0.368008	-0.0450316	0.372809	0.0517073
4	rs10010306	53463803	4:52597637:C:A	52597637	C	A	A	-0.261546	-0.57589	0.113312	0.361016	-0.0486414
4	rs61748750	53476754	4:52610588:G:A	52610588	G	A	A	0.146382	0.441434	-0.1674	0.325891	0.0359038
4	rs79699955	53492151	4:52625984:A:G	52625984	A	G	G	-0.634547	0.0116507	-0.0744563	0.0374484	-0.825025
4	rs139135004	53494068	4:52627901:A:G	52627901	A	G	G	0.0741229	0.261841	0.0894471	0.268462	0.0375089
4	rs115007179	53494283	4:52628116:G:A	52628116	G	A	A	-0.525105	-0.0361948	-0.047271	-0.00398117	0.994087
4	rs34547577	53731591	4:52865424:C:T	52865424	C	T	T	-0.532042	-0.0221521	0.0323978	0.0371953	0.490352
4	rs2306601	53740236	4:52874069:C:T	52874069	C	T	T	-0.17801	-1.1096	0.30157	1.05235	0.50721
4	rs2306600	53751932	4:52885765:C:T	52885765	C	T	T	0.0306154	-0.773179	-0.412849	0.360632	0.370959
4	rs79628372	54011576	4:53145409:T:C	53145409	T	C	C	0.44317	0.096958	-0.194545	0.985529	-0.126446
4	rs17082453	54011603	4:53145436:C:T	53145436	C	T	T	0.703071	-0.978386	-0.254288	-0.996003	0.13223
4	rs147606542	54218834	4:53352667:G:A	53352667	G	A	A	0.19037	0.0771707	1.55177	-1.41438	0.0237401
4	rs79025139	54218924	4:53352757:C:A	53352757	C	A	A	0.073916	0.237486	-0.0600689	0.113965	0.0283206
4	rs116490089	54231234	4:53365067:G:A	53365067	G	A	A	-0.550992	-0.00806564	-0.112852	-0.0469001	0.351255
4	rs77032280	54231870	4:53365703:A:G	53365703	A	G	G	-0.543888	0.00316804	-0.0384314	0.0382724	-0.166457
4	rs111886527	54250054	4:53383887:T:G	53383887	T	G	G	-0.490944	-0.03736	0.0261664	0.0234786	0.515788
4	rs28575132	54256640	4:53390473:T:C	53390473	T	C	C	-0.847464	-0.676165	1.91854	-1.23114	-0.253304
4	rs6836800	54362150	4:53495983:G:A	53495983	G	A	A	0.709063	0.71784	-1.79727	0.807856	0.00274255
4	rs115607862	54852801	4:53986634:T:C	53986634	T	C	C	0.137964	0.32559	0.24287	0.0277962	0.00308977
4	rs34128887	54930416	4:54064249:G:A	54064249	G	A	A	-0.515	0.022164	-0.0181789	0.0854108	0.237248
4	rs141535145	54930514	4:54064347:T:C	54064347	T	C	C	-0.298671	0.0348943	-0.0650054	0.017017	-0.300428
4	rs3194383	54966667	4:54100500:C:T	54100500	C	T	T	1.28166	-0.914295	-0.736579	-0.348547	0.500899
4	rs35805947	55127413	4:54261246:C:T	54261246	C	T	T	-0.224268	0.0460743	-0.0121745	0.121766	0.0374067
4	rs36035373	55127448	4:54261281:G:A	54261281	G	A	A	0.114413	0.432701	0.0838891	0.374961	0.000611839
4	rs55947416	55129831	4:54263664:C:T	54263664	C	T	T	0.280443	0.651743	-0.0992201	-0.183136	-0.0356942
4	rs2229307	55130078	4:54263911:T:C	54263911	T	C	C	-0.209072	-0.501024	-1.24951	-2.27902	-0.566572
4	rs139913632	55131118	4:54264951:C:T	54264951	C	T	T	0.0662309	0.154596	0.220256	-0.0186575	0.0125815
4	rs78405886	55133715	4:54267548:A:G	54267548	A	G	G	-0.917985	0.00899489	-0.146499	0.00312869	0.66089
4	rs56026726	55138643	4:54272476:G:A	54272476	G	A	A	-0.527191	-0.0279341	0.0180096	0.0281494	0.414665
4	rs72550820	55524252	4:54658085:G:A	54658085	G	A	A	0.187741	0.437801	0.471821	-0.144708	0.0115882
4	rs72549293	55575593	4:54709427:C:T	54709427	C	T	T	-0.438363	0.000332994	-0.031435	0.0338279	0.642712
4	rs55986963	55593481	4:54727315:A:G	54727315	A	G	G	0.274756	-0.139099	0.372369	0.316656	0.00974439
4	rs17084713	55597458	4:54731292:A:G	54731292	A	G	G	-0.82341	-0.0121963	-0.107378	0.00187709	-0.638809
4	rs28384378	55597986	4:54731820:T:A	54731820	T	A	A	0.109771	0.285316	0.013254	0.0293568	0.00571532
4	rs72549295	55597987	4:54731821:C:T	54731821	C	T	T	0.115657	0.229667	0.2829	-0.241391	-0.00439429
4	rs55789615	55599268	4:54733102:C:T	54733102	C	T	T	0.182314	0.664625	-0.315	0.561099	0.0126218
4	rs3733542	55602765	4:54736599:G:C	54736599	G	C	C	-1.10971	0.222257	0.480015	-0.0195746	-0.518722
4	rs10006115	55946354	4:55080187:G:T	55080187	G	T	T	-0.308949	-0.505294	0.798573	-0.123519	0.128992
4	rs115734907	55955023	4:55088856:G:A	55088856	G	A	A	0.140114	0.510988	-0.25199	0.530974	0.0553601
4	rs2219471	55961159	4:55094992:T:C	55094992	T	C	C	0.446526	-1.05113	-0.246057	2.54881	0.209224
4	rs41480844	55961873	4:55095706:C:T	55095706	C	T	T	-0.642401	0.0502298	-0.11441	0.068306	0.345104
4	rs41498047	55964835	4:55098668:C:T	55098668	C	T	T	-0.821151	-0.0305616	-0.0545684	0.0191078	-0.24257
4	rs17085310	55970782	4:55104615:G:A	55104615	G	A	A	0.425031	-0.734806	-1.68783	-2.04777	0.0468117
4	rs79661795	55987393	4:55121226:C:G	55121226	C	G	G	-0.344831	-0.0231422	0.0104661	0.0148544	1.15431
4	rs56233104	55991461	4:55125294:C:A	55125294	C	A	A	0.13662	0.722272	-0.416802	0.354675	-0.0341559
4	rs35793438	56301675	4:55435508:T:G	55435508	T	G	G	0.242029	0.675203	0.0914225	0.0786022	0.0446947
4	rs34401111	56325152	4:55458985:A:G	55458985	A	G	G	-0.684328	-0.0272264	-0.0177571	0.0751126	-0.38737
4	rs148792237	56422799	4:55556632:C:T	55556632	C	T	T	-0.434753	-0.0062886	-0.00728998	0.0153046	-0.521092
4	rs34615660	56458229	4:55592062:C:G	55592062	C	G	G	0.117375	0.319368	0.109066	0.0830375	-0.007359
4	rs35892915	56475330	4:55609163:T:C	55609163	T	C	C	-0.806279	-0.0397261	-0.0467571	0.0368654	0.849239
4	rs112859996	56734475	4:55868309:T:G	55868309	T	G	G	-0.628513	0.00522079	-0.0907444	-0.00475388	0.00599682
4	rs74862929	56738144	4:55871978:A:T	55871978	A	T	T	-0.631624	0.0477664	-0.013588	0.129446	1.06662
4	rs114210321	56744246	4:55878080:G:A	55878080	G	A	A	-0.485127	-0.0171651	-0.0147049	0.0459797	-0.0832963
4	rs28412638	56757617	4:55891451:A:G	55891451	A	G	G	-0.335044	-0.00375097	-0.043888	0.00779802	-0.291727
4	rs147201862	56762880	4:55896714:T:C	55896714	T	C	C	-0.254247	0.00574775	-0.0683734	0.0189148	0.328886
4	rs35001804	56762938	4:55896772:G:A	55896772	G	A	A	0.083107	0.210801	-0.438089	-0.096015	-0.00844937
4	rs186662118	56763085	4:55896919:C:G	55896919	C	G	G	0.0913161	0.295008	-0.287099	0.183138	-0.0162929
4	rs17086150	56770708	4:55904542:A:C	55904542	A	C	C	-0.458591	0.545212	0.545463	-0.0882014	0.513881
4	rs77591659	56820412	4:55954246:G:A	55954246	G	A	A	0.224033	0.785265	-0.00863088	0.656472	0.0265579
4	rs62308567	56830605	4:55964439:A:G	55964439	A	G	G	0.320789	1.16686	-0.351802	0.776746	-0.0721481
4	rs2593087	56835309	4:55969143:T:C	55969143	T	C	C	-0.231569	-0.220397	-0.551776	-0.647337	0.184793
4	rs62641664	56837545	4:55971379:G:A	55971379	G	A	A	-0.639901	-0.0285301	-0.0534265	-0.0283965	0.252803
4	rs115701891	56847441	4:55981275:G:A	55981275	G	A	A	-0.64732	-0.0133192	-0.0756592	0.00880345	0.852738
4	rs113687114	56878073	4:56011907:A:G	56011907	A	G	G	-0.512245	0.00389335	-0.0087725	0.0413345	0.0854435
4	rs151170797	56878104	4:56011938:A:C	56011938	A	C	C	0.0747324	0.30499	-0.162385	0.335813	-0.0379657
4	rs35143702	56883987	4:56017821:C:G	56017821	C	G	G	0.275307	0.448166	-1.35841	-1.07538	0.0397051
4	rs112438632	57173713	4:56307547:A:G	56307547	A	G	G	-0.518095	-0.00322891	0.00877502	0.0713377	0.258471
4	rs116522758	57173834	4:56307668:A:G	56307668	A	G	G	-0.649639	-0.00192474	-0.0150785	0.0733203	0.0432242
4	rs35378328	57173854	4:56307688:G:A	56307688	G	A	A	0.130537	0.373444	-0.304124	0.380169	0.0203801
4	rs149325857	57173917	4:56307751:T:C	56307751	T	C	C	-0.415756	-0.02842	0.0187637	0.0260244	0.656379
4	rs79868722	57176832	4:56310666:T:C	56310666	T	C	C	0.511904	-1.41299	0.63196	0.255322	0.00551187
4	rs78147125	57179571	4:56313405:C:G	56313405	C	G	G	0.604294	-1.28299	0.232723	1.42064	0.00576319
4	rs113546709	57180902	4:56314736:C:T	56314736	C	T	T	-0.618429	-0.0201128	-0.0312265	0.0125431	1.22477
4	rs112098777	57180968	4:56314802:G:C	56314802	G	C	C	0.107556	0.369474	-0.276937	0.247217	-0.000742883
4	rs3796547	57181995	4:56315829:C:T	56315829	C	T	T	0.210132	0.429127	0.0127408	1.28187	-0.525567
4	rs61751951	57211266	4:56345100:C:A	56345100	C	A	A	0.094459	0.328932	0.0332448	0.351553	0.00237411
4	rs12498340	57211352	4:56345186:T:C	56345186	T	C	C	0.0907007	-0.36969	-1.40511	-2.18673	0.398501
4	rs75009051	57215387	4:56349221:T:C	56349221	T	C	C	-0.743228	-0.00438729	-0.0389927	0.0368164	-0.0542076
4	rs61978622	57215969	4:56349803:C:T	56349803	C	T	T	0.207959	0.262771	0.647952	-0.74786	0.0552526
4	rs11555052	57522134	4:56655968:C:T	56655968	C	T	T	0.258189	-0.509814	1.13011	-1.12467	0.119292
4	rs114989645	57686735	4:56820569:G:A	56820569	G	A	A	-0.36	-0.0292069	0.00791446	0.0255525	1.19063
4	rs61748753	57777078	4:56910912:G:A	56910912	G	A	A	0.0620985	0.193625	-0.103504	0.0352983	0.0472471
4	rs61748754	57796639	4:56930473:T:C	56930473	T	C	C	0.10894	0.327136	-0.169833	0.203164	0.00519867
4	rs3796529	57797414	4:56931248:C:T	56931248	C	T	T	-0.0892075	-0.910572	-0.130455	0.237262	0.234163
4	rs114282228	57797467	4:56931301:C:T	56931301	C	T	T	0.166524	0.636506	-0.306748	0.685625	-0.00149792
4	rs115143003	57797580	4:56931414:G:A	56931414	G	A	A	-0.362059	-0.207314	-0.01742	0.222796	-0.969357
4	rs61748757	57798144	4:56931978:A:G	56931978	A	G	G	0.117831	0.466821	-0.242	0.570244	0.0278608
4	rs77797239	57839419	4:56973253:A:G	56973253	A	G	G	-0.61715	0.0224287	-0.115751	0.0416287	1.35756
4	rs114787590	57843607	4:56977441:C:G	56977441	C	G	G	-0.553734	-0.033084	-0.103409	-0.0677046	0.717659
4	rs2276897	57845217	4:56979051:G:T	56979051	G	T	T	0.639511	-1.5904	1.6503	-1.11514	0.0557542
4	rs115140828	57876719	4:57010553:T:C	57010553	T	C	C	-0.131656	0.220218	-0.236343	0.0632527	0.16683
4	rs2271806	57887150	4:57020984:C:T	57020984	C	T	T	-0.200805	0.0323297	-0.182769	1.00389	-0.420263
4	rs11573127	57898728	4:57032562:A:G	57032562	A	G	G	0.0793294	0.30399	-0.0462906	0.394431	-0.00274553
4	rs61747658	62800624	4:61934906:A:G	61934906	A	G	G	0.105657	0.420314	-0.199034	0.239948	-0.0274997
4	rs10013832	62800626	4:61934908:G:A	61934908	G	A	A	-0.726457	-0.0339958	-0.0113049	0.0367966	0.556561
4	rs56038622	62861964	4:61996246:A:T	61996246	A	T	T	0.18538	-0.458629	-0.00823228	0.672436	0.391874
4	rs61744866	65274937	4:64409219:G:A	64409219	G	A	A	-0.956115	0.101507	0.142909	-0.168039	0.198412
4	rs13435365	66217078	4:65351360:G:A	65351360	G	A	A	-0.5033	0.0144108	0.00167849	0.0994717	-0.207785
4	rs35363653	66231699	4:65365981:A:G	65365981	A	G	G	-0.666894	0.0226523	-0.035441	0.108549	-0.548572
4	rs3749525	66270241	4:65404523:A:G	65404523	A	G	G	-0.20811	0.274807	-0.0180995	-0.518905	-0.41244
4	rs141773725	68355882	4:67490164:T:C	67490164	T	C	C	-0.533486	-0.0133428	-0.00197782	0.0782487	0.861154
4	rs181597128	68379842	4:67514124:T:C	67514124	T	C	C	-0.497154	-0.0325884	0.00143029	0.0219034	-0.201733
4	rs1056787	68380070	4:67514352:C:T	67514352	C	T	T	0.291523	1.03865	-0.702058	0.753133	0.0233636
4	rs11250	68380215	4:67514497:G:A	67514497	G	A	A	0.33504	-0.852996	-0.453402	-0.544414	0.538505
4	rs187909999	68424653	4:67558935:T:C	67558935	T	C	C	0.0557856	0.131702	-0.0854511	0.00822617	-0.00254024
4	rs111757763	68484837	4:67619119:C:A	67619119	C	A	A	0.101443	0.410306	-0.426069	0.164371	0.00742789
4	rs116092571	68497387	4:67631669:T:C	67631669	T	C	C	0.106562	0.406272	-0.224601	0.418466	0.00562857
4	rs72642357	68497389	4:67631671:T:A	67631671	T	A	A	0.418039	0.461606	0.961154	-0.216249	0.270913
4	rs3849642	68514739	4:67649021:T:C	67649021	T	C	C	-0.216642	0.884334	-0.230384	1.18204	-0.506085
4	rs17571190	68528956	4:67663238:G:A	67663238	G	A	A	0.18696	0.56456	-0.00695017	0.272432	0.00117859
4	rs74384913	68547348	4:67681630:G:A	67681630	G	A	A	-0.664999	-0.0477334	-0.109729	-0.0430668	0.212723
4	rs4986942	68619601	4:67753883:G:A	67753883	G	A	A	-0.161176	0.614254	-0.280326	-0.424221	-0.65476
4	rs114074287	68698899	4:67833181:T:C	67833181	T	C	C	-0.570427	-0.0175051	-0.0811323	-0.0209322	-0.682364
4	rs114055011	68699017	4:67833299:C:T	67833299	C	T	T	-0.505808	-0.0206267	-0.00443659	0.0586334	-0.313942
4	rs76783931	68700854	4:67835136:T:A	67835136	T	A	A	-0.827138	-0.0404369	-0.099732	-0.0299639	-0.948615
4	rs140668348	68704085	4:67838367:T:C	67838367	T	C	C	0.167948	0.258386	0.793051	-0.49363	0.0277057
4	rs114594588	68777041	4:67911323:G:C	67911323	G	C	C	-0.471998	0.00406682	0.391539	-0.376684	-0.730563
4	rs12646286	68777054	4:67911336:C:T	67911336	C	T	T	0.891089	-1.56723	0.632414	0.982397	0.173845
4	rs148395045	68780407	4:67914689:T:C	67914689	T	C	C	0.0170393	0.190504	-0.134937	-0.0272832	-0.0258443
4	rs185289803	68784662	4:67918944:C:T	67918944	C	T	T	0.0699545	0.189659	0.0259924	0.0500025	-0.0173446
4	rs75592724	68797664	4:67931946:C:T	67931946	C	T	T	0.158885	0.479748	0.203546	0.325508	0.00449793
4	rs1370840	68810246	4:67944528:G:A	67944528	G	A	A	-0.961186	0.0573541	-1.21519	-1.46737	0.178483
4	rs61747157	68925238	4:68059520:T:C	68059520	T	C	C	-0.532268	-0.00508646	-0.00956009	0.0627292	0.102133
4	rs143544573	68930465	4:68064747:G:A	68064747	G	A	A	0.0963997	0.329186	-0.171171	0.303367	-0.00458724
4	rs112200350	68930467	4:68064749:T:C	68064749	T	C	C	-0.436371	-0.0155868	0.0197293	0.0276843	-0.124679
4	rs146652094	68934462	4:68068744:C:T	68068744	C	T	T	0.108528	0.10312	0.569214	-0.528539	0.00334659
4	rs76699618	68964555	4:68098837:T:C	68098837	T	C	C	0.0711406	0.390574	-0.0862793	0.380175	0.0362867
4	rs75647314	69094459	4:68228741:C:A	68228741	C	A	A	0.151557	-0.724068	-0.0844328	0.720622	-0.00945774
4	rs112789961	69094624	4:68228906:T:A	68228906	T	A	A	-0.412072	-0.0221078	-8.8937e-05	0.0403968	-0.155088
4	rs4431295	69100200	4:68234482:A:G	68234482	A	G	G	-0.878858	0.00306731	-0.0600223	-0.000580221	-1.06806
4	rs12649108	69181942	4:68316224:G:A	68316224	G	A	A	0.743749	-1.28079	0.120214	1.93308	0.539527
4	rs367605163	69215504	4:68349786:C:T	68349786	C	T	T	0.108115	0.325379	-0.465141	0.0298305	-0.000840342
4	rs150211392	69334697	4:68468979:T:A	68468979	T	A	A	-0.469118	-0.0230206	0.000589651	0.0492198	0.710958
4	rs2603187	69340500	4:68474782:A:G	68474782	A	G	G	-0.0693724	-1.26894	0.904213	0.433215	-0.251204
4	rs4148268	69513115	4:68647397:A:G	68647397	A	G	G	-0.103301	-0.257966	-1.16659	-0.468607	0.164723
4	rs149314105	69519916	4:68654198:C:T	68654198	C	T	T	0.202811	0.658005	-0.215551	0.462998	0.0129803
4	rs140200245	69520801	4:68655083:C:G	68655083	C	G	G	-0.414711	-0.0107246	-0.000545619	0.0319725	0.456623
4	rs140828812	69528742	4:68663024:G:A	68663024	G	A	A	-0.666501	-0.0129033	-0.0129662	0.0586176	-0.331378
4	rs62298394	69528890	4:68663172:A:T	68663172	A	T	T	0.317274	1.42619	0.496725	0.138574	0.0231728
4	rs72551391	69535704	4:68669986:C:T	68669986	C	T	T	0.0667751	0.116436	0.131449	-0.125182	-0.014938
4	rs72551392	69535828	4:68670110:A:G	68670110	A	G	G	-0.470991	-0.00982552	-0.0239012	0.0162103	-0.293333
4	rs115244875	69681741	4:68816023:G:A	68816023	G	A	A	-0.605189	-0.00849153	-0.00518872	0.0384297	0.758518
4	rs140910527	69681879	4:68816161:A:C	68816161	A	C	C	-0.320629	-0.000390646	-0.00199686	0.0292115	1.02851
4	rs1976666	69683875	4:68818157:C:G	68818157	C	G	G	0.289457	-0.643366	-1.05931	0.231523	0.000147212
4	rs185290404	69688051	4:68822333:A:G	68822333	A	G	G	0.0662957	0.268864	-0.0398965	0.357577	-0.000361101
4	rs146889061	69688125	4:68822407:G:T	68822407	G	T	T	0.0779477	0.898579	-0.245936	0.363264	0.0243348
4	rs71616905	69693099	4:68827381:T:C	68827381	T	C	C	-0.161697	-0.0273451	1.3239	-1.22737	-0.272701
4	rs13128286	69795626	4:68929908:C:T	68929908	C	T	T	0.791558	0.636543	1.51667	0.802768	0.0404071
4	rs62641707	69795635	4:68929917:A:C	68929917	A	C	C	0.210657	0.731451	-0.263366	0.470764	0.0083241
4	rs144454074	69795670	4:68929952:G:A	68929952	G	A	A	0.0541982	0.190155	-0.077481	0.148413	-0.00799902
4	rs145440932	69796319	4:68930601:T:A	68930601	T	A	A	0.0726165	0.17919	-0.318726	-0.00443393	-0.00122829
4	rs112155236	69797000	4:68931282:G:A	68931282	G	A	A	0.289847	-1.62589	0.39423	1.00744	0.0674138
4	rs62641705	69811110	4:68945392:A:C	68945392	A	C	C	0.135614	0.0463033	1.01058	-0.976949	-0.000167139
4	rs116267724	69817505	4:68951787:T:A	68951787	T	A	A	0.125691	0.455301	-0.413944	0.326207	-0.00246005
4	rs145349763	69870548	4:69004830:T:G	69004830	T	G	G	-0.626641	-0.0295194	-0.0765512	-0.0023563	-1.84471
4	rs111542944	69870721	4:69005003:A:G	69005003	A	G	G	-0.113627	-0.817536	-0.303935	0.839799	0.0207205
4	rs111978511	69879777	4:69014059:A:G	69014059	A	G	G	-0.293542	0.477849	-0.170084	0.209732	0.851728
4	rs149332452	69885606	4:69019888:A:G	69019888	A	G	G	0.104785	0.284196	0.0402249	0.163274	-0.0156666
4	rs111878373	69962237	4:69096519:G:A	69096519	G	A	A	-0.385075	0.0105187	-0.0672619	-0.0129745	1.12198
4	rs72551393	69978370	4:69112652:A:G	69112652	A	G	G	-0.699218	0.000718704	-0.0024566	0.0926619	0.84298
4	rs146890806	70070367	4:69204649:C:T	69204649	C	T	T	0.0738004	0.288848	-0.205874	0.061604	-0.26519
4	rs149001013	70071233	4:69205515:C:T	69205515	C	T	T	-0.294134	-0.0110551	0.0487642	-0.0155674	0.782421
4	rs147034719	70071268	4:69205550:G:A	69205550	G	A	A	0.0532632	0.243337	-0.274617	0.130314	-0.0955864
4	rs184843752	70074244	4:69208526:G:A	69208526	G	A	A	0.120481	0.206204	0.627382	-0.472085	0.0203994
4	rs138593124	70078393	4:69212675:C:T	69212675	C	T	T	-0.348547	0.00818238	0.00374399	0.0444712	0.47879
4	rs4694697	70079838	4:69214120:T:C	69214120	T	C	C	0.569958	0.576318	-0.565653	0.182255	0.265265
4	rs28419590	70346680	4:69480962:G:A	69480962	G	A	A	0.180125	1.39236	-1.20605	-0.33559	-0.298963
4	rs41292305	70455231	4:69589513:G:A	69589513	G	A	A	0.202013	0.640588	-0.160843	0.373419	0.0351533
4	rs4148301	70462042	4:69596324:C:T	69596324	C	T	T	0.108697	0.409379	-0.0779424	0.525086	0.288507
4	rs114994980	70505269	4:69639551:C:T	69639551	C	T	T	-0.401386	-0.00119802	-0.0121378	0.0483945	1.20925
4	rs72552708	70512721	4:69647003:G:T	69647003	G	T	T	0.274122	0.57303	1.02615	-0.712152	-0.286847
4	rs2292092	70592790	4:69727072:G:T	69727072	G	T	T	0.917545	-0.769486	-0.287407	-0.587187	-0.00586386
4	rs11569729	70592915	4:69727197:G:A	69727197	G	A	A	-0.174577	0.0436552	0.00759368	0.0433676	0.545801
4	rs4149415	70599240	4:69733522:A:G	69733522	A	G	G	0.449368	-0.49814	0.107171	0.428519	-0.208065
4	rs11569736	70599925	4:69734207:A:C	69734207	A	C	C	-0.833648	0.030435	-0.125223	0.0284841	-0.571187
4	rs11569734	70620364	4:69754646:T:C	69754646	T	C	C	0.0615964	0.251802	0.166611	0.0117053	0.000551324
4	rs11569707	70715100	4:69849382:G:A	69849382	G	A	A	-0.307432	-0.00872757	0.00936949	0.0110485	0.400787
4	rs11569708	70715192	4:69849474:G:A	69849474	G	A	A	-0.485956	-0.0163786	-0.0828354	-0.0152277	0.613644
4	rs11249470	70723196	4:69857478:A:G	69857478	A	G	G	0.132557	0.335948	-0.0773526	-0.0347536	0.00212653
4	rs11569706	70723391	4:69857673:T:A	69857673	T	A	A	-0.70265	-0.0408159	-0.244984	-0.151181	-0.460759
4	rs34698344	70799939	4:69934221:C:G	69934221	C	G	G	-0.429623	-0.0263547	-0.117677	-0.0824718	-0.222312
4	rs114051832	70800367	4:69934649:C:A	69934649	C	A	A	-0.570219	-0.015513	-0.137021	-0.0536513	0.676434
4	rs77374532	70800377	4:69934659:A:G	69934659	A	G	G	0.47916	0.0359205	-0.0618339	0.198162	0.00306301
4	rs147916266	70802144	4:69936426:A:G	69936426	A	G	G	-0.436078	-0.00642231	-0.0269818	0.0561146	0.573572
4	rs962689	70802218	4:69936500:T:C	69936500	T	C	C	0.807254	0.818446	0.629863	-1.83843	0.105886
4	rs57409592	70802283	4:69936565:G:C	69936565	G	C	C	-0.846467	-0.0204299	-0.0637635	0.0309433	-0.561062
4	rs72853406	70823538	4:69957820:A:G	69957820	A	G	G	0.0126293	-0.124692	-0.295604	0.682371	0.0957898
4	rs114647960	70897811	4:70032094:A:G	70032094	A	G	G	0.0763128	0.297824	-0.0432004	0.399923	-0.000477925
4	rs72651134	70921165	4:70055448:T:C	70055448	T	C	C	0.336501	1.04585	-0.290259	0.579087	-0.0318047
4	rs1613461	71024240	4:70158523:C:T	70158523	C	T	T	-0.22019	0.149705	1.28304	-1.19663	-0.245019
4	rs116632053	71024268	4:70158551:A:G	70158551	A	G	G	-0.527793	-0.00661798	-0.100561	0.00333378	0.548847
4	rs76300487	71027254	4:70161537:A:G	70161537	A	G	G	-0.563351	-0.0206127	-0.0582662	0.00448851	-0.180192
4	rs3756132	71062256	4:70196539:C:T	70196539	C	T	T	0.518286	-0.0089043	2.19131	-0.512969	0.147181
4	rs112136060	71113499	4:70247782:T:G	70247782	T	G	G	-0.467811	-0.0194634	-0.00215342	0.071265	0.723965
4	rs3775738	71115152	4:70249435:T:C	70249435	T	C	C	0.530833	0.353793	-0.427265	-0.0435888	-0.386604
4	rs1351419	71201388	4:70335671:C:T	70335671	C	T	T	1.05648	-0.301525	0.13047	-0.115843	0.0441774
4	rs10031844	71232388	4:70366671:G:A	70366671	G	A	A	0.75869	-0.58489	1.42716	-0.289598	-0.310802
4	rs2233586	71250308	4:70384591:T:A	70384591	T	A	A	0.661556	-0.421947	0.192543	-0.283463	0.521321
4	rs2233588	71255614	4:70389897:C:T	70389897	C	T	T	-0.410854	-0.0189185	0.00504716	0.029144	-1.98068
4	rs2989	71255657	4:70389940:A:G	70389940	A	G	G	0.218058	0.282825	1.11345	-0.835978	0.00281643
4	rs76472753	71275232	4:70409515:C:T	70409515	C	T	T	0.427918	-1.8747	-0.782969	1.31452	-0.00939181
4	rs61336549	71275387	4:70409670:A:G	70409670	A	G	G	0.686411	-0.70962	1.32846	0.242066	-0.0295588
4	rs76971467	71275588	4:70409871:T:C	70409871	T	C	C	-0.314951	0.0406602	0.118754	-0.258409	0.0718625
4	rs41436144	71347422	4:70481705:G:A	70481705	G	A	A	-0.85674	0.00266907	-0.346411	-0.390613	-0.502617
4	rs34803339	71389594	4:70523877:T:C	70523877	T	C	C	-0.503732	0.00276367	0.578611	-0.595182	0.658951
4	rs75622607	71394973	4:70529256:A:G	70529256	A	G	G	-0.554129	-0.0192394	0.00724648	0.0589327	1.0058
4	rs61755875	71396928	4:70531211:G:T	70531211	G	T	T	-0.645988	-0.0103828	-0.0263961	0.0506934	0.0919458
4	rs76922518	71398155	4:70532438:G:A	70532438	G	A	A	0.158199	0.687898	-0.337918	0.570844	-0.0272917
4	rs77530417	71465241	4:70599524:C:T	70599524	C	T	T	0.0489846	0.422168	-0.230039	0.394765	0.154268
4	rs148041312	71472177	4:70606460:G:A	70606460	G	A	A	-0.268532	-0.0178439	-0.036695	-0.00212375	-0.394393
4	rs76503327	71472235	4:70606518:G:A	70606518	G	A	A	-0.853464	-0.032002	-0.0438852	0.014504	-0.313119
4	rs7680880	71472426	4:70606709:A:G	70606709	A	G	G	-1.7734	-0.343567	0.43152	-0.0489014	0.236364
4	rs35554152	71500320	4:70634603:A:G	70634603	A	G	G	0.111228	0.378153	-0.31965	0.321678	-0.0166618
4	rs148712673	71508539	4:70642822:G:A	70642822	G	A	A	0.0584897	0.262029	-0.0343905	0.363565	0.0453305
4	rs2609428	71508869	4:70643152:T:C	70643152	T	C	C	-1.00018	0.0677229	-0.176802	0.108993	1.21359
4	rs6813313	71509069	4:70643352:C:T	70643352	C	T	T	-0.658476	-4.43523e-05	-0.0480848	0.045674	0.0986255
4	rs79087969	71509980	4:70644263:G:C	70644263	G	C	C	-0.424393	-0.0248237	-0.0456197	-0.0536278	0.54402
4	rs61737041	71510368	4:70644651:C:T	70644651	C	T	T	-0.461259	-0.0110739	0.00753682	0.0580747	0.102519
4	rs75928327	71522999	4:70657282:C:T	70657282	C	T	T	-0.522815	-0.0269636	0.0218877	0.0288708	0.472875
4	rs34648105	71555507	4:70689790:T:A	70689790	T	A	A	0.0836612	0.193626	0.30044	-0.0517262	0.00850144
4	rs2278134	71630161	4:70764444:T:C	70764444	T	C	C	0.0838931	-1.30498	0.292738	0.0139804	0.111434
4	rs115381829	71639326	4:70773609:T:G	70773609	T	G	G	-0.420747	-0.020705	0.0122478	0.0394723	-0.42257
4	rs12508115	71691975	4:70826258:A:G	70826258	A	G	G	0.396999	0.358822	-3.03262	-2.82537	0.0977653
4	rs112427104	71693799	4:70828082:T:C	70828082	T	C	C	-0.406759	0.00206254	-0.123631	-0.0734978	0.679373
4	rs79490806	71824788	4:70959071:G:A	70959071	G	A	A	-0.615827	-0.0152561	-0.067944	-0.0324946	-0.0377084
4	rs201376112	71824800	4:70959083:A:G	70959083	A	G	G	0.102248	0.138452	0.42064	-0.418588	-0.0150572
4	rs60253864	71844813	4:70979096:T:C	70979096	T	C	C	-0.477663	-0.00759885	0.0011258	0.0523737	1.06166
4	rs11544786	71888176	4:71022459:C:T	71022459	C	T	T	0.332218	0.900093	0.0877434	0.0287919	-0.00555715
4	rs188304864	72120977	4:71255260:T:C	71255260	T	C	C	0.0768046	0.275974	-0.271414	0.177171	0.00700218
4	rs41265669	72121012	4:71255295:G:C	71255295	G	C	C	0.0504891	0.183915	-0.138215	0.130547	0.0229641
4	rs4694388	72121163	4:71255446:A:G	71255446	A	G	G	0.0977651	-1.42478	0.626179	-0.872053	0.0697237
4	rs34373561	72313411	4:71447694:C:T	71447694	C	T	T	0.39376	0.316893	-3.13445	-2.85098	0.0472839
4	rs72650362	72338589	4:71472872:A:G	71472872	A	G	G	0.0875387	0.34578	-0.0757563	0.473077	0.00720909
4	rs16846517	72397788	4:71532071:C:T	71532071	C	T	T	-0.468574	0.00738097	-0.115604	-0.0464285	1.04745
4	rs3733362	72412029	4:71546312:G:A	71546312	G	A	A	-0.577567	-1.76332	0.805962	-0.137073	0.708057
4	rs41265673	72413342	4:71547625:G:A	71547625	G	A	A	0.0689379	0.0777995	0.121055	-0.0758946	0.00634026
4	rs72854443	72425771	4:71560054:A:G	71560054	A	G	G	-0.431019	-0.00952563	-0.143493	-0.0511457	-1.15323
4	rs1453458	72425863	4:71560146:C:T	71560146	C	T	T	0.850754	1.07613	-0.183043	0.489505	-0.110842
4	rs144531650	72429471	4:71563754:T:C	71563754	T	C	C	0.0739331	0.275835	-0.0514704	0.37673	0.00678397
4	rs72858900	72618201	4:71752484:C:G	71752484	C	G	G	-0.696435	-0.0318551	-0.144709	-0.051424	-0.217624
4	rs4752	72622566	4:71756849:A:G	71756849	A	G	G	-1.27616	-0.473866	-0.650769	0.226992	-0.505045
4	rs114138315	72622659	4:71756942:T:C	71756942	T	C	C	-1.02168	-0.0351809	-0.0940171	0.00429334	-0.107062
4	rs112895006	72623929	4:71758212:T:C	71758212	T	C	C	-0.487778	-0.0144779	-0.0329009	0.036294	0.94516
4	rs56097748	72629669	4:71763952:T:C	71763952	T	C	C	0.161967	0.806218	-0.376147	0.653569	-0.111312
4	rs114932951	72631184	4:71765467:C:T	71765467	C	T	T	0.134236	0.383663	0.125464	0.0842479	0.000759388
4	rs76179576	73003890	4:72138173:T:C	72138173	T	C	C	-0.59393	0.000736307	-0.177878	-0.046713	0.292103
4	rs61733659	73012709	4:72146992:T:C	72146992	T	C	C	-0.564479	-0.00618943	-0.0153084	0.0821473	0.680597
4	rs61734660	73012928	4:72147211:C:T	72147211	C	T	T	-0.525897	-0.0120959	-0.00592366	0.0417286	-0.212139
4	rs58959548	73169814	4:72304097:G:A	72304097	G	A	A	-0.469858	0.00499162	-0.0246072	0.0268654	-0.14743
4	rs150270324	73178175	4:72312458:T:C	72312458	T	C	C	0.107057	0.440218	-0.444172	0.285616	-0.251863
4	rs35584754	73185054	4:72319337:A:G	72319337	A	G	G	0.0448353	0.123394	0.00322634	-0.0761987	-0.0108874
4	rs7686470	73185119	4:72319402:A:G	72319402	A	G	G	-1.03482	-0.0236987	-0.13193	-0.00150801	-1.17353
4	rs35860396	73185147	4:72319430:C:T	72319430	C	T	T	-0.916789	-0.0261726	-0.0349164	0.0518213	-0.405621
4	rs2304362	73186404	4:72320687:A:C	72320687	A	C	C	0.524167	-1.34816	-2.64304	-2.0703	-0.0355388
4	rs72852050	73280525	4:72414808:C:T	72414808	C	T	T	-0.534943	-0.0216243	-0.0539276	0.0183728	0.128145
4	rs788908	73414286	4:72548569:C:T	72548569	C	T	T	-0.806093	-0.0518906	-0.053817	2.19278	-0.0314269
4	rs115487882	73927571	4:73061854:T:C	73061854	T	C	C	-0.452476	0.00408605	-0.00290056	0.0525338	0.564519
4	rs61741433	73930519	4:73064802:G:A	73064802	G	A	A	-0.199508	-0.0135755	-0.21193	-0.163401	-0.0767231
4	rs2306057	73931170	4:73065453:T:C	73065453	T	C	C	-1.08123	-0.182097	0.489531	-0.428569	0.42164
4	rs2306058	73942678	4:73076961:C:T	73076961	C	T	T	0.842207	-0.532763	0.271052	-0.399039	-0.122274
4	rs35889350	73990623	4:73124906:A:G	73124906	A	G	G	0.215725	0.617698	0.204629	0.293851	-0.00225859
4	rs113783014	74012641	4:73146924:A:G	73146924	A	G	G	-0.0342353	0.0366682	0.727168	-0.638936	-0.394942
4	rs35591466	74017201	4:73151484:C:T	73151484	C	T	T	0.128493	0.412512	-0.294168	0.267213	-0.0047338
4	rs55888080	74274303	4:73408586:C:T	73408586	C	T	T	0.13691	0.470843	-0.440517	0.289095	-0.0109987
4	rs61375018	74276026	4:73410309:T:C	73410309	T	C	C	0.140678	0.400355	-0.177197	0.165933	-0.0146008
4	rs962004	74285239	4:73419522:C:T	73419522	C	T	T	0.24466	-0.0351283	0.351434	1.05521	-0.61022
4	rs35765619	74308089	4:73442372:A:C	73442372	A	C	C	0.128803	0.355482	-0.10122	-0.0769386	0.00268961
4	rs28482344	74313193	4:73447476:C:T	73447476	C	T	T	0.109607	0.375379	-0.0802965	0.268346	-0.00863944
4	rs73827496	74315019	4:73449302:A:G	73449302	A	G	G	-0.495644	-0.029141	-0.000744957	0.0238499	0.353079
4	rs1894264	74316377	4:73450660:G:A	73450660	G	A	A	-1.01843	-0.0324761	-0.156571	-0.0221014	-0.111294
4	rs115622472	74316461	4:73450744:C:T	73450744	C	T	T	-0.385998	-0.0273275	-0.0525408	-0.0195967	0.330998
4	rs35920062	74318177	4:73452460:T:C	73452460	T	C	C	0.26534	0.824944	0.115573	0.314777	-0.0573756
4	rs7790	74319538	4:73453821:C:G	73453821	C	G	G	-1.06202	-0.0326054	0.494961	-0.411767	0.75975
4	rs79279333	74354520	4:73488803:A:G	73488803	A	G	G	0.399254	-1.16946	1.19323	-0.00225463	-0.00213402
4	rs78055812	74361163	4:73495446:T:C	73495446	T	C	C	-0.0487973	-0.0664291	-0.678012	-1.25661	0.250695
4	rs144044857	74442178	4:73576461:A:C	73576461	A	C	C	-0.258282	0.0409142	-0.00205986	0.0628418	-2.20456
4	rs114533857	74442314	4:73576597:G:A	73576597	G	A	A	-0.319708	-0.00683287	-0.015928	0.0544371	-0.254475
4	rs72863093	74477529	4:73611812:A:G	73611812	A	G	G	-0.152733	-0.0905323	1.0792	-0.90355	-0.639392
4	rs2227537	74606348	4:73740631:G:A	73740631	G	A	A	-0.46498	0.025219	0.213316	-0.160619	-0.620095
4	rs145342393	74735494	4:73869777:C:T	73869777	C	T	T	-0.42436	0.00156449	-0.0608817	-0.0297906	1.25916
4	rs2233648	74847136	4:73981419:C:G	73981419	C	G	G	-0.811526	-0.0261372	-0.10313	-0.0541503	-0.586248
4	rs140669044	74853652	4:73987935:G:A	73987935	G	A	A	0.0983908	0.331798	-0.280237	0.166529	-0.0431834
4	rs142264518	74964625	4:74098908:T:C	74098908	T	C	C	0.105996	0.284095	0.0432787	-0.000398381	-0.0238072
4	rs141427163	75065702	4:74199985:G:A	74199985	G	A	A	0.0541192	0.263037	0.0182596	0.299129	0.0189714
4	rs143645165	75067116	4:74201399:C:T	74201399	C	T	T	-0.452952	0.0082613	-0.0152058	0.0409654	-0.678066
4	rs113606710	75167532	4:74301815:A:G	74301815	A	G	G	-0.527677	-0.00668407	-0.0361848	0.00705569	0.722502
4	rs35275884	75250455	4:74384738:G:A	74384738	G	A	A	-0.548865	-0.0260592	-0.0419121	-0.0312572	0.610012
4	rs7666350	75311051	4:74445334:T:C	74445334	T	C	C	-1.15822	-0.0134752	0.514439	-0.480942	1.0158
4	rs4585380	75673363	4:74748153:G:A	74748153	G	A	A	-0.292542	1.15381	0.743667	-0.222084	0.385399
4	rs56320257	75695301	4:74770091:G:A	74770091	G	A	A	-0.855327	-0.0109872	-0.117178	0.0109491	0.170145
4	rs6836354	75858620	4:74933410:T:G	74933410	T	G	G	-0.916979	-0.0230449	-0.0893116	0.00419231	0.370893
4	rs35489484	75937914	4:75012704:G:C	75012704	G	C	C	0.121587	0.40169	-0.0353467	0.32672	-0.00618058
4	rs3822109	75937971	4:75012761:C:T	75012761	C	T	T	0.163178	1.16303	1.34112	-0.450638	0.383764
4	rs62314897	75971412	4:75046202:C:T	75046202	C	T	T	-0.316135	0.0382386	0.0244872	0.0854511	0.763982
4	rs2045863	76416779	4:75491569:G:A	75491569	G	A	A	-0.567597	-0.142386	-0.533662	0.64271	0.0195173
4	rs76748341	76434160	4:75508950:T:C	75508950	T	C	C	-0.391032	-0.0193755	-0.00261475	0.0574594	0.560935
4	rs36082473	76439485	4:75514275:C:T	75514275	C	T	T	0.120285	0.444121	-0.452841	0.161797	0.0327946
4	rs141771853	76452233	4:75527023:G:A	75527023	G	A	A	0.066102	0.263265	-0.0750219	0.345174	0.00284424
4	rs2306175	76489345	4:75564135:C:T	75564135	C	T	T	-0.364891	-0.135165	0.286003	0.676228	0.731948
4	rs140756390	76489533	4:75564323:T:C	75564323	T	C	C	0.0961516	0.350124	-0.182764	0.343332	-0.012227
4	rs115202810	76489584	4:75564374:T:C	75564374	T	C	C	-0.40893	-0.0164649	0.0131365	0.0306458	0.209828
4	rs78774736	76521414	4:75596230:G:A	75596230	G	A	A	0.0643232	1.08199	-0.399227	0.41861	-0.623509
4	rs55750224	76525462	4:75600278:T:C	75600278	T	C	C	0.0705262	0.22438	-0.250256	0.10326	0.0183272
4	rs149243068	76532447	4:75607263:A:C	75607263	A	C	C	-0.34273	-0.00715325	-0.0129589	0.0330482	0.0231014
4	rs75304153	76582931	4:75657747:G:C	75657747	G	C	C	0.146074	0.52125	0.00529811	0.524623	-0.00797045
4	rs6827302	76695927	4:75774774:A:G	75774774	A	G	G	-0.0539266	0.553594	-0.319213	0.509257	0.622828
4	rs142344608	76720767	4:75799614:T:C	75799614	T	C	C	-0.442943	-0.0245467	-0.0983408	-0.0809741	-0.297884
4	rs17000961	76788499	4:75867346:T:A	75867346	T	A	A	-1.94955	-0.0735043	-0.072529	0.13601	0.449113
4	rs17220803	76805745	4:75884592:A:G	75884592	A	G	G	0.229671	0.78495	-0.273737	0.478049	0.0160875
4	rs149746739	76808078	4:75886925:A:G	75886925	A	G	G	0.172984	-0.826161	-0.0172563	0.799656	-0.00443316
4	rs61756411	76809396	4:75888243:G:A	75888243	G	A	A	0.13475	0.234401	0.0623186	-0.437619	0.00046888
4	rs11731367	76817412	4:75896259:G:A	75896259	G	A	A	-0.0279663	1.47891	0.148193	0.706228	-0.470475
4	rs78373345	76841062	4:75919909:C:T	75919909	C	T	T	-0.520214	-0.0278609	-0.00304018	0.0309648	-0.242627
4	rs139190798	76841878	4:75920725:C:T	75920725	C	T	T	-0.435819	0.044387	-0.0848095	0.0434856	0.234662
4	rs4859571	76857309	4:75936156:C:T	75936156	C	T	T	0.655987	-0.547763	-0.909178	0.706844	-0.251089
4	rs17001276	76877166	4:75956013:C:T	75956013	C	T	T	-0.743569	-0.0165925	-0.00187106	0.0511995	-0.0204777
4	rs140718662	76877285	4:75956132:C:G	75956132	C	G	G	0.149142	0.347045	0.373326	-0.127104	0.0173755
4	rs17001277	76877335	4:75956182:T:C	75956182	T	C	C	-0.453706	-0.00524384	-0.0425028	0.0337179	0.906285
4	rs114534142	76878836	4:75957683:A:G	75957683	A	G	G	0.118605	0.408859	-0.0217134	0.572011	0.0304385
4	rs34627298	76881233	4:75960080:G:T	75960080	G	T	T	0.536354	-0.154734	0.585546	-0.660787	-0.00957684
4	rs61757197	76955947	4:76034794:T:A	76034794	T	A	A	0.0697533	0.0921403	0.22967	-0.261388	-0.00509839
4	rs139454677	77018876	4:76097723:T:A	76097723	T	A	A	-0.365366	-0.0166001	-0.174405	-0.115221	0.161629
4	rs6532189	77021433	4:76100280:C:T	76100280	C	T	T	-0.523127	-0.336367	-0.393485	1.38691	-0.535706
4	rs11097233	77025136	4:76103983:C:T	76103983	C	T	T	-0.597522	0.277876	-1.08906	-0.809443	0.168045
4	rs112025788	77028954	4:76107801:G:A	76107801	G	A	A	-0.416599	-0.0340055	-0.0892828	-0.0757027	0.169956
4	rs72655520	77033531	4:76112378:G:T	76112378	G	T	T	0.188445	0.632881	-0.502552	0.486789	-0.0308547
4	rs143699909	77087389	4:76166236:G:A	76166236	G	A	A	0.118812	0.316203	0.0164156	-0.0116588	-0.0108842
4	rs143655258	77100807	4:76179654:T:C	76179654	T	C	C	0.103237	0.409362	-0.144995	0.341824	-0.00850855
4	rs894248	77100901	4:76179748:A:G	76179748	A	G	G	-0.31876	-0.852509	0.580632	-0.139313	0.235149
4	rs73826386	77102168	4:76181015:C:T	76181015	C	T	T	-0.423296	0.0339651	-0.0583159	0.0676946	-0.174779
4	rs113022439	77255210	4:76334057:C:T	76334057	C	T	T	0.134453	0.523973	-0.24852	0.53623	0.0230243
4	rs114878412	77255246	4:76334093:G:A	76334093	G	A	A	0.195102	0.717344	-0.100998	0.924258	0.0538517
4	rs12504985	77274242	4:76353089:T:C	76353089	T	C	C	0.98706	-0.566817	-0.560286	-0.766232	-0.29769
4	rs17001824	77288833	4:76367680:C:T	76367680	C	T	T	-0.802886	-0.00881784	-0.0746724	0.0404954	-0.792419
4	rs80162610	77305566	4:76384413:C:T	76384413	C	T	T	0.244009	0.677642	0.378947	-0.0539742	-0.143621
4	rs75039400	77476809	4:76555656:T:C	76555656	T	C	C	-0.700662	-0.0301238	0.00421411	0.0509234	-0.431885
4	rs61999292	77660299	4:76739146:T:G	76739146	T	G	G	0.306558	0.901071	0.139793	0.109542	0.0120188
4	rs76656494	77661017	4:76739864:A:C	76739864	A	C	C	0.191188	0.601736	-0.514032	0.343506	0.0120856
4	rs61739914	77661621	4:76740468:C:T	76740468	C	T	T	-0.801001	-0.039381	-0.00907097	0.04011	0.0336861
4	rs114769302	77670130	4:76748977:G:A	76748977	G	A	A	-0.494219	-0.00860691	-0.0528118	0.033303	-0.0736901
4	rs138661793	77676309	4:76755156:A:C	76755156	A	C	C	0.0702289	0.199756	0.01884	0.06555	-0.0192148
4	rs61739943	77677646	4:76756493:T:A	76756493	T	A	A	-0.214945	-0.0151162	0.161975	-0.26847	-0.225974
4	rs61741100	77700253	4:76779100:A:G	76779100	A	G	G	-0.727253	-0.018626	-0.0199548	0.117996	-0.523368
4	rs78372520	77816666	4:76895513:A:G	76895513	A	G	G	-0.849251	-0.0357998	-0.0418711	0.0305259	0.989344
4	rs2703131	77817362	4:76896209:T:C	76896209	T	C	C	-0.155112	0.802935	0.546275	-0.245815	0.299146
4	rs150366861	77818958	4:76897805:G:A	76897805	G	A	A	0.127872	0.383693	-0.392693	-0.0988145	0.0416058
4	rs10006616	77917535	4:76996382:C:A	76996382	C	A	A	-0.540552	-0.000471984	-0.0327316	0.0431795	1.41488
4	rs111791196	77926750	4:77005597:G:T	77005597	G	T	T	-0.43472	0.0240126	-0.163766	-0.0390536	-0.0183235
4	rs4252903	77976374	4:77055221:C:T	77055221	C	T	T	-0.481122	-0.0179562	-0.0406322	0.0178445	-1.23193
4	rs4252901	77977235	4:77056082:T:C	77056082	T	C	C	-1.37434	-0.0492162	-0.0205013	0.0904795	0.989335
4	rs4252900	77977281	4:77056128:A:G	77056128	A	G	G	0.116585	0.405626	-0.281784	0.387478	-0.000169524
4	rs4241602	77987351	4:77066198:A:G	77066198	A	G	G	-0.384864	-0.884178	0.482708	0.169373	-0.00717059
4	rs4150050	78079695	4:77158542:T:G	77158542	T	G	G	0.177353	0.621435	-0.198337	0.544483	0.0301298
4	rs4150051	78079768	4:77158615:A:G	77158615	A	G	G	-0.350809	0.0106239	-0.052579	0.00155435	-0.27288
4	rs35524230	78082005	4:77160852:T:C	77160852	T	C	C	-0.282811	0.00902845	-0.0252722	0.0347542	0.405621
4	rs4150063	78082086	4:77160933:C:T	77160933	C	T	T	0.174484	0.600817	-0.166923	0.258509	0.12147
4	rs4150071	78082732	4:77161579:T:C	77161579	T	C	C	-0.452582	-0.0415623	0.0228676	0.0102142	1.31306
4	rs183058636	78531723	4:77610569:G:A	77610569	G	A	A	0.073571	0.256209	-0.0627686	0.406685	-0.0124301
4	rs1052563	78532232	4:77611078:T:C	77611078	T	C	C	0.121206	0.969313	-0.0728465	0.396303	-0.178899
4	rs6855336	78669454	4:77748300:A:G	77748300	A	G	G	0.311009	0.521946	-0.956219	0.380573	0.346284
4	rs36124924	78694206	4:77773052:T:C	77773052	T	C	C	-0.687439	0.389933	0.171519	-0.0207471	0.0473806
4	rs28695846	78784013	4:77862859:C:G	77862859	C	G	G	0.12187	0.47096	-0.186833	0.500101	-0.0158085
4	rs34237418	78979141	4:78057987:C:T	78057987	C	T	T	0.410425	1.30447	-0.241537	-0.0806036	-0.114468
4	rs17003071	79158715	4:78237561:G:C	78237561	G	C	C	-0.833237	-0.312687	0.148115	0.125195	-0.643866
4	rs142417947	79176548	4:78255394:G:A	78255394	G	A	A	-0.385004	-0.0159622	-0.0159622	0.0342428	-0.176329
4	rs7699637	79186200	4:78265046:C:T	78265046	C	T	T	-0.891738	-0.0159837	-0.106452	-0.0118145	-0.859535
4	rs6848030	79188027	4:78266873:A:G	78266873	A	G	G	-0.746599	-0.0392344	-0.0468342	0.0102796	-0.739736
4	rs148509395	79188076	4:78266922:T:G	78266922	T	G	G	0.105917	0.161439	0.380583	-0.239083	0.00511164
4	rs76627521	79188370	4:78267216:C:T	78267216	C	T	T	0.195173	-0.438584	-0.8919	-0.008596	0.0214845
4	rs61999335	79188584	4:78267430:C:T	78267430	C	T	T	0.231031	0.153365	-1.17351	-1.47406	-0.00831339
4	rs112081709	79188595	4:78267441:C:T	78267441	C	T	T	0.128233	0.508613	0.0397755	0.476612	0.063273
4	rs11945545	79199920	4:78278766:G:A	78278766	G	A	A	-0.478167	-0.00408356	-0.040322	0.0244698	-0.788997
4	rs35690113	79207575	4:78286421:C:T	78286421	C	T	T	-0.634054	-0.0283929	-0.0602214	-0.019216	0.763413
4	rs72864600	79229410	4:78308256:C:T	78308256	C	T	T	-0.547788	-0.00970817	-0.0344029	0.0798205	0.356401
4	rs17003124	79236779	4:78315625:C:T	78315625	C	T	T	-0.369464	0.0392836	0.111195	-0.0867665	-0.124667
4	rs35030041	79236838	4:78315684:T:C	78315684	T	C	C	-0.55133	-0.0187779	-0.045537	0.0103416	0.792146
4	rs17003141	79258805	4:78337651:C:A	78337651	C	A	A	0.158821	0.360889	0.266975	0.0669713	-0.0151069
4	rs6835769	79284694	4:78363540:C:T	78363540	C	T	T	0.875687	1.50074	-1.13491	-0.64002	-0.229448
4	rs17459809	79295322	4:78374168:G:A	78374168	G	A	A	0.138092	0.64979	-0.351942	0.585945	-0.128116
4	rs35774552	79300899	4:78379745:T:C	78379745	T	C	C	0.312423	1.08353	-0.561506	0.76916	0.00647059
4	rs114757691	79321868	4:78400714:G:A	78400714	G	A	A	-0.575571	0.012853	-0.128396	-0.0154859	-1.45824
4	rs113301188	79328830	4:78407676:T:C	78407676	T	C	C	-0.374309	-0.0183458	-0.0759781	-0.039007	-0.465567
4	rs1872267	79343055	4:78421901:C:T	78421901	C	T	T	0.0677346	0.179307	-0.389218	-0.0745891	-0.00491698
4	rs34271211	79351542	4:78430388:C:T	78430388	C	T	T	-0.486522	-0.0123202	0.0222963	0.0565135	0.407334
4	rs150916370	79360063	4:78438909:G:A	78438909	G	A	A	0.0775491	0.233814	-0.241605	0.150661	0.00233198
4	rs35536729	79366891	4:78445737:G:A	78445737	G	A	A	0.170638	0.0765589	-0.858451	-1.43376	0.0367116
4	rs17003235	79371474	4:78450320:C:T	78450320	C	T	T	-0.749093	1.10695	-0.232234	0.699754	0.0996672
4	rs79849142	79396610	4:78475456:G:A	78475456	G	A	A	-0.873303	-0.0134054	-0.0998338	0.0112167	-0.185935
4	rs76630865	79420869	4:78499715:C:T	78499715	C	T	T	-0.00330474	-0.0349959	0.000993489	1.16679	0.242417
4	rs139589570	79420942	4:78499788:G:A	78499788	G	A	A	-0.317257	0.0125205	-0.00446187	0.0362189	0.532261
4	rs61729366	79432453	4:78511299:G:A	78511299	G	A	A	0.0649498	0.307137	-0.0255133	0.417504	0.0497553
4	rs34678339	79437056	4:78515902:C:T	78515902	C	T	T	-0.524346	-0.00828928	-0.100432	-0.0589915	0.660754
4	rs61748814	79461956	4:78540802:T:C	78540802	T	C	C	0.138134	0.452798	-0.246671	0.257399	-0.00191389
4	rs45567932	79475603	4:78554449:C:T	78554449	C	T	T	0.115043	0.342465	-0.265219	0.341555	0.0245428
4	rs5947	79518474	4:78597320:A:G	78597320	A	G	G	-0.350632	-0.00495982	0.00840106	0.0472131	-0.236372
4	rs5944	79531186	4:78610032:C:T	78610032	C	T	T	1.07508	0.142008	0.959369	1.55644	-0.242014
4	rs116781249	79793914	4:78872760:G:A	78872760	G	A	A	-0.497365	-0.00296	-0.0371982	0.0515164	0.156826
4	rs143310663	79832279	4:78911125:G:A	78911125	G	A	A	0.0740677	0.2974	-0.0569841	0.340757	-0.00439389
4	rs116710382	79832870	4:78911716:A:T	78911716	A	T	T	0.121867	0.397313	-0.39515	0.256106	-0.0129675
4	rs185282389	79847902	4:78926748:C:G	78926748	C	G	G	0.0780904	0.266777	-0.367044	0.133019	-0.01744
4	rs61747710	80246729	4:79325575:G:A	79325575	G	A	A	-0.506527	-0.0197945	-0.0506925	0.000732423	-0.641285
4	rs115850209	80327990	4:79406836:A:G	79406836	A	G	G	-0.494691	-0.0224508	0.0111178	0.0420704	0.0573539
4	rs10027070	80828668	4:79907514:A:T	79907514	A	T	T	1.04657	0.745941	-0.245713	0.221262	0.151624
4	rs35798108	80898808	4:79977654:C:T	79977654	C	T	T	0.257855	0.777795	0.241607	0.115113	-0.571947
4	rs113482034	80954617	4:80033463:G:A	80033463	G	A	A	-0.519637	-0.0117161	-0.0292707	0.0183675	0.497574
4	rs141355689	80990665	4:80069511:C:T	80069511	C	T	T	0.0975215	0.443083	-0.123592	0.0736953	-0.126374
4	rs12780	81124596	4:80203442:G:C	80203442	G	C	C	0.765949	-1.52296	0.065297	0.233382	0.137617
4	rs34300080	81207439	4:80286285:T:C	80286285	T	C	C	-0.336604	0.00540588	-0.0178388	0.0238787	0.766042
4	rs17004886	81283916	4:80362762:C:T	80362762	C	T	T	-1.5117	0.0115537	-0.0914207	0.0475918	1.48486
4	rs1486020	81504292	4:80583138:G:A	80583138	G	A	A	-0.971197	-0.128178	0.147878	-0.173525	-0.305387
4	rs34840815	81791209	4:80870055:T:C	80870055	T	C	C	-0.677026	-0.0317762	0.00695194	0.0560582	-1.40266
4	rs74764079	81952637	4:81031483:T:A	81031483	T	A	A	0.181126	0.667694	-0.314261	0.492663	0.00122962
4	rs17005033	81967439	4:81046285:G:A	81046285	G	A	A	-1.19782	-0.0323635	-0.0356792	0.118462	0.320773
4	rs137896169	81967703	4:81046549:G:A	81046549	G	A	A	0.0878155	0.319624	-0.0375863	0.417358	0.00966466
4	rs2868140	82058647	4:81137493:A:G	81137493	A	G	G	0.163792	0.495476	-0.345925	-0.145517	0.0873837
4	rs10014824	82092969	4:81171815:G:A	81171815	G	A	A	-1.12086	-0.00236192	-0.0698362	0.0911911	0.636801
4	rs17484474	82126121	4:81204967:C:G	81204967	C	G	G	0.193977	0.684315	-0.205796	0.461519	0.0127834
4	rs34211143	82355804	4:81434650:C:T	81434650	C	T	T	0.138121	0.53404	-0.292996	0.501854	0.0180965
4	rs143786421	82380475	4:81459321:T:C	81459321	T	C	C	0.153301	0.533949	-0.114807	0.47619	0.0217422
4	rs79373393	83347266	4:82426113:A:G	82426113	A	G	G	0.16772	0.756148	-0.281111	0.726559	0.00990392
4	rs116456990	83378019	4:82456866:G:A	82456866	G	A	A	-0.504388	-0.0146212	-0.0178539	0.0483867	-0.579591
4	rs72909850	83381295	4:82460142:C:T	82460142	C	T	T	-1.02546	-0.283227	0.167616	0.0786468	-1.03615
4	rs2276884	83411197	4:82490044:T:C	82490044	T	C	C	-0.128104	0.302147	-0.893237	0.384408	0.209326
4	rs4693447	83411201	4:82490048:G:A	82490048	G	A	A	-0.559658	-0.184471	-1.21011	-2.87494	-0.411645
4	rs77796544	83423844	4:82502691:C:T	82502691	C	T	T	-0.586393	-0.0625255	-0.385433	0.996976	-0.51374
4	rs144722302	83423860	4:82502707:G:A	82502707	G	A	A	-0.374923	-0.0194443	0.0424658	0.0221749	0.632577
4	rs115285025	83552440	4:82631287:G:A	82631287	G	A	A	-0.476694	0.0219433	-0.0719792	0.0578275	0.599665
4	rs17006063	83582083	4:82660930:G:A	82660930	G	A	A	-0.752325	0.319459	0.093042	0.174787	0.528617
4	rs3821972	83626429	4:82705276:T:C	82705276	T	C	C	0.0697199	0.659889	0.829141	-0.618656	0.13504
4	rs144913287	83626614	4:82705461:C:T	82705461	C	T	T	0.0758479	0.283997	-0.113272	0.305137	0.0200266
4	rs72925480	83740365	4:82819212:C:T	82819212	C	T	T	-0.835899	-0.000667164	-0.0123854	0.066184	-0.687814
4	rs35739017	83748650	4:82827497:G:T	82827497	G	T	T	-0.401572	0.00700496	-0.0554787	0.0342387	0.273981
4	rs147781122	83748747	4:82827594:T:A	82827594	T	A	A	0.115546	0.0493006	0.881918	-0.768866	0.00153918
4	rs112086638	83748813	4:82827660:C:G	82827660	C	G	G	-0.60076	-0.0376755	-0.0319996	-0.0243812	-1.53212
4	rs113126252	83763393	4:82842240:G:A	82842240	G	A	A	0.117689	0.318739	0.228276	0.186127	0.0168278
4	rs11541628	83765605	4:82844452:C:A	82844452	C	A	A	0.185389	0.57765	-0.444906	0.303259	-0.00438749
4	rs35579207	83765643	4:82844490:G:A	82844490	G	A	A	-0.721938	-0.0232762	-0.0324217	-0.0832483	-0.0124435
4	rs13112559	83774687	4:82853534:C:G	82853534	C	G	G	0.268683	-0.104335	1.43323	-0.117425	0.105315
4	rs111755175	83776087	4:82854934:A:G	82854934	A	G	G	-0.25935	0.0652211	0.156139	-0.150004	-0.186891
4	rs7658703	83778839	4:82857686:T:C	82857686	T	C	C	-0.629719	-1.22706	0.838362	1.2175	0.675224
4	rs72662894	83782888	4:82861735:G:A	82861735	G	A	A	0.0414572	0.303127	-0.159607	0.324026	0.0856601
4	rs72664715	83796838	4:82875685:T:C	82875685	T	C	C	0.119608	0.315749	-0.0280057	0.0484946	-0.00729235
4	rs78585321	83803115	4:82881962:G:A	82881962	G	A	A	0.115553	0.384039	-0.0303102	0.232846	0.0222888
4	rs78492585	83827468	4:82906315:C:T	82906315	C	T	T	0.153796	-0.752507	-0.0683336	0.76861	-0.00705438
4	rs79512760	83827601	4:82906448:T:C	82906448	T	C	C	-0.470549	-0.0253132	-0.0133669	-0.0287106	-1.3754
4	rs35040354	83839213	4:82918060:A:G	82918060	A	G	G	0.143339	0.515284	-0.177194	0.422573	-0.0257053
4	rs115555386	83956488	4:83035335:G:A	83035335	G	A	A	-0.317203	0.0185215	-0.0517896	0.0260746	-0.0673302
4	rs182037317	84029102	4:83107949:G:A	83107949	G	A	A	-0.489806	-0.0313139	-0.0375352	-0.00639477	-1.94814
4	rs141431344	84185511	4:83264358:G:A	83264358	G	A	A	-0.457664	-0.00433834	-0.0623124	0.0378249	0.234686
4	rs79637582	84190978	4:83269825:A:G	83269825	A	G	G	-0.814181	-0.025319	-0.0216596	0.0810261	0.733574
4	rs6535454	84191031	4:83269878:A:G	83269878	A	G	G	-0.242039	-0.593263	0.450411	1.41228	-0.349233
4	rs150295921	84194754	4:83273601:T:C	83273601	T	C	C	-0.296058	-0.0153826	0.0210265	0.0232718	0.708058
4	rs61751211	84223426	4:83302273:T:C	83302273	T	C	C	0.115703	0.376976	-0.0979272	0.179496	-0.0358981
4	rs79283285	84223455	4:83302302:A:G	83302302	A	G	G	-1.17818	-0.00593413	-0.206992	0.00387662	1.08381
4	rs139839221	84230033	4:83308880:C:T	83308880	C	T	T	0.173969	0.684844	-0.298532	0.700519	0.0151251
4	rs11099592	84230619	4:83309466:T:C	83309466	T	C	C	-0.357417	-0.564029	1.35387	0.870818	-0.106431
4	rs12512551	84232019	4:83310866:G:C	83310866	G	C	C	0.214555	0.0743579	-1.73344	-1.95143	-0.00849858
4	rs184961893	84234259	4:83313106:G:T	83313106	G	T	T	0.077837	0.2739	-0.292506	0.214199	-0.0247938
4	rs116456108	84240461	4:83319308:G:T	83319308	G	T	T	-0.546967	-0.0277487	-0.153788	-0.0654709	-0.0155726
4	rs142896209	84243326	4:83322173:G:A	83322173	G	A	A	0.109452	0.337107	0.108651	0.271507	0.0118211
4	rs17006794	84328632	4:83407479:C:T	83407479	C	T	T	-0.981194	0.00707064	-0.0465127	0.0713779	0.783892
4	rs62303752	84328734	4:83407581:G:A	83407581	G	A	A	0.216009	0.609103	-0.198449	0.0576283	0.00679588
4	rs74836884	84350654	4:83429501:A:G	83429501	A	G	G	-0.828866	-0.0119918	-0.0269414	0.0776253	-0.955344
4	rs75238520	84350739	4:83429586:T:C	83429586	T	C	C	-0.487885	-0.00965587	-0.0452406	0.00897384	0.403149
4	rs148668655	84362466	4:83441313:T:G	83441313	T	G	G	-0.330258	0.00952913	-0.0302719	0.0178552	-1.43871
4	rs114619599	84362588	4:83441435:G:A	83441435	G	A	A	0.187495	0.623469	-0.36935	0.409019	-0.00792674
4	rs7665103	84364751	4:83443598:A:G	83443598	A	G	G	0.228195	-1.18949	-0.525437	-0.545298	0.421142
4	rs138939487	84376741	4:83455588:G:A	83455588	G	A	A	0.0601717	0.19516	-0.0606638	0.27928	0.00758244
4	rs141700135	84376794	4:83455641:T:C	83455641	T	C	C	0.0817121	0.373356	-0.201177	0.399658	0.0150544
4	rs13125836	84383735	4:83462582:C:T	83462582	C	T	T	0.262825	0.874877	-0.381999	0.577187	0.00330569
4	rs145796091	84406205	4:83485052:C:T	83485052	C	T	T	0.2261	-0.151683	-1.85338	-1.25935	-0.0296233
4	rs57940234	84502676	4:83581523:C:T	83581523	C	T	T	-0.422755	-0.0199737	0.0629508	-0.038769	-1.56224
4	rs3733327	84515968	4:83594815:C:T	83594815	C	T	T	0.951978	-0.00323223	0.623822	-0.100662	-0.183661
4	rs77257434	84516165	4:83595012:A:G	83595012	A	G	G	-0.579614	0.229911	0.101258	0.0610091	-0.0191719
4	rs147737825	85414643	4:84493490:C:T	84493490	C	T	T	0.117917	0.43662	-0.19932	0.470744	-0.0114037
4	rs141975829	85414721	4:84493568:G:C	84493568	G	C	C	-0.511389	-0.0151072	-0.00167485	0.0513281	-0.644162
4	rs115350013	85525557	4:84604404:C:T	84604404	C	T	T	-0.444931	-0.00510323	-0.00105193	0.0540868	-0.526655
4	rs36068434	85530633	4:84609480:G:T	84609480	G	T	T	-0.101561	0.43257	0.775189	-0.356765	0.386089
4	rs3747680	85612737	4:84691584:A:G	84691584	A	G	G	-0.131698	-0.431732	-0.0559487	1.07377	-0.294263
4	rs72947564	85630036	4:84708883:C:T	84708883	C	T	T	-0.485318	-0.062217	-0.0309214	0.0636186	-0.203033
4	rs61624886	85634264	4:84713111:T:A	84713111	T	A	A	0.40225	-1.62895	-0.368989	1.43138	-0.023725
4	rs150169644	85634326	4:84713173:C:T	84713173	C	T	T	-0.368388	-0.00224951	0.00294338	0.0480344	0.961132
4	rs114507812	85663111	4:84741958:A:G	84741958	A	G	G	-0.0025165	0.258383	-0.120222	0.205651	-0.160174
4	rs149877378	85781754	4:84860601:T:C	84860601	T	C	C	-0.415708	-0.0239886	-0.00470522	0.0354091	0.530857
4	rs17010697	86643155	4:85722002:A:C	85722002	A	C	C	-0.0298693	-0.565228	-0.477928	-0.719202	0.109688
4	rs6824722	86844835	4:85923682:A:G	85923682	A	G	G	-0.170582	-0.412745	0.697544	-1.87365	0.3423
4	rs346518	86844948	4:85923795:A:G	85923795	A	G	G	0.0138237	1.03637	0.159482	-0.149039	-0.941928
4	rs76050925	86915707	4:85994554:A:G	85994554	A	G	G	-1.05337	-0.0243563	-0.0365514	0.0934322	0.261234
4	rs35521695	86916056	4:85994903:C:G	85994903	C	G	G	0.143821	0.451412	0.0101323	0.270949	0.00692827
4	rs115409885	86916422	4:85995269:T:C	85995269	T	C	C	-0.659683	-0.006194	-0.0278027	0.0573883	0.14318
4	rs34088236	86921812	4:86000659:G:A	86000659	G	A	A	-1.20255	-0.0425643	-0.0652003	0.0513077	-1.19484
4	rs13103861	86952590	4:86031437:G:A	86031437	G	A	A	-1.14127	0.74852	-0.158254	0.531663	0.0388517
4	rs146491237	86988884	4:86067731:T:C	86067731	T	C	C	0.111535	0.431666	-0.137103	0.516455	0.00816231
4	rs55663953	86988951	4:86067798:C:T	86067798	C	T	T	0.288259	-1.39787	-0.117947	1.43371	-0.00437081
4	rs7693923	87024433	4:86103280:A:G	86103280	A	G	G	-0.668207	-0.0203027	-0.0435531	0.0553586	-0.0686685
4	rs138273037	87028329	4:86107176:A:G	86107176	A	G	G	-0.0512415	0.194085	0.304824	-0.228419	-0.625196
4	rs28760360	87028403	4:86107250:G:A	86107250	G	A	A	-0.424809	-0.029343	0.0200794	0.0260564	0.890656
4	rs78046638	87593670	4:86672517:C:G	86672517	C	G	G	-0.54501	-0.00847239	-0.0191208	0.0331051	-1.46575
4	rs61730646	87622624	4:86701471:G:A	86701471	G	A	A	0.170391	0.170943	0.894127	-0.787464	0.00114161
4	rs79075908	87643398	4:86722245:A:T	86722245	A	T	T	-0.460447	-0.0336849	-0.109974	-0.0513232	-0.977738
4	rs116776754	87653711	4:86732558:T:C	86732558	T	C	C	-0.623337	-0.0335082	-0.0342262	0.0123014	-0.276699
4	rs150668774	87655844	4:86734691:A:G	86734691	A	G	G	0.0681737	0.0996189	0.362842	-0.219261	9.09344e-05
4	rs7698902	87656031	4:86734878:A:G	86734878	A	G	G	-0.574296	-0.00663471	-0.037759	0.0669772	-0.511125
4	rs147877921	87674114	4:86752961:A:G	86752961	A	G	G	0.0622266	0.238136	-0.266643	0.0609782	0.100578
4	rs61757792	87674183	4:86753030:G:A	86753030	G	A	A	0.151293	0.220761	0.566461	-0.458685	-0.0146438
4	rs2230600	87690998	4:86769845:A:G	86769845	A	G	G	0.762202	-0.769976	-0.735879	0.814129	-0.127956
4	rs17012064	87693992	4:86772839:T:C	86772839	T	C	C	-0.837459	-0.0383063	0.0188741	0.0573172	-0.753996
4	rs17012069	87695481	4:86774328:G:T	86774328	G	T	T	-0.872832	0.010692	-0.0613479	0.0809481	-0.412221
4	rs112497856	87724838	4:86803685:T:G	86803685	T	G	G	-0.369742	-0.00402905	0.00916357	0.0292331	0.833506
4	rs61750816	87724970	4:86803817:G:A	86803817	G	A	A	0.159549	0.617708	-0.230422	0.599914	-0.114753
4	rs7689167	87967399	4:87046247:A:G	87046247	A	G	G	-0.633121	-0.0374197	0.0218929	0.0171087	-0.108032
4	rs139425059	87968041	4:87046889:C:T	87046889	C	T	T	0.125684	-0.613121	-0.0510393	0.644588	0.000658714
4	rs2230858	87968524	4:87047372:G:A	87047372	G	A	A	-0.754456	0.242111	0.326565	-0.173362	0.194645
4	rs61009470	87968780	4:87047628:T:C	87047628	T	C	C	-0.645517	0.256737	0.0182473	0.229538	0.379467
4	rs187382575	88011230	4:87090078:C:T	87090078	C	T	T	0.106535	0.386826	-0.100532	0.397694	0.0214542
4	rs17012457	88026886	4:87105734:A:G	87105734	A	G	G	0.252767	0.0321192	-2.76372	-2.10898	0.0225709
4	rs139239111	88047314	4:87126162:G:A	87126162	G	A	A	0.111073	0.414606	-0.206378	0.251989	-0.00939841
4	rs144038967	88047328	4:87126176:C:T	87126176	C	T	T	0.0936388	0.322223	-0.373823	0.173908	-0.0133917
4	rs61734710	88056794	4:87135642:C:T	87135642	C	T	T	-0.402219	0.0433576	-0.0745991	0.0499468	0.434268
4	rs114287473	88226437	4:87305285:G:A	87305285	G	A	A	-0.567589	-0.0227551	-0.0768478	-0.00565777	0.966688
4	rs76926692	88231428	4:87310276:G:T	87310276	G	T	T	-0.591186	-0.0168001	-0.0248184	0.0507238	0.982108
4	rs528603881	88238416	4:87317264:C:A	87317264	C	A	A	-0.31072	0.0126532	-0.0265822	0.0452904	-0.12278
4	rs28736552	88356111	4:87434959:T:C	87434959	T	C	C	0.255562	1.11164	-0.894035	-1.02259	-0.238243
4	rs143453145	88356391	4:87435239:G:A	87435239	G	A	A	-0.214081	0.206653	-0.0691631	0.277046	0.0291032
4	rs79569855	88363087	4:87441935:A:G	87441935	A	G	G	0.334505	-0.73521	-2.85179	-1.93558	0.0512662
4	rs56760389	88379063	4:87457911:A:G	87457911	A	G	G	-0.866606	-0.0160702	-0.0460101	0.0888504	-1.11556
4	rs72654103	88403609	4:87482457:G:A	87482457	G	A	A	0.228765	0.844876	-0.54238	0.794354	-0.0393919
4	rs13131929	88533441	4:87612289:T:C	87612289	T	C	C	1.21737	-0.526037	0.000900994	0.868186	-0.150577
4	rs61731010	88534046	4:87612894:T:C	87612894	T	C	C	-1.11051	0.00814254	-0.106436	0.0646739	-0.317444
4	rs61731011	88534398	4:87613246:C:T	87613246	C	T	T	0.0938114	0.0847748	0.468281	-0.286436	0.0103731
4	rs34661425	88584318	4:87663166:A:G	87663166	A	G	G	-0.608399	0.0353514	-0.10495	0.0535141	0.394405
4	rs1054627	88732692	4:87811540:G:A	87811540	G	A	A	0.855773	1.10966	0.225915	-0.829635	-0.259111
4	rs17013182	88732874	4:87811722:A:G	87811722	A	G	G	0.469294	-1.379	0.379035	0.841075	-0.010504
4	rs141138203	88732968	4:87811816:G:A	87811816	G	A	A	0.0748155	0.300519	-0.192049	0.274068	-0.028309
4	rs11097173	88755967	4:87834815:C:T	87834815	C	T	T	-0.0543966	1.29771	-0.163739	0.460378	-0.584766
4	rs61731014	88766969	4:87845817:A:G	87845817	A	G	G	0.189448	0.465526	-0.149568	0.0108248	-0.024886
4	rs79592550	88767191	4:87846039:G:A	87846039	G	A	A	-0.59874	-0.0169486	-0.0213882	0.0300195	-0.869446
4	rs61731018	88767413	4:87846261:C:A	87846261	C	A	A	-0.530443	-0.01005	-0.0194995	0.0586937	0.993726
4	rs3811816	88813100	4:87891948:G:A	87891948	G	A	A	0.177625	-0.64608	-0.43908	0.821113	-0.07078
4	rs116072867	88813937	4:87892785:A:C	87892785	A	C	C	-0.393379	-0.0121729	-0.0115733	0.0360312	-0.384154
4	rs73843323	88814907	4:87893755:C:T	87893755	C	T	T	-0.481453	0.0152858	-0.135898	-0.0382223	-1.40702
4	rs141965247	88814924	4:87893772:C:T	87893772	C	T	T	0.116659	0.348337	-0.377151	0.206761	0.0134652
4	rs4754	88902692	4:87981540:T:C	87981540	T	C	C	0.861872	-1.76261	-0.292891	0.743678	-0.165665
4	rs62310565	88940594	4:88019442:C:T	88019442	C	T	T	0.184637	0.374658	0.24778	-0.36854	0.000313217
4	rs73841280	88986541	4:88065389:T:C	88065389	T	C	C	-0.462205	0.022583	-0.0728645	0.0571739	0.0644712
4	rs10516804	88987054	4:88065902:G:A	88065902	G	A	A	-0.497714	0.00676047	0.0957617	-0.0463694	-0.849435
4	rs2234917	88989089	4:88067937:A:C	88067937	A	C	C	-0.0977857	0.131041	0.240822	-0.237151	-0.239146
4	rs147654263	88989111	4:88067959:G:A	88067959	G	A	A	0.0860739	0.288046	-0.332062	0.175843	0.0192139
4	rs34783571	89013496	4:88092344:C:T	88092344	C	T	T	0.116903	0.126779	0.522777	-0.543696	-0.00650143
4	rs45605536	89018670	4:88097518:C:T	88097518	C	T	T	0.0834522	0.341373	-0.0987371	0.419938	-0.00832634
4	rs2231156	89020427	4:88099275:C:A	88099275	C	A	A	0.575477	-1.10081	-0.766128	0.588666	-0.274989
4	rs201942524	89022358	4:88101206:T:C	88101206	T	C	C	0.0706671	0.241386	-0.0441641	0.382289	0.0132136
4	rs2231144	89042960	4:88121808:T:C	88121808	T	C	C	-1.38633	0.0898759	1.10978	-0.936978	-0.365256
4	rs2231139	89052964	4:88131812:G:A	88131812	G	A	A	-0.837194	-0.050402	0.00755901	0.0883297	0.589414
4	rs34981823	89186162	4:88265010:C:T	88265010	C	T	T	-0.914118	-0.0112381	-0.0841239	0.0633543	-0.648155
4	rs35523553	89186179	4:88265027:C:T	88265027	C	T	T	-0.568235	-0.0100174	-0.0190867	0.0521965	-0.000483578
4	rs116564150	89199397	4:88278245:G:A	88278245	G	A	A	0.131851	0.30566	0.346669	-0.107819	-0.00932347
4	rs141033016	89311797	4:88390645:G:A	88390645	G	A	A	-0.374341	0.0336149	-0.0831871	0.0301949	0.0796241
4	rs145507625	89311937	4:88390785:G:A	88390785	G	A	A	-0.445267	-0.013726	0.000788782	0.0310566	-0.181514
4	rs61752312	89338731	4:88417579:G:T	88417579	G	T	T	0.0745723	0.255599	-0.06247	0.384022	0.0108503
4	rs191474052	89345049	4:88423897:T:C	88423897	T	C	C	-0.246492	0.0397758	-0.0373367	0.0494635	-0.18882
4	rs6532068	89345760	4:88424608:C:T	88424608	C	T	T	-0.94369	-0.00833395	-0.0667005	0.0692779	0.715201
4	rs150287504	89352440	4:88431288:A:C	88431288	A	C	C	0.0854665	0.299217	0.00481712	0.406681	-0.00134447
4	rs77703113	89358080	4:88436928:A:C	88436928	A	C	C	0.0757854	0.11286	0.4099	-0.214534	0.0382807
4	rs143485545	89358083	4:88436931:C:A	88436931	C	A	A	-0.462246	-0.00704389	-0.0292224	0.0124438	-0.104162
4	rs72879395	89380470	4:88459319:A:G	88459319	A	G	G	-0.603726	-0.00717657	-0.0469906	0.0450112	0.016723
4	rs75070724	89380540	4:88459389:A:G	88459389	A	G	G	0.0856258	0.322282	-0.134763	0.353891	0.0112364
4	rs78613619	89385130	4:88463979:G:C	88463979	G	C	C	0.282557	-0.777285	-2.07238	-1.17722	0.0379447
4	rs182557157	89391755	4:88470604:A:G	88470604	A	G	G	0.135907	0.185834	0.621483	-0.567628	0.00190534
4	rs10516809	89421086	4:88499935:A:G	88499935	A	G	G	0.316959	0.77045	0.155886	-0.236863	0.0674361
4	rs2972040	89577214	4:88656063:A:T	88656063	A	T	T	-0.840845	-1.09241	1.32568	-0.203571	0.435395
4	rs75022724	89601300	4:88680149:T:C	88680149	T	C	C	0.130887	0.417359	-0.520412	0.177638	0.00102081
4	rs79339754	89625213	4:88704062:T:G	88704062	T	G	G	-0.57154	-0.0248201	0.0169242	0.0291355	0.714055
4	rs73841658	89649676	4:88728525:C:T	88728525	C	T	T	-0.522368	7.12739e-05	-0.00673081	0.0905657	-0.0381998
4	rs2869661	89653372	4:88732221:A:G	88732221	A	G	G	0.050406	-0.0273086	0.914079	-0.528387	-0.608868
4	rs73841700	89679857	4:88758706:A:G	88758706	A	G	G	-0.786084	-0.0334312	-5.97454e-05	0.0561508	0.485246
4	rs114556874	89772246	4:88851095:C:T	88851095	C	T	T	-0.34521	-0.0198393	0.0022137	0.0306959	0.244289
4	rs7680970	89772301	4:88851150:C:A	88851150	C	A	A	-1.07529	0.240603	0.19858	0.0783881	-0.0303827
4	rs181580236	89912339	4:88991188:T:A	88991188	T	A	A	-0.458422	-0.00108065	-0.0119711	0.041849	-1.04531
4	rs11941615	89950821	4:89029670:A:C	89029670	A	C	C	-0.772461	0.0142519	-0.0490075	0.0913227	-1.18997
4	rs150388087	90034134	4:89112983:G:A	89112983	G	A	A	0.094674	0.319915	-0.138702	0.274946	-0.0188144
4	rs144419594	90034380	4:89113229:G:A	89113229	G	A	A	0.125216	0.0918805	0.849896	-0.709659	-0.00475904
4	rs17015027	90034686	4:89113535:A:G	89113535	A	G	G	0.543221	-0.882139	-0.706079	0.648543	0.142027
4	rs138689511	90035508	4:89114357:T:G	89114357	T	G	G	-0.299628	0.00822639	-0.0163377	0.0424918	0.700022
4	rs13115988	90168882	4:89247731:G:A	89247731	G	A	A	0.246761	-1.05638	0.31965	-1.59357	-0.242928
4	rs34322172	90168945	4:89247794:A:C	89247794	A	C	C	-0.464278	0.0117962	-0.0160025	0.0815371	0.849878
4	rs17015286	90169025	4:89247874:C:T	89247874	C	T	T	-1.27406	-0.023485	-0.0609621	0.0355395	0.331316
4	rs112087186	90169848	4:89248697:A:G	89248697	A	G	G	-0.571356	-0.0306069	-0.0740124	-0.0524739	1.75031
4	rs11733183	90170094	4:89248943:G:A	89248943	G	A	A	0.254791	0.71319	-0.304293	0.194197	0.0187607
4	rs1442139	90816252	4:89895101:G:A	89895101	G	A	A	-0.525158	0.0198993	-0.120653	0.0439968	-0.270111
4	rs1442138	90816294	4:89895143:A:G	89895143	A	G	G	-0.786564	0.436141	0.175568	0.0946819	0.027891
4	rs41284765	90844311	4:89923160:C:T	89923160	C	T	T	0.11774	0.341726	-0.543774	-0.0972859	-0.0183632
4	rs75749135	90856564	4:89935413:C:G	89935413	C	G	G	-0.485983	-0.0173703	0.00560939	0.0604264	0.721545
4	rs62312662	90856821	4:89935670:A:G	89935670	A	G	G	0.13712	0.245655	0.515543	-0.29846	-0.0161409
4	rs28592243	91229430	4:90308279:T:G	90308279	T	G	G	-1.21048	-0.18779	0.362748	-0.0599885	0.587601
4	rs114592140	91229832	4:90308681:G:C	90308681	G	C	C	-0.585297	-0.0212606	-0.0383001	0.0157412	-0.371111
4	rs146032287	91230149	4:90308998:A:G	90308998	A	G	G	0.132453	0.349268	-0.271695	-0.054574	0.00017391
4	rs34445159	91230407	4:90309256:T:C	90309256	T	C	C	-0.332805	-0.00461191	-0.00389656	0.0190731	0.511943
4	rs72659490	91230480	4:90309329:T:A	90309329	T	A	A	0.131958	0.394212	-0.451273	0.0448323	0.0287588
4	rs142352144	91234118	4:90312967:C:T	90312967	C	T	T	0.116952	0.233091	0.373398	-0.0534353	-0.00930084
4	rs28572332	91321314	4:90400163:C:T	90400163	C	T	T	-0.783754	0.382868	0.0610152	0.287885	-1.10632
4	rs112380382	91760035	4:90838884:A:G	90838884	A	G	G	-0.687341	0.00026215	0.00192305	0.0588357	-1.20038
4	rs114432116	93225925	4:92304774:A:T	92304774	A	T	T	-0.45586	-0.0110273	0.0272074	0.0610739	1.39495
4	rs34144324	93511396	4:92590245:C:T	92590245	C	T	T	0.119904	0.674163	-0.378928	0.246938	-0.0321529
4	rs115664626	94006201	4:93085050:G:A	93085050	G	A	A	-0.494459	-0.00126976	-0.0178065	0.0596456	0.773482
4	rs182620999	94159493	4:93238342:T:C	93238342	T	C	C	0.0699954	0.214723	-0.0516965	0.114428	0.0110884
4	rs80091080	94159599	4:93238448:T:C	93238448	T	C	C	0.0597491	0.387215	-0.156699	0.434967	-0.216053
4	rs1385405	94316763	4:93395612:T:G	93395612	T	G	G	-0.980836	-0.547204	1.36764	0.327668	-0.00786618
4	rs72668716	94344032	4:93422881:C:T	93422881	C	T	T	0.169817	0.190578	1.24726	-1.23647	-0.0741074
4	rs143766293	94344164	4:93423013:T:A	93423013	T	A	A	0.158843	0.161004	0.909099	-0.866287	0.0361802
4	rs142012040	94411809	4:93490658:G:A	93490658	G	A	A	-0.3487	-0.239197	-0.0191106	0.271238	-0.572052
4	rs114021871	94547604	4:93626453:C:G	93626453	C	G	G	-0.357591	0.0371385	-0.069989	0.0487951	0.281381
4	rs10009502	94750058	4:93828907:C:G	93828907	C	G	G	0.512627	0.795022	-0.456432	0.00825769	0.0848797
4	rs34543561	94750650	4:93829499:C:T	93829499	C	T	T	-0.415044	-0.003796	0.0111468	0.0824873	0.325893
4	rs74975674	95147229	4:94226078:C:T	94226078	C	T	T	-0.525829	0.0244434	-0.0687423	0.0414357	1.28028
4	rs74750833	95170761	4:94249610:T:C	94249610	T	C	C	-0.240431	0.0830279	0.131467	-0.013759	-0.0193535
4	rs11722476	95170839	4:94249688:G:A	94249688	G	A	A	1.04011	-1.28369	-0.213821	-1.12316	0.144408
4	rs75413615	95172027	4:94250876:G:A	94250876	G	A	A	-1.52919	-0.0151623	-0.0740386	0.126268	0.28045
4	rs61750822	95173810	4:94252659:A:G	94252659	A	G	G	0.0581642	0.243399	-0.113057	0.270292	0.00521495
4	rs139839410	95173928	4:94252777:C:T	94252777	C	T	T	0.0555161	0.358962	-0.0489096	0.485813	0.0516506
4	rs187053047	95197656	4:94276505:T:A	94276505	T	A	A	-0.449425	0.0202742	-0.0271207	0.0693581	-0.0247135
4	rs113394539	95197665	4:94276514:A:G	94276514	A	G	G	-0.5509	-0.000519858	-0.0630454	0.0360771	0.107211
4	rs72665680	95199901	4:94278750:A:G	94278750	A	G	G	0.0944163	0.38079	-0.0786284	0.480536	-0.00753087
4	rs55672062	95239011	4:94317860:A:G	94317860	A	G	G	-0.569242	-0.0289184	-0.0413187	0.00762649	-0.585743
4	rs72665693	95255805	4:94334654:G:A	94334654	G	A	A	0.112996	0.348457	-0.0770093	0.220007	0.0245004
4	rs2452600	95496882	4:94575731:C:T	94575731	C	T	T	0.57419	-0.290859	-0.927392	1.79444	-0.0593896
4	rs115743950	95496940	4:94575789:G:A	94575789	G	A	A	0.060551	0.24653	0.0650721	0.0400455	0.0541357
4	rs11722955	95506827	4:94585676:G:A	94585676	G	A	A	-0.372017	0.126264	0.866043	-0.285215	-0.224731
4	rs114713699	95583657	4:94662506:A:G	94662506	A	G	G	0.0439029	0.23602	-0.0843089	0.29211	0.0374653
4	rs76352571	95585202	4:94664051:A:G	94664051	A	G	G	0.13126	0.427127	-0.201487	0.435259	0.0188745
4	rs138801821	96045029	4:95123878:G:A	95123878	G	A	A	-0.127446	0.0470414	-0.205207	-0.0929789	-0.441238
4	rs140561276	96045079	4:95123928:G:A	95123928	G	A	A	-0.309969	-0.0108873	-0.0280445	0.0155871	-0.842743
4	rs34585936	96091414	4:95170263:C:T	95170263	C	T	T	0.216445	-0.0856643	-0.0549787	0.405724	-0.116653
4	rs3733212	96123981	4:95202830:C:T	95202830	C	T	T	-0.585629	1.40313	0.291993	0.892329	-0.0341768
4	rs61741188	96140151	4:95219000:C:T	95219000	C	T	T	-0.0655981	0.248112	0.924924	-0.937484	-1.18767
4	rs73839941	96163779	4:95242628:G:C	95242628	G	C	C	-0.295991	-0.00787918	0.00137198	0.0630254	0.707157
4	rs35120448	96166270	4:95245119:C:T	95245119	C	T	T	0.0935963	0.704546	0.0250979	0.36489	0.174699
4	rs34875919	96171681	4:95250530:A:G	95250530	A	G	G	0.217567	0.572137	0.896052	-0.668823	0.362565
4	rs4699423	96256616	4:95335465:A:G	95335465	A	G	G	1.37217	-1.54386	-0.302414	0.0553155	-0.180814
4	rs113402468	98761888	4:97840737:T:C	97840737	T	C	C	-0.778248	-0.00665502	-0.0402124	0.0613651	0.937715
4	rs11735193	98761900	4:97840749:C:T	97840749	C	T	T	-0.184976	0.101512	0.787901	0.364376	-0.0526441
4	rs76740552	98902403	4:97981252:T:C	97981252	T	C	C	-0.42351	-0.0202269	0.00051428	0.0242479	-0.656966
4	rs145017770	99055502	4:98134351:G:A	98134351	G	A	A	0.0952461	0.305397	-0.198502	0.200027	-0.00129332
4	rs79134677	99055517	4:98134366:T:C	98134366	T	C	C	-0.549195	0.00127457	-0.0760963	0.0490954	0.606119
4	rs61758810	99273704	4:98352553:G:A	98352553	G	A	A	0.0908274	0.230586	-0.430816	0.0121727	-0.00789393
4	rs10516430	99337881	4:98416730:C:T	98416730	C	T	T	0.561059	0.125468	0.779109	-0.123127	-0.241427
4	rs113035112	99338058	4:98416907:C:T	98416907	C	T	T	0.0999288	0.406867	-0.0806508	0.535816	-0.00777361
4	rs34392334	99338549	4:98417398:A:G	98417398	A	G	G	-0.432038	-0.00276461	-0.0110999	0.0458455	0.0691059
4	rs79017338	99363278	4:98442127:G:A	98442127	G	A	A	-0.84989	-0.0178123	-0.00754918	0.0900989	-0.0781401
4	rs1045655	99393671	4:98472520:G:C	98472520	G	C	C	-1.08931	0.0879509	0.0335083	-0.0673563	0.362348
4	rs143204496	99399820	4:98478669:G:A	98478669	G	A	A	-0.470678	-0.00366741	-0.0104818	0.0579482	0.435739
4	rs74505124	99399857	4:98478706:G:A	98478706	G	A	A	-0.457358	-0.0243119	-0.0121089	0.00487479	-0.476042
4	rs146933965	99407907	4:98486756:G:A	98486756	G	A	A	0.11023	0.396645	-0.125242	0.39927	-0.0225087
4	rs62323192	99808254	4:98887103:G:A	98887103	G	A	A	0.605251	1.66635	0.416337	0.0737554	-0.0385649
4	rs115135243	99966310	4:99045159:A:G	99045159	A	G	G	-0.54916	-0.0177648	-0.0638081	0.0288973	0.605339
4	rs79876289	99982441	4:99061290:A:G	99061290	A	G	G	-0.533199	-0.010641	-0.0708285	0.00288416	-1.41788
4	rs17595424	99993869	4:99072718:G:T	99072718	G	T	T	-0.0782797	0.984718	-0.287949	0.523434	-0.0903446
4	rs28730629	99996036	4:99074885:A:G	99074885	A	G	G	-0.577439	-0.0273124	-0.0151517	0.0169185	0.292627
4	rs116010022	99997409	4:99076258:C:A	99076258	C	A	A	0.141655	0.534772	-0.308437	0.431437	-0.0214522
4	rs28730597	100003288	4:99082137:C:T	99082137	C	T	T	0.172039	0.569347	-0.114193	0.582091	0.00866677
4	rs10009145	100047929	4:99126778:G:A	99126778	G	A	A	0.851633	1.45068	1.52028	-1.2844	-0.274231
4	rs6836440	100048506	4:99127355:G:A	99127355	G	A	A	0.349534	-0.243077	0.522933	0.622252	-0.280232
4	rs61747740	100130059	4:99208902:C:T	99208902	C	T	T	-0.690883	-0.0387286	-0.000783733	0.0433826	-0.101207
4	rs115695022	100131188	4:99210031:C:T	99210031	C	T	T	-0.314887	-0.0150562	-0.127606	-0.0589126	0.320264
4	rs28720153	100131582	4:99210425:T:C	99210425	T	C	C	-0.609152	-0.0136983	-0.0250503	0.0405215	-0.238739
4	rs28364331	100201295	4:99280138:A:G	99280138	A	G	G	0.113052	0.411542	-0.185982	0.256303	0.0230462
4	rs2276332	100203447	4:99282290:A:C	99282290	A	C	C	0.332854	0.00216655	-3.29945	-1.84312	0.1022
4	rs28364311	100205829	4:99284672:T:G	99284672	T	G	G	0.6016	2.01162	-0.499534	1.00775	-0.0819874
4	rs6828526	100205887	4:99284730:G:A	99284730	G	A	A	-0.281834	0.00202094	-0.0051654	0.0323617	-0.891486
4	rs75967634	100229016	4:99307859:C:T	99307859	C	T	T	-0.00545142	0.123173	0.133923	0.0828364	0.179671
4	rs2066702	100229017	4:99307860:G:A	99307860	G	A	A	-1.23954	-0.0184136	-0.213511	0.00250471	1.49904
4	rs76345799	100229034	4:99307877:A:G	99307877	A	G	G	0.0398183	0.210934	-0.155778	0.203296	0.0554175
4	rs28914782	100231917	4:99310760:T:C	99310760	T	C	C	-0.507926	-0.00261473	-0.0358798	0.0308761	-0.222394
4	rs28913916	100239344	4:99318187:A:G	99318187	A	G	G	-0.456963	-0.00206353	-0.0269471	0.0438983	-0.260044
4	rs55963727	100240064	4:99318907:A:T	99318907	A	T	T	0.14194	0.461783	0.0114426	0.169757	0.0274486
4	rs6413446	100263945	4:99342788:A:T	99342788	A	T	T	0.0627968	0.287385	-0.0285146	0.296853	0.0383276
4	rs971074	100341861	4:99420704:C:T	99420704	C	T	T	-0.115401	0.00959251	-0.386251	0.269053	-0.320275
4	rs72681953	100349793	4:99428636:T:C	99428636	T	C	C	0.173936	0.601045	-0.155475	0.517966	0.010023
4	rs7697177	100445786	4:99524629:A:G	99524629	A	G	G	-0.555206	-1.18623	-0.374184	0.642668	0.416902
4	rs80053092	100470533	4:99549376:C:T	99549376	C	T	T	0.252163	-0.486597	0.118084	-1.00273	-0.00408627
4	rs34135026	100479378	4:99558221:G:A	99558221	G	A	A	-0.943577	0.25169	0.0787015	-0.21098	-2.13602
4	rs41275707	100496061	4:99574904:G:A	99574904	G	A	A	0.064381	0.237237	-0.02581	0.339038	0.015458
4	rs3816873	100504664	4:99583507:T:C	99583507	T	C	C	-0.0415238	0.618147	1.63025	-0.635662	-0.158631
4	rs61750974	100512392	4:99591235:G:A	99591235	G	A	A	0.15405	0.128769	0.121307	0.29674	0.0158864
4	rs142706742	100528124	4:99606967:T:A	99606967	T	A	A	0.0375153	0.237494	-0.0527395	0.384629	0.0850491
4	rs148073215	100542401	4:99621244:G:A	99621244	G	A	A	-0.1995	-0.0119413	0.0474244	-0.0140825	-0.536466
4	rs114049933	100543956	4:99622799:A:G	99622799	A	G	G	-0.515654	-0.025023	-0.0869484	-0.0324808	0.278884
4	rs62305046	100784163	4:99863006:T:G	99863006	T	G	G	0.345943	0.699477	0.914369	-0.73309	-0.00789295
4	rs3737484	100784980	4:99863823:C:T	99863823	C	T	T	-0.860666	0.483079	-0.43907	0.47522	-0.121181
4	rs112067684	100824845	4:99903688:G:A	99903688	G	A	A	-0.00645222	0.0141663	1.20609	-1.1143	0.0304945
4	rs61741259	100844226	4:99923069:T:C	99923069	T	C	C	-1.13355	-0.0429801	-0.0225471	0.0387321	-1.65762
4	rs11553154	101108934	4:100187777:G:A	100187777	G	A	A	0.122793	0.389929	0.0232075	0.335549	0.0302124
4	rs140082687	101108978	4:100187821:T:C	100187821	T	C	C	0.0948753	0.18749	-0.271398	-0.338533	-0.00308942
4	rs77192045	101337080	4:100415923:G:A	100415923	G	A	A	-0.316396	-0.00236575	0.00940053	0.0256143	1.05375
4	rs115243972	101386644	4:100465487:G:A	100465487	G	A	A	-0.37073	-0.00168185	-0.0092583	-0.0141532	-0.790734
4	rs114761326	101386657	4:100465500:G:A	100465500	G	A	A	-0.154718	0.129767	-0.0723597	0.177516	0.255785
4	rs79436394	101982237	4:101061080:C:A	101061080	C	A	A	-0.653372	-0.019723	-0.0419734	0.018377	-0.181613
4	rs78927351	101982305	4:101061148:C:G	101061148	C	G	G	0.129229	0.480946	-0.189117	0.581876	0.00340633
4	rs2850991	102117323	4:101196166:A:G	101196166	A	G	G	-1.32818	-0.704091	-1.40332	-1.02251	0.912195
4	rs35978636	102751014	4:101829857:G:C	101829857	G	C	C	0.0646345	0.257926	-0.332418	-0.140504	0.0746016
4	rs28485258	102783698	4:101862541:T:G	101862541	T	G	G	-0.411451	-0.0210616	0.028719	0.019178	0.36801
4	rs72686742	102791830	4:101870673:A:G	101870673	A	G	G	0.12591	0.404805	0.0127955	0.324096	0.00299982
4	rs116329129	102816487	4:101895330:T:C	101895330	T	C	C	-0.918805	-0.0377359	-0.00553316	0.0677141	1.75907
4	rs141871370	102816488	4:101895331:C:T	101895331	C	T	T	0.123121	-0.486427	-0.0523253	0.540824	-0.00649632
4	rs3733197	102839287	4:101918130:G:A	101918130	G	A	A	0.379351	0.336186	-0.116997	1.14954	-0.282153
4	rs114425058	102946314	4:102025157:G:T	102025157	G	T	T	-0.35655	-0.00885798	0.00435373	0.059528	0.273446
4	rs17853030	102946392	4:102025235:G:A	102025235	G	A	A	0.243642	0.898212	-0.363921	0.552326	0.0111875
4	rs112519623	103184239	4:102263082:G:A	102263082	G	A	A	0.0863441	0.443371	-0.271791	0.468648	0.0677434
4	rs17823966	103189036	4:102267879:G:A	102267879	G	A	A	0.340653	0.536026	1.25543	-1.03453	0.0233574
4	rs11097773	103225513	4:102304356:T:C	102304356	T	C	C	0.308379	0.249718	0.0441529	-1.0242	-0.5059
4	rs4648039	103505961	4:102584804:C:T	102584804	C	T	T	0.128409	0.500262	0.0218631	0.547714	-0.0913333
4	rs4648072	103518700	4:102597543:A:G	102597543	A	G	G	-0.515727	0.124413	-0.154818	0.131393	0.417749
4	rs75826658	103553372	4:102632215:C:T	102632215	C	T	T	0.142878	0.59758	-0.246044	0.715951	-0.0183359
4	rs2272697	103555992	4:102634835:A:G	102634835	A	G	G	-0.413458	-0.144632	-1.76989	-0.359918	-0.593229
4	rs79449882	103585819	4:102664662:C:T	102664662	C	T	T	-0.715762	-0.024276	-0.043797	0.0284945	-0.396216
4	rs17033168	103611771	4:102690614:T:C	102690614	T	C	C	-1.13837	-0.0402974	-0.0925184	-0.0111324	0.184648
4	rs113584126	103647848	4:102726691:T:C	102726691	T	C	C	0.126124	0.336586	0.178093	0.0702026	0.0104942
4	rs77219984	103731024	4:102809867:C:T	102809867	C	T	T	0.237943	-1.12668	-0.0538699	1.11548	-0.00328809
4	rs111508094	103947511	4:103026354:C:T	103026354	C	T	T	-0.505926	-0.0185177	0.0500382	-0.0327106	-1.30794
4	rs56968464	103952822	4:103031665:T:C	103031665	T	C	C	-0.788413	-0.0197495	-0.0741654	0.0353771	1.63505
4	rs72943528	103952869	4:103031712:G:C	103031712	G	C	C	-0.534416	-0.071863	0.0283864	0.0611558	0.530781
4	rs12508269	104000922	4:103079765:T:C	103079765	T	C	C	0.685139	-0.23987	0.713227	-1.14969	-0.0274928
4	rs144645516	104007656	4:103086499:A:G	103086499	A	G	G	-0.471869	-0.00311588	0.0149225	0.0646223	1.16751
4	rs76142480	104016424	4:103095267:T:G	103095267	T	G	G	-0.534311	-0.0144779	-0.0357384	0.0364102	0.861564
4	rs56173334	104017293	4:103096136:G:A	103096136	G	A	A	0.17088	0.610646	0.0519469	0.551319	0.0205029
4	rs6858419	104017305	4:103096148:T:C	103096148	T	C	C	-0.444524	0.367593	0.0563461	0.117945	-0.705147
4	rs188991038	104031969	4:103110812:T:C	103110812	T	C	C	-0.373662	0.0255452	-0.0747395	0.0261946	-0.228192
4	rs148582447	104032107	4:103110950:G:A	103110950	G	A	A	0.0519983	0.196654	-0.21316	-0.18512	-0.141455
4	rs61751592	104044197	4:103123040:G:C	103123040	G	C	C	0.172438	0.293208	0.661155	-0.43372	-0.0111625
4	rs35100664	104066323	4:103145166:T:G	103145166	T	G	G	-0.70839	0.0215978	-0.10169	0.0627474	-0.377435
4	rs2615542	104066461	4:103145304:A:G	103145304	A	G	G	0.41469	0.398002	-0.482119	1.12211	0.153773
4	rs188530452	104102453	4:103181296:T:C	103181296	T	C	C	0.0861578	0.34088	-0.12577	0.374387	-0.000171826
4	rs2276973	104577382	4:103656225:T:C	103656225	T	C	C	-0.364507	0.0171943	-0.0748171	0.0880555	0.493212
4	rs111948941	106155199	4:105234042:C:T	105234042	C	T	T	0.174688	0.430771	0.230156	-0.0981721	-0.0206528
4	rs35695427	106156983	4:105235826:G:A	105235826	G	A	A	-0.638304	-0.0181966	0.00538867	0.062445	-0.0580434
4	rs10516517	106158189	4:105237032:G:A	105237032	G	A	A	-0.679122	0.00281979	-0.0210114	0.0675498	0.27449
4	rs7679119	106307707	4:105386550:G:A	105386550	G	A	A	-0.454659	-0.0259154	-0.075169	-0.0507251	0.475614
4	rs138826533	106359122	4:105437965:G:A	105437965	G	A	A	0.0760574	0.175184	0.174595	-0.0912548	-0.0217942
4	rs139651138	106359158	4:105438001:C:T	105438001	C	T	T	0.0959912	0.423132	-0.289636	0.33444	0.0323017
4	rs2276970	106510470	4:105589313:A:G	105589313	A	G	G	-0.0211457	0.00310089	-0.0500114	0.944996	0.367992
4	rs58232303	106534600	4:105613443:A:G	105613443	A	G	G	-0.5948	0.186578	-0.0374258	0.116323	-0.106212
4	rs189615529	106552022	4:105630865:G:T	105630865	G	T	T	-0.349739	-0.010904	0.116497	-0.0730671	-0.243985
4	rs145174807	106604070	4:105682913:C:T	105682913	C	T	T	0.022422	0.182154	-0.110916	0.294363	0.08289
4	rs115302648	106604164	4:105683007:C:A	105683007	C	A	A	0.0390782	0.181625	-0.0816331	0.176581	0.0245046
4	rs35370743	106604190	4:105683033:A:G	105683033	A	G	G	0.272754	0.863876	-0.41553	0.187044	-0.0111131
4	rs61736387	106640387	4:105719230:G:A	105719230	G	A	A	-0.71998	-0.0336151	-0.0330392	-0.0125647	0.589437
4	rs115766971	106650525	4:105729368:A:G	105729368	A	G	G	-0.317348	-0.0136544	-0.137763	-0.0839346	0.0513184
4	rs35253385	106848524	4:105927367:A:G	105927367	A	G	G	0.0577484	0.351777	-0.266453	0.163548	0.169177
4	rs35132891	106859549	4:105938392:G:C	105938392	G	C	C	-0.601513	0.684828	-0.163203	-0.0669079	-0.543198
4	rs143758714	106863842	4:105942685:C:T	105942685	C	T	T	0.103787	0.3726	-0.182696	0.356271	-0.00563728
4	rs139131567	106890192	4:105969035:T:G	105969035	T	G	G	-0.359983	0.0106301	-0.00669453	0.0567368	-0.363437
4	rs12506062	107115960	4:106194803:A:G	106194803	A	G	G	-0.148732	0.171111	1.0949	-0.464334	-0.671992
4	rs34307452	107157623	4:106236466:G:A	106236466	G	A	A	0.234446	0.543446	0.178919	-0.114577	0.0047236
4	rs11544777	107246190	4:106325033:G:C	106325033	G	C	C	0.213104	0.818216	-0.267494	0.788707	0.0937045
4	rs113844295	107249319	4:106328162:A:G	106328162	A	G	G	-0.521126	0.00951019	-0.0289296	0.0547164	0.545324
4	rs185429433	107268866	4:106347709:A:G	106347709	A	G	G	0.0847095	0.332201	-0.0589272	0.432904	0.0120456
4	rs34830201	107845198	4:106924041:G:A	106924041	G	A	A	0.191454	0.604378	-0.200162	0.0816928	0.046985
4	rs17037109	107846927	4:106925770:G:T	106925770	G	T	T	-0.299894	0.421652	-0.21868	0.18052	-0.276906
4	rs146980091	107956663	4:107035506:C:A	107035506	C	A	A	0.282828	-1.36993	-0.0565532	1.39848	-0.0130674
4	rs114209040	108552746	4:107631590:C:T	107631590	C	T	T	-0.422805	0.0169956	-0.0744048	0.0573925	0.629949
4	rs36022390	108553023	4:107631867:T:C	107631867	T	C	C	-0.125305	0.103492	-0.31303	-0.109481	-0.798187
4	rs3756270	108553048	4:107631892:G:C	107631892	G	C	C	0.597307	-0.472232	-0.983636	0.789395	0.09429
4	rs35176475	108575955	4:107654799:G:A	107654799	G	A	A	0.113032	0.362777	-0.252584	0.19303	0.0639551
4	rs112365258	108603314	4:107682158:G:A	107682158	G	A	A	0.195105	0.62838	-0.0694839	0.616235	0.0201093
4	rs138688073	108824362	4:107903206:C:T	107903206	C	T	T	0.0888875	0.380083	-0.0559101	0.553787	0.0393339
4	rs9998850	108824511	4:107903355:G:A	107903355	G	A	A	-0.552081	-0.0245719	-0.0434121	0.00893057	0.814806
4	rs148477072	108866485	4:107945329:T:C	107945329	T	C	C	0.0816693	0.22753	-0.302017	0.104819	0.00140536
4	rs760202	108911018	4:107989862:C:T	107989862	C	T	T	-0.649997	0.128464	-0.249036	-0.167639	-0.620143
4	rs61735992	108935600	4:108014444:T:G	108014444	T	G	G	0.0808561	0.220722	0.0388247	-0.0972266	0.0227259
4	rs61731789	109086254	4:108165098:G:A	108165098	G	A	A	-0.471496	-0.0309216	0.0137411	0.0330055	0.140569
4	rs76316043	109543071	4:108621915:A:G	108621915	A	G	G	-0.788892	-0.0369301	0.00653323	0.0670305	-0.186161
4	rs143244974	109546252	4:108625096:A:G	108625096	A	G	G	-0.226759	0.0015043	-0.009341	0.0115256	0.034909
4	rs80066704	109664895	4:108743739:T:C	108743739	T	C	C	0.596319	-2.32571	0.0413754	0.609295	-0.0333272
4	rs72895028	109670496	4:108749340:T:C	108749340	T	C	C	-0.565047	-0.0329673	0.0193328	0.0234323	0.0325476
4	rs752303	109670626	4:108749470:A:G	108749470	A	G	G	-0.581846	-0.0156024	0.0150016	0.0593521	-0.0637729
4	rs138316049	109674189	4:108753033:G:A	108753033	G	A	A	-0.355903	0.0169457	-0.0699527	0.0379091	-0.321005
4	rs76607863	109681082	4:108759926:A:G	108759926	A	G	G	-0.517865	-0.0315423	0.00811301	0.0135475	-0.771999
4	rs2305436	109735133	4:108813977:T:C	108813977	T	C	C	0.789601	0.18773	0.0920037	-0.288329	-0.0163855
4	rs58780330	109745399	4:108824243:C:A	108824243	C	A	A	-0.543841	-0.0201143	-0.00182433	0.0465918	0.445796
4	rs13135591	109769899	4:108848743:C:T	108848743	C	T	T	1.00446	-0.0936861	0.224619	-0.629997	-0.341525
4	rs112032233	109769942	4:108848786:T:C	108848786	T	C	C	0.164376	0.558285	0.321281	0.276143	0.0552245
4	rs56805092	109810927	4:108889771:T:C	108889771	T	C	C	-0.505376	0.00141306	-0.0248579	0.0502368	0.496223
4	rs17596705	109841743	4:108920587:C:T	108920587	C	T	T	-0.376123	1.3629	-0.666879	1.01058	0.823508
4	rs188618832	109859031	4:108937875:G:A	108937875	G	A	A	-0.417233	0.00526412	-0.0786277	-0.00652584	-0.0490192
4	rs150207802	109862638	4:108941482:G:A	108941482	G	A	A	-0.202724	0.101888	-0.195463	-0.0241899	-0.126899
4	rs1863291	109971378	4:109050222:T:C	109050222	T	C	C	0.987982	-0.232236	1.50746	-0.2774	0.0198239
4	rs4464631	110222845	4:109301689:T:C	109301689	T	C	C	0.412089	-0.703643	1.93462	-1.05877	-0.00973758
4	rs35578772	110434943	4:109513787:T:C	109513787	T	C	C	-0.46363	-0.00474471	-0.0212542	0.0447024	-0.535654
4	rs139675182	110437652	4:109516496:C:G	109516496	C	G	G	-0.333787	0.0106877	-0.0690711	0.00731162	0.208019
4	rs61745445	110441552	4:109520396:A:T	109520396	A	T	T	-0.383624	0.00234679	0.00147183	0.0565636	0.857916
4	rs76320679	110441652	4:109520496:G:A	109520496	G	A	A	-0.493886	0.0589387	-0.0048447	0.0803942	-0.179025
4	rs72898781	110452498	4:109531342:A:G	109531342	A	G	G	-0.403993	-0.0241934	0.023471	0.0167933	0.706628
4	rs74399253	110452536	4:109531380:T:C	109531380	T	C	C	-0.330628	-0.0668344	-0.147227	0.870408	0.303973
4	rs41277043	110459609	4:109538453:A:G	109538453	A	G	G	-0.422594	0.00221051	0.0141306	0.0689682	0.165422
4	rs4698744	110581363	4:109660207:T:A	109660207	T	A	A	0.733178	-0.68616	-1.05476	0.641702	-0.173979
4	rs1053680	110605749	4:109684593:A:G	109684593	A	G	G	-1.15643	-0.0272814	-0.0451009	0.0963066	0.0390415
4	rs5030676	110612183	4:109691027:A:G	109691027	A	G	G	-0.442426	-0.0045474	-0.00937216	0.0709446	0.0557723
4	rs4986786	110615649	4:109694493:T:C	109694493	T	C	C	-0.323534	0.0434344	-0.113312	-0.00480024	-0.468261
4	rs5030674	110615839	4:109694683:C:T	109694683	C	T	T	-0.365995	-0.0105188	-0.0188368	0.0314244	0.338149
4	rs5030519	110624490	4:109703334:C:T	109703334	C	T	T	0.268076	0.468095	-1.28694	-0.841008	0.0298109
4	rs80173133	110662042	4:109740886:C:A	109740886	C	A	A	-0.478789	-0.00917324	0.0038968	0.0284025	0.66311
4	rs114013791	110663642	4:109742486:C:A	109742486	C	A	A	0.0944276	0.435432	-0.286697	0.456151	0.0228516
4	rs115780371	110667601	4:109746445:G:A	109746445	G	A	A	-0.407589	-0.0129858	-0.0323061	0.0199511	0.303388
4	rs2298749	110681505	4:109760349:C:T	109760349	C	T	T	-0.219433	-0.345765	-1.61129	-0.834677	0.222342
4	rs6828254	110737549	4:109816393:G:A	109816393	G	A	A	0.598615	-0.0129419	0.213197	0.0952315	-1.11565
4	rs34688785	110737574	4:109816418:G:T	109816418	G	T	T	0.103708	0.444424	-0.0872099	0.630446	0.0286489
4	rs17849758	110743643	4:109822487:C:T	109822487	C	T	T	-0.357759	0.0114719	-0.0361716	0.042907	-1.01021
4	rs189053266	110754519	4:109833363:A:G	109833363	A	G	G	-0.473923	-0.0314155	-0.00120073	0.0237238	0.498366
4	rs144856430	110765315	4:109844159:G:A	109844159	G	A	A	0.102163	0.375299	-0.245336	0.357567	-0.0157142
4	rs116570736	110791347	4:109870191:C:T	109870191	C	T	T	-0.195498	-0.0175752	0.331325	-0.266372	0.659451
4	rs35997283	110791526	4:109870370:A:G	109870370	A	G	G	0.0313411	0.174025	-0.23684	-0.120083	0.0869195
4	rs9991664	110864533	4:109943377:C:T	109943377	C	T	T	-0.659102	-0.00820013	-0.0270928	0.0482764	0.277071
4	rs4698755	110866178	4:109945022:A:C	109945022	A	C	C	-0.0710224	-0.649153	-0.439442	-0.405033	-0.159214
4	rs11568937	110882051	4:109960895:T:C	109960895	T	C	C	0.249327	0.502258	0.352051	-0.280128	0.00842996
4	rs11568943	110883121	4:109961965:G:A	109961965	G	A	A	-0.71069	-0.750427	-0.311295	0.146286	-0.0173618
4	rs11569045	110908881	4:109987725:G:A	109987725	G	A	A	-0.922238	-0.00894157	-0.0520648	0.0779808	0.356504
4	rs11569046	110908933	4:109987777:T:C	109987777	T	C	C	-0.985514	-0.0296994	-0.0980426	0.0205913	0.112718
4	rs4698803	110914427	4:109993271:A:T	109993271	A	T	T	-0.490789	-1.45753	-0.659369	-0.216013	-0.0863384
4	rs11569098	110920956	4:109999800:C:T	109999800	C	T	T	-0.472466	0.0055928	-0.195683	-0.0969739	-0.579587
4	rs72890294	111397664	4:110476508:A:G	110476508	A	G	G	-0.823349	-0.0225005	-0.0984785	-0.00514819	-0.583284
4	rs10004516	111398208	4:110477052:A:G	110477052	A	G	G	-0.178774	0.455064	-1.13406	-0.270615	0.324123
4	rs190062334	111430769	4:110509613:A:G	110509613	A	G	G	-0.278384	-0.0090319	-0.115588	-0.0883646	-0.193542
4	rs33966350	111431444	4:110510288:G:A	110510288	G	A	A	0.0575525	0.331635	-0.322069	0.226188	0.0589158
4	rs113665499	111463858	4:110542702:G:C	110542702	G	C	C	-0.482006	-0.00410097	-0.00837679	0.033058	0.214756
4	rs113362159	111464147	4:110542991:A:G	110542991	A	G	G	-0.221458	0.0337423	-0.0434375	0.0493013	-1.03969
4	rs11933999	111474630	4:110553474:G:A	110553474	G	A	A	-1.07987	-0.0220556	-0.0603694	0.0749273	-0.357609
4	rs77652027	111480885	4:110559729:T:C	110559729	T	C	C	-0.315585	-0.00644369	-0.0716691	0.00653058	-0.980975
4	rs6533525	111480920	4:110559764:G:A	110559764	G	A	A	0.287395	-0.0196057	1.04273	-0.31156	0.271339
4	rs59874908	111480929	4:110559773:A:G	110559773	A	G	G	-0.599094	0.00820004	0.0170929	0.0943758	0.950416
4	rs2276966	111554194	4:110633038:A:G	110633038	A	G	G	0.126808	-0.533022	0.458795	0.0184746	0.656059
4	rs116585845	113186198	4:112265042:C:T	112265042	C	T	T	0.0983612	0.334892	-0.32378	0.240075	-0.00990279
4	rs138136155	113186849	4:112265693:T:C	112265693	T	C	C	0.0711893	0.398444	-0.115789	0.387932	0.0693178
4	rs61734509	113186911	4:112265755:C:T	112265755	C	T	T	-0.538752	0.0195299	-0.138007	-0.0237882	-0.650887
4	rs35163370	113189508	4:112268352:A:G	112268352	A	G	G	-0.450691	-0.024187	0.00810939	0.0420514	-0.00268227
4	rs34900583	113189546	4:112268390:C:T	112268390	C	T	T	-0.36443	-0.0181719	0.00916538	0.0463587	-0.33827
4	rs701759	113199075	4:112277919:A:G	112277919	A	G	G	-0.986673	-1.0017	-1.73443	1.09069	0.200654
4	rs33943680	113303632	4:112382476:A:G	112382476	A	G	G	0.126791	0.297869	0.379091	-0.0315277	-0.00101048
4	rs6533616	113345147	4:112423991:A:G	112423991	A	G	G	-0.0191092	1.06775	-0.399563	0.865404	0.174266
4	rs113977807	113348853	4:112427697:G:A	112427697	G	A	A	-0.389086	0.000539414	0.0171227	0.00148765	-0.267592
4	rs11944513	113350415	4:112429259:C:T	112429259	C	T	T	-0.0711248	0.447513	-0.346671	0.441539	-0.514574
4	rs73841022	113352075	4:112430919:A:G	112430919	A	G	G	-0.123027	0.409914	-0.16788	0.12578	-0.0386577
4	rs34479404	113352098	4:112430942:G:A	112430942	G	A	A	-0.285036	0.0216114	-0.1562	-0.0290576	-0.500239
4	rs2074388	113352397	4:112431241:G:A	112431241	G	A	A	-0.407104	-0.0966514	-0.100702	0.827342	-0.22525
4	rs34946272	113353321	4:112432165:G:T	112432165	G	T	T	0.100827	0.331763	-0.182495	0.170625	-0.0195907
4	rs35129721	113353358	4:112432202:G:A	112432202	G	A	A	0.0945446	0.301156	-0.0362481	0.509009	0.0128906
4	rs76049625	113353409	4:112432253:C:T	112432253	C	T	T	-0.351805	0.00720184	-0.0325424	0.0367785	-0.0029446
4	rs2074381	113353449	4:112432293:A:G	112432293	A	G	G	0.243902	-1.01721	-0.028575	1.08198	-0.00544033
4	rs74911401	113353481	4:112432325:A:G	112432325	A	G	G	-0.512143	-0.0117321	-0.00562284	0.0373559	-0.52891
4	rs61163026	113359752	4:112438596:G:A	112438596	G	A	A	-0.331369	-0.0190827	-0.000374221	0.0253984	0.542291
4	rs35756863	113359801	4:112438645:T:C	112438645	T	C	C	0.12236	0.45502	-0.074135	0.539125	0.0217497
4	rs114636522	113362371	4:112441215:C:T	112441215	C	T	T	-0.530562	0.0289458	-0.0520438	0.0470398	0.256726
4	rs78336146	113468564	4:112547408:C:T	112547408	C	T	T	0.264855	0.81777	0.189302	0.514748	0.0213927
4	rs73841072	113482138	4:112560982:T:C	112560982	T	C	C	-0.30029	0.000396772	-0.110006	-0.0312928	0.787257
4	rs17044834	113506775	4:112585619:G:A	112585619	G	A	A	-0.556613	-0.0110505	-0.0218634	0.0322396	-0.738837
4	rs115796795	113508810	4:112587654:C:A	112587654	C	A	A	-0.497051	0.0156537	-0.0713032	0.0249424	0.260124
4	rs41279309	113569117	4:112647961:C:A	112647961	C	A	A	0.0714018	0.243328	-0.121492	0.29735	0.009329
4	rs73841094	113569610	4:112648454:G:A	112648454	G	A	A	-0.350557	-0.0154087	0.00705301	0.0318002	-0.295761
4	rs114318553	113569695	4:112648539:T:G	112648539	T	G	G	0.103457	0.37241	-0.0562029	0.435128	-0.00200619
4	rs118095673	113570878	4:112649722:G:A	112649722	G	A	A	0.219082	-0.672154	-0.643537	0.0711073	-0.00173039
4	rs45502093	114120284	4:113199128:C:T	113199128	C	T	T	0.282352	-0.297069	-0.619597	0.473659	0.0394162
4	rs45616931	114161619	4:113240463:T:C	113240463	T	C	C	0.0919383	0.378106	0.153461	0.308703	0.0670455
4	rs34145832	114179262	4:113258106:A:G	113258106	A	G	G	-0.415816	0.00646846	-0.0452847	0.0282095	0.0479947
4	rs142159132	114186067	4:113264911:A:G	113264911	A	G	G	0.0824008	0.22804	-0.32732	0.038693	0.00581596
4	rs45447896	114208877	4:113287721:C:T	113287721	C	T	T	-0.318175	-0.000969224	-0.0363818	0.00670865	0.287977
4	rs55706912	114213551	4:113292395:C:T	113292395	C	T	T	0.0978083	0.212465	0.302908	-0.114031	0.0121282
4	rs146312675	114213561	4:113292405:G:A	113292405	G	A	A	0.07412	0.275657	-0.0430394	0.395519	0.00893414
4	rs72556366	114213705	4:113292549:C:T	113292549	C	T	T	0.139233	0.522889	-0.0366859	0.578633	-0.0127418
4	rs114896457	114254351	4:113333195:C:T	113333195	C	T	T	-0.194747	-0.0424999	0.125823	-0.0461943	0.269432
4	rs139528815	114254376	4:113333220:T:G	113333220	T	G	G	-0.413462	0.0156943	-0.0429434	0.0700026	-0.284679
4	rs3736575	114257201	4:113336045:C:T	113336045	C	T	T	-1.6407	-0.0707867	-0.497094	-0.558951	-0.000637051
4	rs72556367	114260488	4:113339332:T:C	113339332	T	C	C	-0.550738	0.00523595	-0.0839398	-0.0189006	-0.571958
4	rs62313243	114263101	4:113341945:T:G	113341945	T	G	G	0.352199	1.2099	-0.417689	0.583102	-0.014061
4	rs36210417	114279628	4:113358472:T:C	113358472	T	C	C	0.113626	0.315908	-0.307493	-0.0997652	-0.0282839
4	rs34270799	114279674	4:113358518:C:A	113358518	C	A	A	0.206495	0.659256	-0.140219	0.509743	-0.0109703
4	rs142908806	114280145	4:113358989:G:A	113358989	G	A	A	0.0758537	0.245592	-0.413811	-0.00886492	0.0639913
4	rs13435281	114280499	4:113359343:A:C	113359343	A	C	C	-0.392715	0.0207844	-0.00688219	0.084144	-0.11348
4	rs115121082	114421709	4:113500553:T:C	113500553	T	C	C	-0.414936	0.00864442	-0.0107601	0.077292	-0.196807
4	rs41278053	114424113	4:113502957:G:T	113502957	G	T	T	0.0847233	0.303878	-0.0322474	0.295995	-0.0212748
4	rs6846654	114438697	4:113517541:G:A	113517541	G	A	A	-0.423746	0.0582002	-0.073445	0.073748	1.05724
4	rs79705764	114438818	4:113517662:A:G	113517662	A	G	G	-0.900767	-0.0283691	-0.0358324	0.0310327	-0.740119
4	rs35367671	114458513	4:113537357:G:T	113537357	G	T	T	0.0942236	0.361559	-0.0634634	0.52418	0.00860631
4	rs76514597	114823862	4:113902706:C:T	113902706	C	T	T	0.124514	-0.56102	0.0175358	0.499767	-0.00667899
4	rs147467972	115544654	4:114623498:G:T	114623498	G	T	T	-0.224649	0.113327	-0.187342	0.00854774	-0.388042
4	rs4148254	115544713	4:114623557:C:T	114623557	C	T	T	0.430009	-0.765648	-0.160766	0.314559	-0.0992476
4	rs6851610	115544714	4:114623558:A:G	114623558	A	G	G	0.674904	0.0124196	0.0728658	-0.0243027	-0.0751857
4	rs4148255	115544777	4:114623621:A:G	114623621	A	G	G	0.340583	-0.869509	-1.80311	-0.636217	0.0301644
4	rs34115976	115577997	4:114656841:C:G	114656841	C	G	G	0.466125	0.857448	0.615615	0.29046	0.209002
4	rs55759710	115586796	4:114665640:T:C	114665640	T	C	C	-0.330716	0.356543	-0.146387	0.301161	0.145508
4	rs148890217	115589441	4:114668285:A:G	114668285	A	G	G	0.288602	0.0217633	-3.3644	-2.7462	0.0333832
4	rs6843860	115749005	4:114827849:C:T	114827849	C	T	T	-1.07318	0.033562	0.463937	-1.09795	-0.585178
4	rs114128831	115751096	4:114829940:A:C	114829940	A	C	C	-0.563735	-0.0327072	0.0189166	0.0528674	-0.59663
4	rs75080523	115754721	4:114833565:G:T	114833565	G	T	T	-0.564306	-0.0252623	-0.187715	-0.0961335	0.816546
4	rs114464109	115774020	4:114852864:T:C	114852864	T	C	C	-0.0533482	0.0535862	2.53118	-2.26942	0.0831857
4	rs190777648	115856346	4:114935190:T:C	114935190	T	C	C	-0.307771	-0.000934785	-0.0594544	0.0165061	0.910162
4	rs143774400	115998082	4:115076926:G:A	115076926	G	A	A	0.109037	0.294946	-0.496845	0.00767236	-0.0198028
4	rs35181627	115998158	4:115077002:C:T	115077002	C	T	T	-0.56948	-0.0249593	-0.0387088	0.0287907	0.201787
4	rs35809332	118005458	4:117084302:C:T	117084302	C	T	T	-0.545713	-0.0117368	-0.0675461	-0.0168975	0.0467107
4	rs17049006	118006307	4:117085151:G:A	117085151	G	A	A	-0.198087	0.137846	-0.45091	-1.73251	-0.114269
4	rs13152576	118975146	4:118053991:C:T	118053991	C	T	T	-0.167804	0.587274	1.06589	-0.670043	-0.454196
4	rs35147253	119026205	4:118105050:A:T	118105050	A	T	T	-0.361722	0.044484	-0.099416	0.0165583	0.349436
4	rs11947605	119036131	4:118114976:T:C	118114976	T	C	C	-0.926206	-0.00144055	-0.107064	0.0548341	0.491551
4	rs10028980	119059289	4:118138134:T:C	118138134	T	C	C	-0.673704	0.160155	0.217819	-0.272713	-0.160422
4	rs13138385	119154201	4:118233046:T:C	118233046	T	C	C	0.238951	0.844251	-0.209089	0.791111	-0.0376423
4	rs138955155	119158345	4:118237190:C:T	118237190	C	T	T	0.152197	0.325016	0.500536	-0.270875	-0.0133609
4	rs115945024	119203450	4:118282295:T:A	118282295	T	A	A	-0.322511	-0.00246816	-0.0412321	0.00477692	0.615944
4	rs17693234	119229752	4:118308597:T:C	118308597	T	C	C	-0.0438743	-1.15116	-0.160589	1.09261	-0.103774
4	rs144853134	119273825	4:118352670:T:C	118352670	T	C	C	0.0593191	0.0419275	0.391796	-0.371306	-0.0161499
4	rs9968326	119609039	4:118687884:G:A	118687884	G	A	A	0.683606	-0.0334103	0.0901618	-0.076368	0.448759
4	rs62328061	119610606	4:118689451:A:G	118689451	A	G	G	0.334446	-0.884383	0.214931	1.25103	0.0871753
4	rs13111664	119615543	4:118694388:T:C	118694388	T	C	C	0.567919	0.952582	0.504383	0.318425	-0.0601803
4	rs112994778	119621804	4:118700649:T:C	118700649	T	C	C	0.111412	0.303305	-0.00262471	0.374932	0.000414532
4	rs34510328	119654028	4:118732873:T:C	118732873	T	C	C	-0.327382	-0.0105765	-0.0243796	0.0111005	-1.20272
4	rs76658950	119654036	4:118732881:G:A	118732881	G	A	A	-0.481914	-0.023355	-0.00145546	0.0350673	1.09462
4	rs1128403	119659518	4:118738363:G:A	118738363	G	A	A	-0.901417	0.154197	-0.0934353	0.234541	0.766188
4	rs73842217	119659572	4:118738417:C:G	118738417	C	G	G	-0.55629	-0.033392	0.0156543	0.0524154	1.23672
4	rs117971741	119689472	4:118768317:G:C	118768317	G	C	C	0.208574	-0.941749	0.0331085	0.84464	-0.00528947
4	rs35392900	119736626	4:118815471:G:C	118815471	G	C	C	0.0703788	0.366911	-0.0190266	0.378654	0.0926257
4	rs6844109	119736701	4:118815546:G:A	118815546	G	A	A	-0.344748	0.0188781	-0.292668	-0.15343	0.446114
4	rs150602522	119736850	4:118815695:G:A	118815695	G	A	A	0.0799231	0.263307	0.0197006	0.329344	0.016308
4	rs1459058	119944611	4:119023456:G:T	119023456	G	T	T	0.912459	0.211686	0.108214	-0.48564	-0.0439236
4	rs17263971	119948046	4:119026891:A:C	119026891	A	C	C	0.0173865	0.491906	0.353923	-0.109847	-0.274768
4	rs17050152	119948059	4:119026904:G:A	119026904	G	A	A	-1.04495	0.00129166	0.0180644	0.0245389	0.33162
4	rs7698598	119951647	4:119030492:A:G	119030492	A	G	G	0.172383	-0.0477787	-0.743193	0.376265	-0.451196
4	rs115012720	119952589	4:119031434:G:A	119031434	G	A	A	-0.426127	-0.0106189	0.00289647	0.0483616	-0.687617
4	rs137992021	119978703	4:119057548:G:A	119057548	G	A	A	-0.219999	0.0261282	-0.0485979	0.0231607	0.363245
4	rs77591499	120057775	4:119136620:C:T	119136620	C	T	T	-0.394201	0.0104829	0.0152988	0.0493754	1.04683
4	rs17851524	120072187	4:119151032:A:G	119151032	A	G	G	0.108323	0.507866	-0.169909	0.56672	0.0131285
4	rs7687613	120085448	4:119164293:A:G	119164293	A	G	G	-0.848391	-0.159041	0.363882	-0.391977	-0.465634
4	rs17050460	120192632	4:119271477:T:C	119271477	T	C	C	-0.734606	0.00202581	-0.158123	-0.0188253	-0.323553
4	rs116486059	120192676	4:119271521:A:G	119271521	A	G	G	-0.445635	-0.007975	-0.067292	-0.0299465	0.127821
4	rs1511024	120240181	4:119319026:C:T	119319026	C	T	T	-0.408781	0.332544	-0.0877722	-0.196847	-1.12001
4	rs61729464	120432277	4:119511122:T:G	119511122	T	G	G	-0.64667	-0.0263274	-0.113188	-0.0353099	0.382042
4	rs116396619	120440278	4:119519123:A:G	119519123	A	G	G	-0.316789	0.0116692	-0.10753	-0.0200542	-0.167176
4	rs187593210	120549862	4:119628707:T:C	119628707	T	C	C	0.302191	-0.166835	-3.75149	-3.30907	0.052287
4	rs61752608	120981323	4:120060168:T:C	120060168	T	C	C	0.0449664	0.195009	-0.0808531	-0.130724	0.19363
4	rs61752609	120982045	4:120060890:T:C	120060890	T	C	C	0.264929	0.978795	-0.429273	1.04449	-0.0304426
4	rs3761721	121702270	4:120781115:T:C	120781115	T	C	C	0.727179	0.545429	-0.720858	1.67187	-0.0749241
4	rs55774575	121702358	4:120781203:A:G	120781203	A	G	G	-0.509915	-0.00743246	-0.0238361	0.0539236	0.593789
4	rs75893420	121706162	4:120785007:T:C	120785007	T	C	C	-0.484707	0.000210796	-0.033178	0.0676836	0.989817
4	rs146268537	121739667	4:120818512:T:A	120818512	T	A	A	0.0942084	0.383023	-0.274943	0.27229	-0.00671527
4	rs116184437	121958707	4:121037552:C:T	121037552	C	T	T	-0.657134	-0.0207996	-0.0813225	0.0192043	1.09589
4	rs117461188	121967014	4:121045859:A:G	121045859	A	G	G	0.148437	-0.617813	0.0798897	0.445572	-0.00525362
4	rs111424774	122063084	4:121141929:A:G	121141929	A	G	G	-0.622219	0.12887	-0.388024	0.092957	0.67948
4	rs77437633	122085203	4:121164048:A:G	121164048	A	G	G	0.183883	0.80505	-0.29328	0.806438	-0.0599855
4	rs10015833	122250514	4:121329359:A:G	121329359	A	G	G	0.30408	0.151485	1.90526	-1.8221	-0.0757647
4	rs33977434	122254119	4:121332964:G:A	121332964	G	A	A	0.881061	-1.5423	-0.340088	-1.52606	0.296155
4	rs143184159	122257945	4:121336790:T:C	121336790	T	C	C	0.181518	0.625844	-0.404925	0.42655	0.0219587
4	rs150024315	122301578	4:121380423:G:A	121380423	G	A	A	-0.311563	-0.0043702	-0.00667051	0.00261579	-0.285662
4	rs34270076	122301597	4:121380442:A:C	121380442	A	C	C	0.149453	0.603074	-0.442862	0.489518	-0.20605
4	rs17438900	122301622	4:121380467:A:C	121380467	A	C	C	0.545781	0.997816	-0.491564	0.684506	-0.0167713
4	rs41278075	122590913	4:121669758:G:A	121669758	G	A	A	0.84006	0.227743	1.49783	-0.349902	0.0258314
4	rs2306419	122592663	4:121671508:C:T	121671508	C	T	T	0.518186	-0.758449	-0.288217	0.690792	-0.00727985
4	rs2306418	122592822	4:121671667:T:A	121671667	T	A	A	0.293991	-0.242183	-3.11146	-2.40524	0.0230694
4	rs41278081	122604580	4:121683425:A:G	121683425	A	G	G	0.0968779	0.28133	0.188388	0.0782568	-0.0237939
4	rs140163345	122607405	4:121686250:A:G	121686250	A	G	G	0.0822782	0.444021	-0.275554	0.420659	-0.255897
4	rs4370153	122683007	4:121761852:G:A	121761852	G	A	A	-0.314132	-0.403271	-0.299463	-0.92562	-0.211184
4	rs3811742	122722693	4:121801538:C:G	121801538	C	G	G	0.828127	-0.342858	-1.38845	-0.260937	0.459502
4	rs72915953	122723113	4:121801958:A:T	121801958	A	T	T	-0.418296	-0.0219971	0.00919745	0.0245964	0.00465527
4	rs150388479	122725763	4:121804608:A:G	121804608	A	G	G	-0.448286	-0.022097	-0.0937201	-0.0845064	0.833159
4	rs3811743	122734378	4:121813223:C:T	121813223	C	T	T	-0.688145	-1.30836	0.716413	0.633555	-0.299438
4	rs1803183	122735142	4:121813987:A:G	121813987	A	G	G	-1.28735	-0.00469813	-0.254889	0.163172	-0.460888
4	rs34932724	122743681	4:121822526:T:C	121822526	T	C	C	-0.402085	-0.00928489	0.000855508	0.0719335	0.555457
4	rs114718913	122756305	4:121835150:T:C	121835150	T	C	C	-0.337995	0.0175306	-0.0448385	0.0485495	0.60152
4	rs35194418	122782814	4:121861659:G:A	121861659	G	A	A	-0.530057	-0.045759	0.0013149	0.0433344	-0.900806
4	rs41278087	122800987	4:121879832:T:C	121879832	T	C	C	0.185021	0.650231	-0.095051	0.656195	0.0224555
4	rs34507256	122831394	4:121910239:C:T	121910239	C	T	T	0.0770599	0.0801223	0.316225	-0.429751	-0.001779
4	rs61742537	122853609	4:121932454:C:T	121932454	C	T	T	-0.451395	-0.0259792	-0.00777021	-0.00702444	0.75123
4	rs116813598	123095678	4:122174523:C:T	122174523	C	T	T	-0.519065	-0.0411252	0.0150631	0.00221192	-0.703549
4	rs10021037	123095703	4:122174548:C:T	122174548	C	T	T	-1.31892	0.026287	0.291826	-0.190742	-1.03222
4	rs146460818	123107363	4:122186208:A:G	122186208	A	G	G	-0.47915	0.0426686	-0.0516115	0.0687277	0.446008
4	rs72687029	123113352	4:122192197:A:G	122192197	A	G	G	0.704864	0.585326	0.357254	0.602798	-0.0566977
4	rs143187683	123113394	4:122192239:G:A	122192239	G	A	A	-0.404095	0.0374158	-0.0585588	0.0889013	-0.101133
4	rs74643640	123113428	4:122192273:A:G	122192273	A	G	G	0.129803	-0.884082	0.424079	0.873032	0.205413
4	rs181674432	123120614	4:122199459:G:A	122199459	G	A	A	-0.379687	-0.0206287	-0.00524966	0.012592	-0.518816
4	rs7658836	123145751	4:122224596:T:A	122224596	T	A	A	1.04126	-0.272815	0.723575	-0.917862	0.0301834
4	rs62323947	123150252	4:122229097:A:G	122229097	A	G	G	0.202821	0.640706	-0.0830684	0.280669	0.00245085
4	rs6848868	123150286	4:122229131:T:C	122229131	T	C	C	0.115773	1.06876	-0.665663	0.832133	-0.0514996
4	rs192606274	123156000	4:122234845:C:T	122234845	C	T	T	-0.211626	0.00103863	0.00468359	0.0416437	-0.150026
4	rs28698890	123167282	4:122246127:A:T	122246127	A	T	T	-0.478507	-0.0238126	0.00822998	0.0219716	-1.18699
4	rs145450262	123176448	4:122255293:T:C	122255293	T	C	C	-0.377992	-0.0331951	-0.0536087	-0.0328808	0.783814
4	rs45534531	123178574	4:122257419:T:C	122257419	T	C	C	0.169407	0.476755	0.059182	0.125702	-0.0388066
4	rs45510500	123179900	4:122258745:C:T	122258745	C	T	T	0.219777	0.859202	-0.44551	0.80519	0.0267224
4	rs45608936	123192240	4:122271085:A:C	122271085	A	C	C	0.126795	0.403062	0.111695	0.256251	0.0319512
4	rs111490757	123245629	4:122324474:C:T	122324474	C	T	T	0.111573	0.0307945	0.871413	-0.821609	0.00606601
4	rs142747603	123277021	4:122355866:G:A	122355866	G	A	A	0.121775	0.445925	-0.257856	0.453207	-0.0154679
4	rs78347962	123277192	4:122356037:C:G	122356037	C	G	G	0.209356	0.0181614	-1.2245	-0.729663	0.0289891
4	rs309368	123662997	4:122741842:A:T	122741842	A	T	T	-0.484734	1.16085	0.243014	0.401232	0.267581
4	rs138036823	123663163	4:122742008:T:C	122742008	T	C	C	0.0865881	0.312234	-0.235296	0.24943	-0.0120184
4	rs78457123	123664150	4:122742995:G:A	122742995	G	A	A	-0.392418	-0.00871004	0.00433235	0.0358767	-0.172292
4	rs45613534	123748532	4:122827377:C:T	122827377	C	T	T	-0.325913	0.0140998	-0.01776	0.0626609	-0.347213
4	rs4554090	123797428	4:122876273:G:T	122876273	G	T	T	0.2268	0.13766	1.57903	-2.25385	-0.35548
4	rs1048201	123814308	4:122893153:C:T	122893153	C	T	T	0.906937	-1.31894	1.19162	0.0939961	0.121353
4	rs183156578	123838628	4:122917473:T:C	122917473	T	C	C	0.0721122	0.238011	-0.0607719	0.337176	0.0112606
4	rs6815909	123978341	4:123057186:T:C	123057186	T	C	C	-1.0953	0.00171646	-0.169207	0.0180487	-0.736315
4	rs6815848	124323001	4:123401846:G:A	123401846	G	A	A	-0.245312	0.0230355	-0.025157	0.0302693	0.129433
4	rs3733471	125591687	4:124670532:A:G	124670532	A	G	G	-0.484548	-0.26792	0.412603	-0.321831	0.107434
4	rs114589928	125592869	4:124671714:G:A	124671714	G	A	A	0.123879	0.468151	-0.287377	0.351128	0.00264811
4	rs140232140	125593332	4:124672177:G:A	124672177	G	A	A	-0.33586	0.100337	-0.0735999	0.186518	0.124726
4	rs61739725	125593577	4:124672422:T:C	124672422	T	C	C	-0.594738	-0.0322851	-0.196087	-0.116891	-0.23363
4	rs6820002	125631199	4:124710044:T:C	124710044	T	C	C	0.126285	0.353294	-0.308483	0.168433	0.0329505
4	rs79454313	125631261	4:124710106:G:A	124710106	G	A	A	-0.448778	-0.00851126	-0.0437199	0.014397	-1.30626
4	rs112046412	125631710	4:124710555:C:T	124710555	C	T	T	-0.521629	0.0116024	0.00585986	0.0748816	0.386491
4	rs72928772	126237971	4:125316816:C:T	125316816	C	T	T	0.365594	0.767844	0.281595	0.459749	0.0658227
4	rs142490028	126238397	4:125317242:G:A	125317242	G	A	A	0.334402	-0.747867	1.38076	-0.592536	-0.0141807
4	rs57692448	126238667	4:125317512:A:G	125317512	A	G	G	-0.61147	-0.0104167	-0.0377534	0.00669904	-1.02252
4	rs2940779	126240510	4:125319355:T:C	125319355	T	C	C	-0.926983	1.17023	0.171225	-1.11592	0.28282
4	rs57537930	126240662	4:125319507:A:G	125319507	A	G	G	-0.377295	-0.00148725	-0.0107445	0.0267663	0.884128
4	rs142747281	126241869	4:125320714:A:G	125320714	A	G	G	0.0598021	0.194034	-0.0202997	0.0702152	0.0204205
4	rs35355603	126336337	4:125415182:A:G	125415182	A	G	G	0.0938046	0.261872	0.127576	0.176231	0.000489245
4	rs75942329	126336596	4:125415441:A:G	125415441	A	G	G	-0.404176	-0.00268197	-0.0351088	0.000474693	1.43483
4	rs111758803	126370757	4:125449602:G:A	125449602	G	A	A	-0.664515	-0.0283619	-0.0576284	-0.0107973	-0.195811
4	rs76048257	126371007	4:125449852:A:G	125449852	A	G	G	-0.55242	-0.0203458	-0.0551292	-0.0154301	0.194595
4	rs144585931	126372323	4:125451168:A:G	125451168	A	G	G	-0.347997	0.00633545	-0.0100716	0.0517329	0.290913
4	rs114637892	126373594	4:125452439:A:G	125452439	A	G	G	-0.378577	0.0394888	-0.0955681	0.0038987	0.619949
4	rs28515675	126389832	4:125468677:G:A	125468677	G	A	A	-0.542251	-0.00290217	-0.0048242	0.0362425	0.115506
4	rs35304021	126390010	4:125468855:A:G	125468855	A	G	G	-0.0576769	0.435572	0.841991	0.0196681	0.265174
4	rs150505878	126398497	4:125477342:G:A	125477342	G	A	A	0.192218	-0.902909	0.00594379	0.908371	-0.00321652
4	rs78235204	126411525	4:125490370:G:A	125490370	G	A	A	0.0844654	0.218618	-0.294687	-0.0588875	0.00188768
4	rs147662558	126412106	4:125490951:C:G	125490951	C	G	G	0.125885	0.424942	0.0571102	0.207815	0.0298504
4	rs72675395	126412154	4:125490999:G:A	125490999	G	A	A	0.0299186	0.275602	0.129904	0.393344	-0.315962
4	rs1014867	126412891	4:125491736:C:T	125491736	C	T	T	-0.0984243	-0.114271	0.0147134	0.566457	0.179521
4	rs72616924	128584504	4:127663349:G:A	127663349	G	A	A	0.567125	-2.01588	-1.31262	1.10969	0.0064199
4	rs4833380	128584580	4:127663425:G:A	127663425	G	A	A	-0.417448	0.0743989	0.985299	-0.84918	0.0880525
4	rs72918219	128608797	4:127687642:A:G	127687642	A	G	G	-1.0332	-0.0198848	-0.110082	0.0316529	0.0923256
4	rs35354253	128608907	4:127687752:C:A	127687752	C	A	A	-0.453775	-0.0155392	-0.0242523	0.0438863	1.24157
4	rs151039121	128608983	4:127687828:C:G	127687828	C	G	G	0.11329	0.420516	-0.0351335	0.20924	-0.0152728
4	rs34311863	128627927	4:127706772:T:G	127706772	T	G	G	-0.443335	0.0428771	-0.1066	0.00624754	-1.26388
4	rs111728905	128632306	4:127711151:C:T	127711151	C	T	T	0.0590052	0.186155	-0.138943	0.185993	0.0201123
4	rs140836843	128725061	4:127803906:T:G	127803906	T	G	G	-0.759393	-0.00818075	-0.0394162	0.0319952	-0.474456
4	rs72681846	128725152	4:127803997:C:G	127803997	C	G	G	0.0826581	0.271803	-0.216175	0.22233	0.0230769
4	rs61748160	128748465	4:127827310:C:T	127827310	C	T	T	0.155498	0.0765786	-1.82817	-1.42809	-0.000508368
4	rs150262621	128753930	4:127832775:T:C	127832775	T	C	C	0.0755905	0.277558	-0.176537	0.241354	-0.0115967
4	rs56043017	128811117	4:127889962:G:C	127889962	G	C	C	0.166612	0.107832	0.5551	-0.986034	-0.00567038
4	rs13129689	128815030	4:127893875:T:C	127893875	T	C	C	0.146504	0.422009	0.10956	0.235416	-0.00478138
4	rs41278099	128819618	4:127898463:A:G	127898463	A	G	G	0.209612	0.726435	-0.369869	0.66904	-0.00611225
4	rs11098943	128842876	4:127921721:C:G	127921721	C	G	G	0.395209	-1.15026	-2.01062	-0.796092	0.0326542
4	rs115275192	128861133	4:127939978:T:C	127939978	T	C	C	0.0784884	0.30587	-0.343983	0.162251	0.0562841
4	rs112721309	128865155	4:127944000:A:G	127944000	A	G	G	-0.333189	0.0362184	-0.0623192	0.0222879	0.421935
4	rs148060340	129003375	4:128082220:A:G	128082220	A	G	G	0.123638	0.384012	-0.109246	0.414297	-0.0179919
4	rs72924443	129099611	4:128178456:G:T	128178456	G	T	T	-0.366454	-0.0168029	0.0057005	0.0321976	0.782496
4	rs116056522	129099645	4:128178490:A:G	128178490	A	G	G	0.155303	0.430349	0.0878247	-0.123713	-0.00710983
4	rs115545201	129770150	4:128848995:G:T	128848995	G	T	T	0.100881	0.396537	-0.102199	0.48676	0.00758574
4	rs17013835	129778510	4:128857355:A:G	128857355	A	G	G	-0.672519	0.02516	-0.0815689	-0.0171625	0.312707
4	rs113154795	129782853	4:128861698:T:C	128861698	T	C	C	0.192624	-0.693758	-0.766479	0.0802004	0.0108428
4	rs141808337	129792810	4:128871655:G:A	128871655	G	A	A	0.142611	0.417927	0.0307517	0.165757	-0.0335061
4	rs17348757	129809801	4:128888646:T:C	128888646	T	C	C	0.290087	0.962787	-0.151113	0.852937	0.0261271
4	rs73850039	129857893	4:128936738:C:T	128936738	C	T	T	-0.253643	0.102274	-0.116851	0.0948205	0.302194
4	rs116133992	129857935	4:128936780:G:A	128936780	G	A	A	0.190106	0.175918	0.606422	-0.900341	0.0147075
4	rs77229492	129864118	4:128942963:T:C	128942963	T	C	C	-0.749687	-0.0323418	-0.028642	0.0351233	1.45939
4	rs74914080	129869623	4:128948468:G:A	128948468	G	A	A	-0.743346	-0.0391269	-0.0444118	0.0421986	0.95203
4	rs111495184	129891506	4:128970351:C:A	128970351	C	A	A	-0.17509	0.054603	0.208495	-0.266996	-0.619752
4	rs114911535	129913418	4:128992263:G:A	128992263	G	A	A	-0.436965	0.017939	-0.0655004	0.000846658	0.299365
4	rs13118479	129920969	4:128999814:A:T	128999814	A	T	T	0.496203	0.196572	0.484268	-0.815638	-0.00672325
4	rs75330819	130027851	4:129106696:G:A	129106696	G	A	A	-0.537036	-0.0128935	-0.00675969	0.0470292	-0.120478
4	rs10009430	130030763	4:129109608:C:T	129109608	C	T	T	-0.796746	-0.0133122	-0.080776	0.0119882	-0.995831
4	rs2271171	134076153	4:133154998:T:C	133154998	T	C	C	0.206626	-1.33625	-1.3951	0.417127	-0.122342
4	rs56976487	134084114	4:133162959:T:A	133162959	T	A	A	-0.475281	-0.0239902	0.000771861	0.0276262	-0.475549
4	rs145558488	134084449	4:133163294:A:G	133163294	A	G	G	0.13711	0.250214	0.243672	-0.369036	0.000599824
4	rs151070417	138442527	4:137521373:T:C	137521373	T	C	C	0.182331	-0.0258945	0.478302	-0.0609619	0.00622531
4	rs10018837	138449683	4:137528529:A:G	137528529	A	G	G	-1.33118	-0.424344	-0.0196896	0.111091	-0.0374076
4	rs61734717	138451218	4:137530064:C:G	137530064	C	G	G	-0.548261	-0.0201442	-0.0154264	0.0431212	-0.64131
4	rs74512322	138451397	4:137530243:G:A	137530243	G	A	A	-0.0310414	0.183395	0.458908	-0.197905	-0.534477
4	rs4479754	139100372	4:138179218:C:T	138179218	C	T	T	1.60542	0.0320836	0.139232	-0.0539529	0.494098
4	rs111500641	139144395	4:138223241:T:C	138223241	T	C	C	0.126447	0.393534	-0.283182	0.227244	0.000751861
4	rs141635291	139162969	4:138241815:C:T	138241815	C	T	T	0.105414	0.121561	-0.186253	-0.552598	0.0119951
4	rs116480696	139163197	4:138242043:G:A	138242043	G	A	A	0.0615197	0.219595	-0.0466225	0.338907	0.014406
4	rs186489274	139964224	4:139043070:G:A	139043070	G	A	A	-0.369538	0.000369806	-0.0139516	0.0459714	0.737982
4	rs75806201	139964442	4:139043288:T:C	139043288	T	C	C	0.0973313	0.113887	-0.641468	-0.465013	0.00955299
4	rs2271777	139964455	4:139043301:C:T	139043301	C	T	T	-0.281174	-0.952044	0.209062	0.797805	0.482375
4	rs17322140	139993175	4:139072021:G:A	139072021	G	A	A	0.0932594	0.193521	0.0749523	-0.170593	0.00677183
4	rs35809233	140188079	4:139266925:T:C	139266925	T	C	C	-0.468734	-0.0132673	0.00508819	0.0268797	0.231866
4	rs58017139	140213698	4:139292544:A:G	139292544	A	G	G	-0.680385	-0.0168338	-0.0351096	0.0366755	-0.450899
4	rs34054452	140270635	4:139349481:A:G	139349481	A	G	G	-0.527547	-0.0256907	0.0057596	0.0488838	-0.352866
4	rs182647425	140375314	4:139454160:C:T	139454160	C	T	T	-0.445912	-0.0125308	0.00535572	0.0619057	0.786192
4	rs35062373	140450204	4:139529050:G:A	139529050	G	A	A	0.236716	0.221555	0.467383	0.0216175	0.0804242
4	rs35527982	140454415	4:139533261:G:A	139533261	G	A	A	-0.486453	-0.00837493	-0.00340669	0.0464701	-0.39143
4	rs35955363	140468178	4:139547024:C:T	139547024	C	T	T	-0.614055	-0.0135048	-0.0186038	-0.0111773	0.599213
4	rs2132845	140587125	4:139665971:A:T	139665971	A	T	T	-0.699954	-0.514376	0.553812	0.424048	0.1887
4	rs8192098	140616417	4:139695263:C:T	139695263	C	T	T	0.0636664	0.318556	-0.29698	0.26726	0.0229368
4	rs116372322	140624656	4:139703502:T:C	139703502	T	C	C	0.156428	0.220215	0.826329	-0.53731	0.0140461
4	rs8192111	140624681	4:139703527:C:T	139703527	C	T	T	-0.391134	-0.0283027	0.0264908	0.0105209	0.522375
4	rs61747885	140640703	4:139719549:G:T	139719549	G	T	T	0.461569	-0.0674409	0.463073	0.585401	0.495278
4	rs4863506	140640704	4:139719550:G:A	139719550	G	A	A	-0.413583	0.0136173	-0.077747	-0.0303577	-0.737649
4	rs199535969	140640804	4:139719650:C:T	139719650	C	T	T	0.0451792	0.24255	-0.0420221	0.327165	0.00974085
4	rs76066862	140811687	4:139890533:G:A	139890533	G	A	A	-0.447012	-0.0122032	-0.00130421	0.0380087	-1.10027
4	rs16998462	141264871	4:140343717:A:G	140343717	A	G	G	-0.714565	-0.408536	0.664099	-0.0806379	-0.40285
4	rs59379462	141310507	4:140389353:A:G	140389353	A	G	G	-0.818936	-0.0110185	0.0956268	0.0109086	0.297558
4	rs76628856	141317220	4:140396066:G:A	140396066	G	A	A	-0.405853	0.357734	0.796648	-0.847516	-0.197416
4	rs115238672	141320130	4:140398976:G:A	140398976	G	A	A	0.166361	0.282512	0.843511	-0.553545	0.0659312
4	rs76774715	141321462	4:140400308:A:T	140400308	A	T	T	-0.589754	-0.0142221	-0.0087623	0.0562305	0.0823716
4	rs112605307	141321650	4:140400496:A:G	140400496	A	G	G	-0.397261	-0.01287	-0.00202136	0.0309306	-0.288377
4	rs78138878	141327280	4:140406126:T:C	140406126	T	C	C	-0.0910871	-0.0730785	0.553898	-0.428999	0.478427
4	rs116730782	141330963	4:140409809:A:G	140409809	A	G	G	0.275069	0.50536	1.01439	-0.56742	0.0497447
4	rs73856656	141489917	4:140568763:G:A	140568763	G	A	A	-0.438936	0.00112914	-0.0249132	0.0347223	0.274671
4	rs115138266	141543964	4:140622810:C:T	140622810	C	T	T	-0.409381	-0.0220114	-0.00432487	0.0172706	-0.59586
4	rs1560440	141543997	4:140622843:G:A	140622843	G	A	A	-0.564999	0.91456	0.400583	-1.48493	-0.357267
4	rs2291713	141545397	4:140624243:A:C	140624243	A	C	C	-1.23285	0.09952	0.270344	-0.156491	-0.418897
4	rs13118702	141578253	4:140657099:C:T	140657099	C	T	T	0.218065	0.465831	0.567652	-0.225801	0.0121482
4	rs28465061	141583176	4:140662022:C:T	140662022	C	T	T	-0.878182	0.373803	-0.303466	0.133218	-0.808016
4	rs11731995	141583295	4:140662141:C:T	140662141	C	T	T	0.138685	0.501354	-0.320319	0.369182	0.0197332
4	rs61742550	141590135	4:140668981:C:T	140668981	C	T	T	0.250402	0.83568	-0.157113	0.614869	0.0385111
4	rs141790519	141622665	4:140701511:G:A	140701511	G	A	A	-0.409919	-0.0209547	-0.0697893	-0.0117979	1.01522
4	rs115535556	141832316	4:140911162:C:T	140911162	C	T	T	-0.288684	0.106734	-0.345126	-0.103861	-0.180029
4	rs116782984	141832504	4:140911350:T:C	140911350	T	C	C	0.150035	-0.734671	-0.0608991	0.764855	-0.00435115
4	rs13120735	141847110	4:140925956:T:C	140925956	T	C	C	0.683193	-1.37295	0.285887	-0.342636	0.649846
4	rs61744460	142053488	4:141132334:G:A	141132334	G	A	A	-0.760551	-0.0326908	-0.0909021	-0.069304	0.579953
4	rs35353789	142143607	4:141222453:A:G	141222453	A	G	G	0.0744952	0.308185	-0.169138	0.326271	-0.0192083
4	rs78493196	142148023	4:141226869:G:C	141226869	G	C	C	-0.503831	-0.00497789	-0.0112319	0.0457877	-0.933893
4	rs7684664	142150860	4:141229706:T:G	141229706	T	G	G	-0.455449	-1.48917	0.0680571	1.16074	0.023968
4	rs114880185	142152686	4:141231532:A:G	141231532	A	G	G	0.201165	0.644498	-0.0205146	0.670763	0.00732435
4	rs34631212	142155072	4:141233918:T:A	141233918	T	A	A	-1.06423	-0.00853225	-0.0447562	0.0664824	0.64188
4	rs114965899	142640604	4:141719451:C:T	141719451	C	T	T	-0.3745	-0.00451943	0.0444695	-0.101904	-1.1063
4	rs41308483	142641599	4:141720446:T:A	141720446	T	A	A	0.0995687	0.267844	0.135443	0.105085	-0.00997349
4	rs78008505	143003384	4:142082231:C:T	142082231	C	T	T	-0.331126	-0.0196653	-0.0569732	-0.0222092	0.727995
4	rs336324	143007419	4:142086266:A:G	142086266	A	G	G	1.12518	0.613116	-0.396541	-0.198924	0.0537881
4	rs36028457	143045853	4:142124700:A:G	142124700	A	G	G	0.0811187	0.297841	-0.118343	0.381591	0.000573948
4	rs61733152	143067053	4:142145900:C:T	142145900	C	T	T	-0.514532	-0.690364	0.121597	0.366797	-0.0518159
4	rs77032729	143226561	4:142305408:T:C	142305408	T	C	C	-0.355728	-0.00443319	-0.018388	0.0619338	0.420488
4	rs1982966	143324094	4:142402941:G:A	142402941	G	A	A	0.990981	0.268064	1.47822	-0.11606	-0.064236
4	rs78921501	143324224	4:142403071:A:G	142403071	A	G	G	-0.348569	0.00139537	-0.020845	0.0433979	0.905624
4	rs7670426	144130750	4:143209597:T:C	143209597	T	C	C	-0.697339	0.501713	0.11947	-0.0549229	0.620286
4	rs75962202	144134924	4:143213771:C:T	143213771	C	T	T	-0.452317	0.000682635	-0.0457283	0.0112905	0.440564
4	rs4285045	144135718	4:143214565:G:A	143214565	G	A	A	-0.495983	-0.699712	-0.775603	1.36856	0.513719
4	rs79316266	144135981	4:143214828:G:A	143214828	G	A	A	0.191019	-0.912911	-0.086961	0.896803	-0.000758888
4	rs28925904	144359490	4:143438337:C:T	143438337	C	T	T	0.171355	0.585844	-0.331746	0.462357	-0.0245403
4	rs28925905	144360908	4:143439755:G:A	143439755	G	A	A	0.271896	0.0736215	-3.0128	-2.4879	0.0408337
4	rs149207147	144378903	4:143457750:C:T	143457750	C	T	T	-0.271579	-0.0178804	0.0350283	0.00585121	0.325738
4	rs35601522	144438595	4:143517442:C:T	143517442	C	T	T	0.629342	0.330719	1.26096	-0.187853	-0.0838638
4	rs11100790	144442611	4:143521458:T:C	143521458	T	C	C	0.287389	-1.85687	-0.900594	1.55805	-0.179132
4	rs150842621	144446554	4:143525401:C:T	143525401	C	T	T	0.219232	0.520007	0.252856	-0.235037	-0.0214025
4	rs6818251	144456124	4:143534971:A:G	143534971	A	G	G	0.766964	0.0164639	0.116508	0.0384555	-0.484079
4	rs55682721	144918674	4:143997521:T:G	143997521	T	G	G	0.0794389	0.174751	0.2116	0.0353091	0.00398235
4	rs147343123	145061757	4:144140604:A:G	144140604	A	G	G	-0.489066	-0.00599403	-0.00172938	0.0625627	0.518612
4	rs150931135	145627868	4:144706716:C:G	144706716	C	G	G	0.124409	0.378641	-0.113832	0.433694	0.015079
4	rs34033277	145629372	4:144708220:G:A	144708220	G	A	A	-0.589833	-0.00192423	-0.0151995	0.0924821	-0.502474
4	rs2276933	145640154	4:144719002:C:T	144719002	C	T	T	0.790476	-1.60222	0.0531401	-1.1522	0.0357225
4	rs11727676	145659064	4:144737912:T:C	144737912	T	C	C	0.275108	0.985514	-0.325644	0.793436	0.00849236
4	rs147253069	146058924	4:145137772:A:T	145137772	A	T	T	0.101307	0.199412	0.363098	-0.0803412	-0.00907629
4	rs75726118	146062682	4:145141530:T:C	145141530	T	C	C	-0.333526	0.00249442	-0.0782577	-0.0498357	-0.00929788
4	rs36226331	146065075	4:145143923:C:T	145143923	C	T	T	-0.672352	-0.0122818	-0.0180481	0.0593686	1.39962
4	rs36225838	146077132	4:145155980:C:T	145155980	C	T	T	0.237727	0.684903	-0.906116	0.120596	-0.0285755
4	rs146306989	146083832	4:145162680:C:T	145162680	C	T	T	0.0885694	0.272342	-0.1227	0.23265	0.00121633
4	rs141328842	146092908	4:145171756:C:T	145171756	C	T	T	-0.346954	-0.0153024	-0.0220364	0.0301993	0.839207
4	rs7694086	146436150	4:145514998:A:C	145514998	A	C	C	-0.404256	-0.00828876	0.494581	-0.395712	0.288395
4	rs150259804	146560257	4:145639105:A:T	145639105	A	T	T	-0.247725	-0.0234893	-0.0487315	-0.0367579	0.317522
4	rs34702224	146560429	4:145639277:T:C	145639277	T	C	C	-0.611017	-0.0268191	-0.114171	-0.0262892	0.496518
4	rs11721553	146572227	4:145651075:G:A	145651075	G	A	A	0.0475363	0.885455	-0.0425414	0.418341	-0.145554
4	rs17020528	146601349	4:145680197:C:T	145680197	C	T	T	-0.844854	-0.362721	0.598997	-0.556114	0.674999
4	rs74531946	146653623	4:145732471:T:G	145732471	T	G	G	-0.810095	0.0291391	-0.0755855	0.0132473	-0.793948
4	rs76077920	146695818	4:145774666:G:A	145774666	G	A	A	0.100151	-0.353506	-0.0863733	0.432337	-0.00279176
4	rs138035413	147179909	4:146258757:C:T	146258757	C	T	T	0.0685344	0.262632	-0.0420061	0.35335	0.0137251
4	rs76346232	147215092	4:146293940:T:C	146293940	T	C	C	0.277321	-0.87236	-1.2361	-0.275591	0.0235171
4	rs184591480	147560416	4:146639264:C:T	146639264	C	T	T	-0.479131	-0.00155603	-0.0422283	0.0145429	0.801605
4	rs3827594	147561654	4:146640502:C:G	146640502	C	G	G	-0.622401	0.349348	0.0726169	0.232467	-0.185268
4	rs61733419	147561795	4:146640643:A:G	146640643	A	G	G	-0.661457	-0.0136463	-0.000914606	0.0743701	1.25562
4	rs77846687	147628692	4:146707540:C:T	146707540	C	T	T	-0.862164	0.00996136	-0.126413	0.0220126	-0.151579
4	rs35123039	147830297	4:146909145:A:G	146909145	A	G	G	0.222835	0.68627	-0.157909	0.649457	0.0474233
4	rs10305869	148407279	4:147486127:G:A	147486127	G	A	A	-0.786912	-0.0380455	0.459699	-0.558384	-0.280414
4	rs186360207	148463593	4:147542441:T:C	147542441	T	C	C	0.0570959	0.269823	-0.10672	0.32602	0.0226094
4	rs141331809	148463632	4:147542480:A:G	147542480	A	G	G	0.0895233	0.219231	-0.393428	-0.129653	-0.0104059
4	rs151036604	148550841	4:147629690:T:C	147629690	T	C	C	0.145004	0.486861	-0.294461	0.553289	0.0149625
4	rs199745439	148554875	4:147633724:T:C	147633724	T	C	C	-0.267805	0.00816777	-0.0821624	-0.0245548	-1.26617
4	rs17675537	148559848	4:147638697:A:G	147638697	A	G	G	-0.464023	-0.51301	-0.00559306	0.523481	0.30682
4	rs17023638	148575601	4:147654450:T:C	147654450	T	C	C	-0.866077	-0.0417476	-0.0525063	0.0122787	0.225245
4	rs2718454	148589677	4:147668526:C:T	147668526	C	T	T	1.4831	1.08869	-0.14155	-0.862158	0.493548
4	rs113611599	148796198	4:147875047:G:A	147875047	G	A	A	-0.442547	-0.0217246	0.271448	-0.28547	-0.450337
4	rs17024037	148803101	4:147881950:T:C	147881950	T	C	C	-0.574808	-0.970561	-1.34519	0.145883	0.892686
4	rs140550063	148834277	4:147913126:C:T	147913126	C	T	T	-0.175064	-0.0216511	0.169551	0.0168262	0.490033
4	rs114786206	148876545	4:147955394:A:G	147955394	A	G	G	-0.456002	-0.00272016	-0.034255	0.0170986	-0.175615
4	rs17024215	148886185	4:147965034:C:T	147965034	C	T	T	-0.523852	-0.00267548	-0.0235022	0.0257327	-0.069164
4	rs35975487	148944467	4:148023316:A:G	148023316	A	G	G	0.401614	-0.617107	2.24895	-1.19936	0.106324
4	rs61748167	148944533	4:148023382:C:T	148023382	C	T	T	-0.657642	-0.0129868	-0.0487362	0.00180771	-0.796779
4	rs61758693	148944560	4:148023409:A:C	148023409	A	C	C	-0.4444	-0.0191222	-0.0116699	0.00363504	0.125394
4	rs2276932	148984321	4:148063170:A:G	148063170	A	G	G	0.3477	0.0569977	-0.194123	0.7958	-0.00514295
4	rs73853717	148985696	4:148064545:C:T	148064545	C	T	T	-0.577711	-0.0156492	0.00259702	0.0621629	0.271507
4	rs1879829	149035449	4:148114298:T:C	148114298	T	C	C	0.159353	-1.00381	0.120907	0.353739	-0.493802
4	rs4835500	149116035	4:148194884:A:G	148194884	A	G	G	0.296525	-1.00739	0.437232	-0.0335401	-0.221638
4	rs5528	149356324	4:148435172:G:A	148435172	G	A	A	-0.00609781	0.324468	-0.273883	0.230908	-0.660155
4	rs5523	149356682	4:148435530:T:G	148435530	T	G	G	-0.359246	0.0201789	-0.0209386	0.0718359	0.136096
4	rs56382032	151000419	4:150079267:G:A	150079267	G	A	A	0.0494482	-0.559255	-0.404067	-1.23706	0.349473
4	rs56388384	151000431	4:150079279:C:T	150079279	C	T	T	-1.16806	-0.011481	-0.200224	-0.00973707	-0.169029
4	rs148482660	151000512	4:150079360:G:C	150079360	G	C	C	-0.259805	0.0128536	-0.0244586	0.0418798	-0.529312
4	rs75931476	151145697	4:150224545:A:G	150224545	A	G	G	-0.505711	-0.00501456	-0.00361741	0.0524168	-0.747924
4	rs140878819	151153787	4:150232635:G:A	150232635	G	A	A	0.162738	0.595552	-0.244325	0.447396	0.00118045
4	rs28412493	151161512	4:150240360:C:T	150240360	C	T	T	-0.38347	-0.302186	0.0563183	0.494697	0.048242
4	rs113820947	151170693	4:150249541:T:C	150249541	T	C	C	-0.503155	-0.0215854	-0.0143834	0.018865	-0.509626
4	rs75880341	151170715	4:150249563:T:G	150249563	T	G	G	-0.465502	0.00440125	-0.134449	-0.0136343	0.00569854
4	rs2290846	151199080	4:150277928:G:A	150277928	G	A	A	0.761745	0.230983	-0.305798	2.2807	0.0237887
4	rs34662958	151207098	4:150285946:C:G	150285946	C	G	G	-0.553931	-0.0172741	-0.00291647	0.0198132	-1.11248
4	rs62346982	151242409	4:150321257:T:G	150321257	T	G	G	0.0810402	0.316374	-0.144673	0.358551	-0.00122081
4	rs58873298	151358019	4:150436867:G:A	150436867	G	A	A	-0.720191	-0.0390685	0.109132	-0.0916407	-0.27853
4	rs75363772	151412049	4:150490897:C:T	150490897	C	T	T	0.0996781	0.381226	-0.0860805	0.335964	0.0159701
4	rs183652080	151412053	4:150490901:T:C	150490901	T	C	C	0.0671266	0.218498	-0.0185206	0.193436	0.0121098
4	rs35879351	151520216	4:150599064:G:A	150599064	G	A	A	0.213737	0.647271	-0.270763	0.459595	-0.0126881
4	rs17027133	151749473	4:150828321:T:C	150828321	T	C	C	-0.206849	-0.128475	0.171518	-0.0148827	0.678462
4	rs11735845	151765336	4:150844184:G:A	150844184	G	A	A	0.200835	0.659684	-0.0160134	0.474672	0.00666734
4	rs138286364	151765764	4:150844612:A:G	150844612	A	G	G	0.0399685	0.143011	-0.0518765	-0.0241135	0.0613633
4	rs34678304	151772006	4:150850854:C:T	150850854	C	T	T	-0.537293	-0.0194059	-0.00881947	0.0257618	-0.992999
4	rs114629781	151772059	4:150850907:T:C	150850907	T	C	C	-0.314517	-0.0187701	-0.100743	-0.0743365	0.084272
4	rs151098394	151788915	4:150867763:C:T	150867763	C	T	T	-0.330277	0.0146548	-0.0797671	-0.0192127	-0.920335
4	rs150475251	151821162	4:150900010:G:A	150900010	G	A	A	-0.391896	0.00336673	-0.0884373	-0.0220979	0.718159
4	rs139578842	152020758	4:151099606:T:C	151099606	T	C	C	-0.331896	0.0411323	-0.141025	-0.0461217	0.213503
4	rs78397848	152069090	4:151147938:A:G	151147938	A	G	G	0.30401	-0.697825	-1.8014	-0.781328	0.022394
4	rs72723740	152096180	4:151175028:T:C	151175028	T	C	C	0.0911004	0.204195	-0.0501059	-0.00327191	-0.0152111
4	rs36097019	152201053	4:151279901:G:A	151279901	G	A	A	0.882608	0.409802	-0.191147	-0.333215	-0.041328
4	rs2407221	152212603	4:151291451:T:G	151291451	T	G	G	0.345133	1.10918	-1.04189	1.23586	-0.181147
4	rs112654171	152622628	4:151701476:G:A	151701476	G	A	A	-0.410384	-0.175747	0.017924	0.14678	0.987667
4	rs73865003	152624967	4:151703815:G:A	151703815	G	A	A	-0.615089	-0.0914446	-0.0235764	0.106625	-0.158476
4	rs28706249	152624972	4:151703820:A:G	151703820	A	G	G	-0.659349	-0.114557	-0.319421	1.17032	-0.134539
4	rs112161789	152626294	4:151705142:C:T	151705142	C	T	T	-0.451834	0.0116976	-0.0579971	0.0385171	-0.148593
4	rs35487764	152637228	4:151716076:C:T	151716076	C	T	T	0.118079	0.41506	-0.165524	0.509182	0.0332775
4	rs10033601	153252061	4:152330909:A:G	152330909	A	G	G	-0.924451	-0.674154	-0.364938	-0.819708	-0.0117662
4	rs75360200	153303509	4:152382357:C:T	152382357	C	T	T	0.103674	0.286391	0.211871	-0.0994977	0.0117394
4	rs6842544	153332559	4:152411407:T:C	152411407	T	C	C	-0.444324	-0.00349053	-0.0476881	0.0164206	-0.942894
4	rs4696333	153564332	4:152643180:A:G	152643180	A	G	G	-0.455901	0.61568	0.0794189	0.336989	0.190485
4	rs12650966	153565641	4:152644489:A:G	152644489	A	G	G	0.775771	-0.128047	-0.269783	-0.973604	-0.275337
4	rs6849919	153573661	4:152652509:C:A	152652509	C	A	A	-0.885966	0.338018	-0.4647	0.15703	1.00076
4	rs111456531	153690678	4:152769526:G:A	152769526	G	A	A	0.0917326	0.218802	0.242747	-0.123554	0.0697926
4	rs4696354	153690842	4:152769690:T:C	152769690	T	C	C	0.0156762	-0.465514	-0.217985	-1.48545	0.266333
4	rs144040737	153691155	4:152770003:A:G	152770003	A	G	G	0.156067	0.395965	0.0971721	0.200023	0.0213557
4	rs34696355	153691316	4:152770164:G:A	152770164	G	A	A	0.0641685	0.188878	0.073292	0.0843598	0.0013731
4	rs79395166	153750925	4:152829773:T:C	152829773	T	C	C	-0.357376	-0.00920705	-0.0216754	0.0139366	0.493955
4	rs73865263	153802224	4:152881072:A:G	152881072	A	G	G	-0.630454	0.00589397	-0.0275483	0.0660776	-0.42551
4	rs76726136	153809342	4:152888190:C:T	152888190	C	T	T	-0.596999	-0.0171001	-0.134015	-0.0748253	-0.479822
4	rs59228362	153864174	4:152943022:G:A	152943022	G	A	A	-0.235964	0.155275	1.62324	-1.30152	0.819428
4	rs61753649	153874666	4:152953514:G:A	152953514	G	A	A	-0.155828	-0.741948	-0.390823	-0.403657	0.476347
4	rs112307773	153882002	4:152960850:T:C	152960850	T	C	C	0.225757	0.896892	-0.621635	0.507809	0.0812451
4	rs2018007	153886104	4:152964952:G:A	152964952	G	A	A	-0.699773	0.0330306	-0.0130919	0.0314474	1.16588
4	rs79816029	153889095	4:152967943:T:C	152967943	T	C	C	0.462799	-1.78595	0.475976	1.26778	-0.00309942
4	rs146882019	153895986	4:152974834:C:A	152974834	C	A	A	-0.411199	-0.0334297	-0.155432	-0.109573	-0.557837
4	rs61753618	153896053	4:152974901:G:A	152974901	G	A	A	0.151546	0.233669	0.133982	-0.210648	-0.0100551
4	rs80143169	153896315	4:152975163:C:T	152975163	C	T	T	-0.667251	0.0155577	-0.043102	0.0603875	-1.67147
4	rs3811833	153896358	4:152975206:C:T	152975206	C	T	T	1.35663	0.905038	-0.572471	1.16077	0.232138
4	rs77508430	153896643	4:152975491:A:T	152975491	A	T	T	-0.536335	-0.0126289	0.00154328	0.0438727	-0.407923
4	rs1470104	154191710	4:153270558:G:A	153270558	G	A	A	0.770484	0.737593	1.90634	-0.512773	-0.0558308
4	rs35333794	154216548	4:153295396:C:T	153295396	C	T	T	0.173108	0.30331	-0.809024	-0.278436	0.0327791
4	rs111908053	154236789	4:153315637:T:G	153315637	T	G	G	-0.716993	0.00307484	-0.0923604	0.0235789	0.14974
4	rs73854672	154276772	4:153355620:G:A	153355620	G	A	A	-0.696758	0.0264818	-0.119237	0.0263071	-0.921771
4	rs6848033	154479430	4:153558278:T:C	153558278	T	C	C	-0.96371	-0.96844	-0.941792	-1.41473	0.398204
4	rs115280653	154479572	4:153558420:C:G	153558420	C	G	G	-0.515701	0.240351	-0.24747	0.237095	0.472006
4	rs11931730	154506081	4:153584929:G:A	153584929	G	A	A	0.273081	0.959043	-0.447164	0.916315	-0.0167897
4	rs7669418	154513627	4:153592475:A:G	153592475	A	G	G	0.364705	0.363177	0.450216	0.865163	0.375893
4	rs72729691	154519764	4:153598612:A:G	153598612	A	G	G	0.106774	0.366212	-0.0893395	0.25388	0.0198731
4	rs187859842	154524618	4:153603466:T:C	153603466	T	C	C	0.0702961	0.314403	-0.0636612	0.482975	0.0283903
4	rs36023829	154525138	4:153603986:A:G	153603986	A	G	G	0.331399	0.312821	-2.63377	-2.19845	0.0411053
4	rs1063151	154525458	4:153604306:C:T	153604306	C	T	T	0.857156	-1.07417	-0.600123	-0.615136	0.0192685
4	rs35018723	154542906	4:153621754:A:G	153621754	A	G	G	-0.685963	-0.0198863	-0.0762236	-0.021271	0.557348
4	rs35543386	154548809	4:153627657:G:C	153627657	G	C	C	-0.254735	0.2308	0.115136	0.193564	0.22856
4	rs34343821	154557616	4:153636464:C:T	153636464	C	T	T	-0.0179789	0.282999	-0.232603	0.211953	-0.08361
4	rs3804099	154624656	4:153703504:T:C	153703504	T	C	C	-0.895803	0.560431	-0.140722	0.666439	-0.360935
4	rs5743700	154625682	4:153704530:C:T	153704530	C	T	T	0.234747	0.686648	-0.208128	0.141905	0.0396039
4	rs5743701	154625685	4:153704533:C:G	153704533	C	G	G	-0.419928	-0.00780603	-0.0347122	0.0140437	1.17684
4	rs5743704	154625951	4:153704799:C:A	153704799	C	A	A	0.156404	0.631935	-0.217518	0.450611	0.073515
4	rs5743708	154626317	4:153705165:G:A	153705165	G	A	A	0.151999	0.512972	-0.16341	0.614754	0.0140921
4	rs5743709	154626402	4:153705250:G:A	153705250	G	A	A	0.352001	-0.167129	-4.68806	-4.19946	0.0699099
4	rs147318567	154669887	4:153748735:G:A	153748735	G	A	A	0.126243	0.508907	-0.246729	0.489745	-0.0220673
4	rs61738813	155156247	4:154235095:G:A	154235095	G	A	A	-0.359823	-0.00154383	0.00420254	0.0607593	-0.23408
4	rs61746132	155156412	4:154235260:G:A	154235260	G	A	A	-0.342546	-0.911983	0.54745	-0.103377	0.236888
4	rs61741046	155156542	4:154235390:G:A	154235390	G	A	A	-0.499098	-0.261412	-0.582124	0.4068	-0.260377
4	rs73857226	155156750	4:154235598:T:A	154235598	T	A	A	-0.573991	-0.00880551	-0.0597411	0.00879332	-0.926618
4	rs111455548	155157871	4:154236719:A:G	154236719	A	G	G	0.0970366	0.392408	-0.150298	0.351053	-0.00296396
4	rs114377700	155157953	4:154236801:A:G	154236801	A	G	G	-0.423307	-0.00348905	-0.0357393	0.0267951	-0.111015
4	rs17031279	155158104	4:154236952:G:A	154236952	G	A	A	-0.773318	0.0101723	-0.0512502	0.0804754	0.844804
4	rs17031387	155219361	4:154298209:A:G	154298209	A	G	G	0.0268706	0.120191	1.03407	-0.0511615	0.190403
4	rs116029479	155219382	4:154298230:G:C	154298230	G	C	C	0.239522	0.925265	-0.300669	0.957612	-0.006428
4	rs12507663	155226421	4:154305269:C:A	154305269	C	A	A	0.899805	-0.0996352	0.460044	-0.0466454	0.159735
4	rs56277131	155241674	4:154320522:G:A	154320522	G	A	A	-0.511356	-0.0245014	-0.0094698	0.0282463	-1.08577
4	rs34249493	155250786	4:154329634:G:A	154329634	G	A	A	0.168446	0.591431	-0.210517	0.279191	0.0338113
4	rs112889386	155254523	4:154333371:A:G	154333371	A	G	G	-0.589129	-0.0356496	0.0172413	0.0472922	-0.0529485
4	rs28607083	155254558	4:154333406:G:A	154333406	G	A	A	-0.395824	-0.00404048	-0.08654	-0.0545766	0.498631
4	rs10006134	155287612	4:154366460:G:A	154366460	G	A	A	-0.714774	-0.00930296	-0.0128771	0.0498604	0.486936
4	rs74876974	155458683	4:154537531:G:A	154537531	G	A	A	-0.785882	-0.00822012	-0.0412951	0.0419343	0.175748
4	rs7668818	155459194	4:154538042:A:T	154538042	A	T	T	0.391271	0.952262	1.61893	-0.0639391	-0.128909
4	rs76442540	155466938	4:154545786:C:T	154545786	C	T	T	-0.692833	-0.0254142	-0.0202039	0.0133798	-1.44545
4	rs111479619	155471470	4:154550318:G:A	154550318	G	A	A	-1.22334	-0.0168162	-0.0403657	-0.00286643	0.617976
4	rs6055	155487652	4:154566500:T:C	154566500	T	C	C	-0.703507	-0.0303349	-0.0720959	0.000667501	0.124
4	rs6056	155488821	4:154567669:C:T	154567669	C	T	T	0.413504	-0.138411	-0.00669333	1.10147	0.0366974
4	rs6058	155490344	4:154569192:G:T	154569192	G	T	T	-0.7759	-0.000397316	-0.0880165	0.0161178	-0.247622
4	rs2066874	155529581	4:154608429:T:C	154608429	T	C	C	-0.528078	-0.0214529	-0.041495	-0.00824764	-1.18868
4	rs6063	155530877	4:154609725:C:T	154609725	C	T	T	0.0990462	0.392995	-0.200667	0.403941	-0.00908482
4	rs148685782	155533035	4:154611883:G:C	154611883	G	C	C	0.0967264	0.307661	0.121271	0.252975	-0.00219188
4	rs79566582	155533383	4:154612231:G:C	154612231	G	C	C	-0.52057	-0.0176408	0.0116962	0.0509943	1.39887
4	rs2066857	155533675	4:154612523:C:T	154612523	C	T	T	0.103278	0.319401	-0.257089	0.197336	-0.00669757
4	rs79167802	155719189	4:154798037:T:G	154798037	T	G	G	0.387516	-0.978113	-0.327968	1.18091	-0.0204332
4	rs156502	155720274	4:154799122:T:C	154799122	T	C	C	-1.03076	-1.41746	-1.13985	-1.00702	-0.125879
4	rs72959256	155720532	4:154799380:C:T	154799380	C	T	T	-0.49568	-0.0140802	-0.128708	-0.0267331	-1.56555
4	rs116703871	155749016	4:154827864:A:G	154827864	A	G	G	-0.783622	-0.00463301	-0.0937302	0.0359098	0.928393
4	rs2342674	156135250	4:155214098:C:T	155214098	C	T	T	-0.94481	-0.0504265	-0.0256904	0.0695571	0.362216
4	rs1047214	156135676	4:155214524:C:T	155214524	C	T	T	-1.06413	-1.21106	0.352211	1.37619	-0.165375
4	rs17032890	156281311	4:155360159:T:G	155360159	T	G	G	-0.616401	-0.906023	0.33882	0.506667	0.35313
4	rs144604909	156283264	4:155362112:T:A	155362112	T	A	A	-0.397156	-0.00427724	-0.0486867	0.0146015	0.48743
4	rs2306557	156617994	4:155696842:G:A	155696842	G	A	A	0.47625	0.361629	0.140122	0.277104	0.0576624
4	rs2170646	156618092	4:155696940:G:A	155696940	G	A	A	-0.818817	-0.0246051	-0.176714	-0.0685143	0.88602
4	rs79388731	156625053	4:155703901:A:C	155703901	A	C	C	-0.518474	-0.00452306	-0.0158911	0.0421513	-0.387066
4	rs113509742	156625183	4:155704031:A:G	155704031	A	G	G	-0.519995	0.0136154	-0.0772302	0.0099219	-0.28254
4	rs75832628	156629436	4:155708284:A:G	155708284	A	G	G	-0.435786	-0.0206668	-0.0211179	-0.0152209	-0.358631
4	rs143472664	156634600	4:155713448:T:C	155713448	T	C	C	0.08536	0.285311	-0.176655	0.17176	-0.00831464
4	rs28480456	156698666	4:155777514:T:C	155777514	T	C	C	-0.695143	-0.00785811	-0.0285029	0.0545806	0.260268
4	rs17033532	156711074	4:155789922:G:A	155789922	G	A	A	0.136271	0.346201	0.0930753	-0.0619324	-0.0151532
4	rs78302035	156711104	4:155789952:C:A	155789952	C	A	A	-0.9943	-0.0233263	-0.0856776	0.043526	-0.117935
4	rs79990174	156716460	4:155795308:T:C	155795308	T	C	C	-0.605952	0.0129384	-0.0909662	0.0192914	-0.471695
4	rs17854507	156721098	4:155799946:G:A	155799946	G	A	A	0.328609	0.488533	0.676915	-0.25922	0.00342997
4	rs2229202	156721198	4:155800046:C:T	155800046	C	T	T	-0.299822	0.162826	0.540163	0.142477	-0.713119
4	rs148195943	156751000	4:155829848:A:G	155829848	A	G	G	0.0997098	0.309156	-0.112322	0.371339	0.0059872
4	rs1399046	156757818	4:155836666:A:C	155836666	A	C	C	1.49208	-0.0324805	-0.498375	1.04742	-0.224695
4	rs184634161	156759938	4:155838786:G:T	155838786	G	T	T	-0.363103	-0.0104114	-0.0037234	0.00753124	-0.703701
4	rs34566545	156784608	4:155863456:A:G	155863456	A	G	G	0.11418	0.31067	-0.0819745	-0.0528421	0.0363611
4	rs28559297	156787368	4:155866216:G:A	155866216	G	A	A	-0.624302	-0.00464053	-0.0517939	-0.000961017	0.520139
4	rs146892100	156825145	4:155903993:C:T	155903993	C	T	T	-0.379103	0.00909744	-0.18809	-0.106817	0.621369
4	rs6828277	156835631	4:155914479:T:C	155914479	T	C	C	0.283341	0.905455	0.00393463	0.587945	-0.00878283
4	rs144382797	156838568	4:155917416:G:A	155917416	G	A	A	0.0629784	0.272042	-0.0890088	0.364822	0.028879
4	rs117763299	156858660	4:155937508:T:A	155937508	T	A	A	0.435353	-0.82773	-0.835701	-0.551631	0.0251635
4	rs112495611	156860728	4:155939576:T:C	155939576	T	C	C	-0.471239	-0.0125487	0.000847559	0.0615541	0.105339
4	rs139704958	157684375	4:156763223:G:A	156763223	G	A	A	-0.413233	0.00229662	-0.0322418	0.0154812	-0.966321
4	rs139145392	157891943	4:156970791:T:C	156970791	T	C	C	0.0755048	0.29021	-0.057313	0.364515	0.0208957
4	rs57784760	157999161	4:157078009:A:T	157078009	A	T	T	-0.554295	0.230692	-0.15177	0.0529754	-0.0663379
4	rs3775725	157999302	4:157078150:T:A	157078150	T	A	A	0.303644	-1.30975	-0.0638799	1.31602	0.0196113
4	rs11936411	158059947	4:157138795:G:A	157138795	G	A	A	-0.646129	-0.0234969	-0.112133	-0.0192003	-0.664584
4	rs12507409	158065038	4:157143886:T:C	157143886	T	C	C	0.756105	0.00689156	0.0180408	-0.0540222	-0.308534
4	rs4302506	158238830	4:157317678:T:C	157317678	T	C	C	0.712261	-0.674885	-0.455938	-0.786235	0.240716
4	rs34460606	158253979	4:157332827:T:C	157332827	T	C	C	-0.672155	0.032922	-0.0932978	0.0531987	-0.705312
4	rs138943179	159048527	4:158127375:A:G	158127375	A	G	G	-0.336581	-0.00578069	-0.0132255	0.0158068	0.873598
4	rs147697286	159092106	4:158170954:C:T	158170954	C	T	T	0.124023	0.426407	-0.361443	0.33997	0.00492574
4	rs11556228	159133858	4:158212706:C:T	158212706	C	T	T	0.189729	0.428176	0.362139	-0.195721	-0.00409656
4	rs79576648	159136316	4:158215164:A:G	158215164	A	G	G	-0.677297	0.0345453	-0.0460066	0.0913303	0.0702907
4	rs34277853	159154109	4:158232957:A:G	158232957	A	G	G	-0.503016	-0.0265637	0.0231159	0.0497819	0.442898
4	rs12504074	159158677	4:158237525:G:A	158237525	G	A	A	0.218094	0.760754	-1.00218	0.211821	-0.131109
4	rs62335898	159161483	4:158240331:A:T	158240331	A	T	T	0.115317	0.473486	-0.0787727	0.662688	-0.00995725
4	rs73860561	159559263	4:158638111:A:G	158638111	A	G	G	-0.625549	0.0144816	-0.147775	-0.00568013	0.659317
4	rs11559290	159601676	4:158680524:C:T	158680524	C	T	T	2.26501	-0.425974	0.493917	0.984739	0.0359489
4	rs77484245	159627845	4:158706693:T:C	158706693	T	C	C	0.0926184	0.343364	-0.0510187	0.504031	0.0233588
4	rs61756415	159636830	4:158715678:C:T	158715678	C	T	T	0.129651	0.389099	0.0674788	0.320674	0.0185582
4	rs2070631	159642576	4:158721424:G:A	158721424	G	A	A	0.0814592	0.165226	0.361838	-0.0699686	-0.352362
4	rs148251675	159780252	4:158859100:T:C	158859100	T	C	C	0.171186	0.533272	-0.0466764	0.426451	0.0150043
4	rs148564109	159782494	4:158861342:A:G	158861342	A	G	G	-0.561771	-0.03358	-0.0343461	0.022511	-0.220901
4	rs147318337	159789403	4:158868251:G:C	158868251	G	C	C	0.10487	0.262319	0.189481	0.0111209	-0.00164595
4	rs62001914	159789441	4:158868289:C:A	158868289	C	A	A	0.17351	0.674218	-0.312464	0.718174	0.025313
4	rs62001912	159789818	4:158868666:T:C	158868666	T	C	C	-0.890645	-0.0177254	-0.0218056	0.063542	-0.51033
4	rs62001913	159790010	4:158868858:G:A	158868858	G	A	A	0.0835839	0.236654	-0.112664	0.0500181	-0.00931912
4	rs191624185	159790323	4:158869171:G:A	158869171	G	A	A	0.0923224	0.353646	-0.15251	0.384897	-0.0159022
4	rs11946928	159791519	4:158870367:G:A	158870367	G	A	A	-0.889639	-0.240379	0.126813	0.144998	-1.01653
4	rs17037858	159894277	4:158973125:T:C	158973125	T	C	C	0.0265936	-1.3879	-0.0405695	1.48088	0.0987514
4	rs62351583	159894311	4:158973159:A:G	158973159	A	G	G	0.292572	0.253848	1.83904	-1.5749	0.00215051
4	rs17037864	159894391	4:158973239:G:A	158973239	G	A	A	0.82983	-1.15403	1.45353	0.437339	-0.00542337
4	rs142358282	160225648	4:159304496:A:G	159304496	A	G	G	-0.287522	0.023839	0.00997668	0.0814853	0.33018
4	rs74641551	160252541	4:159331389:G:A	159331389	G	A	A	-0.961037	-0.0235105	-0.0266121	0.0871386	0.723571
4	rs9999415	160252814	4:159331662:C:T	159331662	C	T	T	-0.418139	-0.0368845	-0.109642	-0.0764123	0.22603
4	rs41280511	160264080	4:159342928:G:T	159342928	G	T	T	0.289847	1.0295	-0.478467	0.806686	0.0263963
4	rs17040982	162307000	4:161385848:T:C	161385848	T	C	C	0.630268	-0.994612	-0.131172	-1.22156	-0.00039274
4	rs9997055	162431515	4:161510363:A:C	161510363	A	C	C	-0.622331	-0.0011137	-0.132722	0.00368611	0.957602
4	rs4691015	162577597	4:161656445:T:G	161656445	T	G	G	0.196934	0.0258627	1.17611	-1.03393	0.0498546
4	rs72689202	162697058	4:161775906:C:T	161775906	C	T	T	0.175932	0.552377	-0.0670507	0.43661	0.0252679
4	rs76363590	163032521	4:162111369:C:G	162111369	C	G	G	-0.382233	-0.0258337	0.0222675	0.0129952	0.041971
4	rs143001503	164050056	4:163128904:T:G	163128904	T	G	G	0.0784231	0.246218	-0.352986	0.0490032	-0.0174946
4	rs4691896	164085425	4:163164273:T:C	163164273	T	C	C	0.020481	0.0194602	0.637462	-0.332641	-0.0502974
4	rs34283388	164085470	4:163164318:T:C	163164318	T	C	C	-0.550842	-0.0105289	-0.0043687	0.0448679	1.06079
4	rs12331663	164087753	4:163166601:G:A	163166601	G	A	A	-0.973184	-0.0230671	-0.0295035	0.0997618	0.113472
4	rs56366823	164247720	4:163326568:G:A	163326568	G	A	A	-1.00832	0.00672328	-0.0726645	0.0478271	0.746538
4	rs5577	164247743	4:163326591:A:C	163326591	A	C	C	0.332538	-0.0729756	0.143599	-1.1349	0.0078862
4	rs11735477	164393117	4:163471965:T:A	163471965	T	A	A	0.127957	-0.535388	0.433037	1.56761	0.392659
4	rs78325949	164393249	4:163472097:G:A	163472097	G	A	A	-0.458641	-0.0182914	-0.0498763	0.0140422	0.289266
4	rs34977388	164393693	4:163472541:A:G	163472541	A	G	G	-0.658609	-0.0394192	0.0195377	0.0239166	-0.674744
4	rs73866703	164393835	4:163472683:A:G	163472683	A	G	G	-0.566302	-0.0134265	0.00922108	0.0522773	-0.285187
4	rs17043707	164394011	4:163472859:C:T	163472859	C	T	T	-0.653977	-0.0172106	-0.0251872	0.0532883	0.184412
4	rs34405980	164394545	4:163473393:G:C	163473393	G	C	C	0.361743	-0.467565	1.31365	-0.513587	-0.00978077
4	rs2276977	164415930	4:163494778:C:T	163494778	C	T	T	-0.513987	-0.254571	-0.210997	0.346692	-0.573613
4	rs149548665	164466793	4:163545641:A:G	163545641	A	G	G	-0.154861	0.0364732	-0.00608448	0.0323384	-0.895694
4	rs113790828	164507052	4:163585900:C:T	163585900	C	T	T	0.181816	0.193168	0.942689	-0.627007	0.0139692
4	rs17043977	164534670	4:163613518:C:A	163613518	C	A	A	-1.38528	-0.00494633	-0.117622	0.0722768	-0.190823
4	rs76372915	165118446	4:164197294:A:G	164197294	A	G	G	0.0323107	0.300911	-0.172197	0.326672	0.132878
4	rs61734696	165118455	4:164197303:G:T	164197303	G	T	T	-0.363028	0.00153619	-0.0333942	0.023555	0.782202
4	rs72987723	165118529	4:164197377:T:C	164197377	T	C	C	-0.450478	-0.00913744	-0.0507717	0.0192911	0.181433
4	rs17008716	165118550	4:164197398:A:G	164197398	A	G	G	-0.581939	-0.0171055	-0.00641633	0.082123	1.25104
4	rs114687448	165878311	4:164957159:C:T	164957159	C	T	T	-0.689862	0.0209935	-0.0641719	0.0607838	0.0729699
4	rs73871552	165878567	4:164957415:G:C	164957415	G	C	C	-0.824507	-0.0466957	-0.0208928	0.0367467	0.713843
4	rs78250286	165878606	4:164957454:G:C	164957454	G	C	C	-0.946056	-0.018711	0.00871828	0.117918	0.774703
4	rs3196673	165878609	4:164957457:T:A	164957457	T	A	A	0.154605	0.959091	-0.634413	-1.31026	0.690675
4	rs148767486	165980285	4:165059133:T:G	165059133	T	G	G	-0.486914	0.0235519	-0.107823	0.00170636	-0.624999
4	rs116074369	165980291	4:165059139:G:A	165059139	G	A	A	-0.601199	-0.0195325	-0.0117304	0.0487098	-1.1768
4	rs6819119	165980710	4:165059558:C:T	165059558	C	T	T	-0.351151	-0.00713393	-0.00392495	0.0458587	-0.830755
4	rs6819917	165981142	4:165059990:A:G	165059990	A	G	G	-0.835734	-0.0981431	-0.117565	-0.514611	0.136894
4	rs112214814	165981533	4:165060381:G:T	165060381	G	T	T	-0.468931	0.056245	-0.105055	0.0559459	-0.524772
4	rs77235885	165981633	4:165060481:C:A	165060481	C	A	A	-0.513213	-0.0186386	-0.00244627	0.0622046	1.5178
4	rs6536890	166021811	4:165100659:G:C	165100659	G	C	C	-1.16701	-0.697443	-0.0289198	0.810111	0.799802
4	rs80341433	166149999	4:165228847:A:G	165228847	A	G	G	-0.444766	-0.0187675	-0.0600057	-0.00602347	-0.356592
4	rs183922559	166150095	4:165228943:A:T	165228943	A	T	T	0.0840154	0.206633	0.0993801	-0.0253101	-0.0233065
4	rs55806488	166199345	4:165278193:C:T	165278193	C	T	T	0.274203	1.69242	-0.37098	1.23235	0.285705
4	rs188554036	166199701	4:165278549:C:T	165278549	C	T	T	0.136961	0.470182	-0.259649	0.421005	0.0160323
4	rs56919208	166199812	4:165278660:A:G	165278660	A	G	G	-1.26462	-0.199919	-0.11843	0.446089	-0.333373
4	rs191171585	166200311	4:165279159:T:C	165279159	T	C	C	-0.371197	-0.00706001	-0.0289132	0.00700288	-0.522549
4	rs138582348	166220778	4:165299626:C:G	165299626	C	G	G	0.0784863	0.284577	-0.0598721	0.240235	-0.000619408
4	rs142272351	166232568	4:165311416:T:C	165311416	T	C	C	-0.44494	-0.0127054	-0.136607	-0.0933952	-1.54638
4	rs114793265	166235138	4:165313986:G:A	165313986	G	A	A	-0.46562	-0.00771146	-0.00567256	0.0578008	0.309955
4	rs116373915	166243168	4:165322016:T:C	165322016	T	C	C	-0.80248	-0.01684	-0.0580665	0.00209635	0.261208
4	rs72701627	166258905	4:165337753:G:A	165337753	G	A	A	0.311133	0.803364	0.402651	0.140844	0.0296895
4	rs116172145	166388799	4:165467647:A:G	165467647	A	G	G	-0.318693	-0.00654834	-0.0579284	-0.0137633	0.426307
4	rs59371445	166389013	4:165467861:G:A	165467861	G	A	A	-0.381338	0.0255522	-0.0252144	0.057466	0.392827
4	rs2304592	166405800	4:165484648:T:C	165484648	T	C	C	-0.479966	-0.686672	0.13548	0.813848	0.379726
4	rs17046554	166416793	4:165495641:A:C	165495641	A	C	C	-0.481277	-0.000318943	-0.0746181	0.0351891	-0.214692
4	rs74539504	166924670	4:166003518:A:C	166003518	A	C	C	-0.595571	-0.00990396	-0.125711	-0.0419375	-0.461435
4	rs143316816	166924727	4:166003575:A:G	166003575	A	G	G	0.0953586	0.345183	-0.0300375	0.378819	0.00179245
4	rs41280515	166960481	4:166039329:C:T	166039329	C	T	T	0.175392	0.50325	0.00220829	0.164433	-0.0115954
4	rs79901667	166978298	4:166057146:T:G	166057146	T	G	G	-0.526584	-0.0308346	-0.0194023	0.0356202	-0.312848
4	rs114431981	166978445	4:166057293:C:T	166057293	C	T	T	-0.359486	-0.00200669	-0.00849714	0.0404273	0.329453
4	rs112517603	166986900	4:166065748:A:G	166065748	A	G	G	-0.268804	0.012955	-0.163459	-0.0899897	0.173753
4	rs7680257	166987051	4:166065899:G:T	166065899	G	T	T	-0.429035	0.0045435	-0.0996804	-0.0264463	-0.541065
4	rs78368586	166995982	4:166074830:C:T	166074830	C	T	T	-0.712123	0.243359	0.275133	-0.462075	0.51035
4	rs80176116	166999015	4:166077863:T:C	166077863	T	C	C	0.199585	0.481954	0.265804	-0.00128109	-0.0246939
4	rs2291822	167020644	4:166099492:A:G	166099492	A	G	G	-0.13518	-2.07864	-0.0420956	1.89886	-0.640899
4	rs1057377	167656073	4:166734922:C:T	166734922	C	T	T	0.682968	1.47911	1.75054	-0.940919	-0.0084331
4	rs34665704	167658622	4:166737471:A:G	166737471	A	G	G	0.0818025	0.511066	-0.0568259	0.644623	0.0836203
4	rs72984042	167713331	4:166792180:A:G	166792180	A	G	G	-0.6107	0.0738336	0.601223	-0.542575	-0.244743
4	rs9685645	167921525	4:167000374:T:C	167000374	T	C	C	-1.07615	-0.0133378	-0.0464825	0.0911006	0.633093
4	rs200389781	168155091	4:167233940:A:T	167233940	A	T	T	-0.438942	-0.00999403	-0.0385683	0.029506	-0.401808
4	rs11557043	168155178	4:167234027:A:G	167234027	A	G	G	-0.453204	0.772984	-0.174675	0.675893	0.0103307
4	rs144584318	169049187	4:168128036:C:T	168128036	C	T	T	-0.41454	-0.0102356	0.0188578	0.0472852	0.320097
4	rs56253080	169049312	4:168128161:A:T	168128161	A	T	T	0.0365477	0.43759	0.197803	0.0792662	-0.839128
4	rs6836994	169083694	4:168162543:A:C	168162543	A	C	C	-0.8448	1.46237	0.784084	-0.0351843	-0.335627
4	rs10024092	169098984	4:168177833:G:T	168177833	G	T	T	-1.04731	-0.379627	-1.7141	-0.635778	-0.475618
4	rs150280711	169143007	4:168221856:T:C	168221856	T	C	C	-0.487962	0.0174096	-0.0767633	0.0363087	-1.41725
4	rs74374731	169183895	4:168262744:C:T	168262744	C	T	T	0.123176	-0.126258	-0.890089	-0.391108	-0.0213821
4	rs79108984	169201502	4:168280351:A:G	168280351	A	G	G	0.187439	0.316338	-0.379101	-0.538427	0.0354936
4	rs72693161	169208334	4:168287183:C:T	168287183	C	T	T	0.264349	0.8243	0.153461	0.346491	0.00978396
4	rs11736382	169279364	4:168358213:C:T	168358213	C	T	T	0.257317	0.922566	-0.310409	0.616509	0.0480805
4	rs188037068	169294774	4:168373623:T:C	168373623	T	C	C	0.0702284	0.227466	-0.132572	0.227407	-0.00146412
4	rs61740720	169300938	4:168379787:C:T	168379787	C	T	T	0.199991	0.683188	-0.163032	0.574216	-0.00195108
4	rs3749499	169315760	4:168394609:C:A	168394609	C	A	A	1.27719	0.632946	-0.442882	-0.198849	1.1009
4	rs61995743	169317225	4:168396074:T:C	168396074	T	C	C	-0.0993645	0.250771	-0.131547	0.35671	0.0830763
4	rs75529711	169341434	4:168420283:C:T	168420283	C	T	T	-0.440815	-0.0124228	0.00167838	0.0222802	0.651124
4	rs115179824	169343061	4:168421910:C:T	168421910	C	T	T	-0.468145	-0.033233	-0.0417037	0.0117902	1.44635
4	rs2319850	169348404	4:168427253:C:T	168427253	C	T	T	0.350814	0.214426	0.99412	-0.589475	-0.00687158
4	rs61746528	169353717	4:168432566:C:T	168432566	C	T	T	-0.571041	0.0117286	0.0158368	-0.0563356	1.09903
4	rs115146996	169354122	4:168432971:G:A	168432971	G	A	A	0.167541	0.443821	0.252623	0.326434	0.0573975
4	rs2712114	169369853	4:168448702:A:T	168448702	A	T	T	1.18539	-0.448167	0.223005	0.256715	0.791381
4	rs28703055	169392892	4:168471741:T:C	168471741	T	C	C	-0.839701	0.0187242	-0.0927505	0.0340732	-1.92019
4	rs77742277	169393881	4:168472730:G:A	168472730	G	A	A	0.175751	-0.831808	-0.0353587	0.806133	-0.00965198
4	rs61051061	169432673	4:168511522:C:T	168511522	C	T	T	-0.216529	0.0923227	0.0396278	0.869493	0.0350062
4	rs74768920	169604140	4:168682989:A:G	168682989	A	G	G	-0.360242	-0.0179418	-0.0414832	-0.0197419	0.762193
4	rs62333891	169606649	4:168685498:C:A	168685498	C	A	A	-0.49389	-0.0463135	-1.05488	-0.922187	-0.592069
4	rs17054482	169611765	4:168690614:C:T	168690614	C	T	T	-1.1223	0.0127917	-0.11912	0.0957858	-0.636624
4	rs58395080	169630204	4:168709053:T:G	168709053	T	G	G	0.230533	-2.28426	-0.0996408	2.20991	0.141357
4	rs1059444	169835134	4:168913983:A:G	168913983	A	G	G	-0.669604	0.616964	-0.447754	0.487501	-0.224772
4	rs114820369	169842920	4:168921769:C:G	168921769	C	G	G	-0.375443	-0.00851379	0.0179163	0.0320421	1.06487
4	rs1471172	170017860	4:169096709:G:A	169096709	G	A	A	1.20156	-0.0546148	-1.01501	0.208384	-0.0921118
4	rs74798922	170038894	4:169117743:A:G	169117743	A	G	G	0.393627	-1.26536	0.431053	0.710578	-0.0661684
4	rs58906071	170043313	4:169122162:C:T	169122162	C	T	T	-0.587547	-0.0197577	0.00128927	0.0252396	0.82019
4	rs201900968	170057574	4:169136423:G:A	169136423	G	A	A	0.062043	0.206948	0.0270042	0.21638	0.013723
4	rs144629121	170077770	4:169156619:C:G	169156619	C	G	G	0.0704238	0.253689	-0.0925118	0.31311	-0.00147455
4	rs78807778	170189959	4:169268808:T:C	169268808	T	C	C	0.0579524	0.145179	-0.0504157	0.0345349	0.00338118
4	rs55740606	170321762	4:169400611:A:G	169400611	A	G	G	-0.409978	-0.00954141	-0.00102709	0.0400305	0.489057
4	rs140408058	170327836	4:169406685:G:A	169406685	G	A	A	-0.341234	-0.00202884	0.0158927	0.00328049	0.244034
4	rs7655924	170345893	4:169424742:C:T	169424742	C	T	T	-0.657974	0.22315	0.610503	-0.319249	0.279149
4	rs7680152	170354836	4:169433685:C:T	169433685	C	T	T	1.15565	0.339942	0.146703	-0.79278	-0.47796
4	rs77658514	170359222	4:169438071:A:T	169438071	A	T	T	0.191006	0.65354	-0.719543	0.235128	-0.00525435
4	rs6828134	170359267	4:169438116:G:C	169438116	G	C	C	-0.417323	0.00957423	-0.032013	0.0594289	-0.549608
4	rs33933790	170428901	4:169507750:C:T	169507750	C	T	T	0.284366	1.03536	-0.313657	0.814858	0.0465263
4	rs34540355	170477125	4:169555974:G:A	169555974	G	A	A	0.26868	0.951923	-0.308189	0.735023	-0.0327955
4	rs55679731	170506703	4:169585552:A:G	169585552	A	G	G	0.329578	1.17694	-0.435349	0.90551	0.0179705
4	rs149400550	170641112	4:169719961:G:A	169719961	G	A	A	0.0993809	0.175545	0.233676	-0.41384	-0.0486709
4	rs61997071	170671841	4:169750690:C:G	169750690	C	G	G	0.0746529	0.258678	-0.14471	0.246201	-0.00209754
4	rs116110133	170674809	4:169753658:G:T	169753658	G	T	T	-0.508013	0.0354297	-0.0824666	0.0362787	-0.271488
4	rs183486777	170988470	4:170067319:T:G	170067319	T	G	G	-0.297075	0.0235096	-0.0157645	0.0671328	0.292983
4	rs138057619	170999744	4:170078593:G:T	170078593	G	T	T	-0.308759	-0.0121486	-0.0364903	0.00542928	0.574202
4	rs111570068	172735851	4:171814700:G:A	171814700	G	A	A	-0.144341	-0.114999	-0.0841134	0.393457	0.230301
4	rs9312524	173232805	4:172311654:G:A	172311654	G	A	A	-0.328155	1.09235	0.0163981	0.800913	-0.210031
4	rs333399	173269638	4:172348487:T:C	172348487	T	C	C	-0.838903	-0.931567	-0.40302	1.2625	0.472748
4	rs114177519	173269737	4:172348586:T:C	172348586	T	C	C	0.104078	0.416232	-0.236743	0.454839	0.0236951
4	rs6810619	173803914	4:172882763:T:C	172882763	T	C	C	0.121814	1.23943	-0.315234	-0.0186264	-0.03499
4	rs61737890	173873256	4:172952105:G:A	172952105	G	A	A	0.110647	0.243174	0.350631	0.010233	0.0105288
4	rs79777325	173961101	4:173039950:T:C	173039950	T	C	C	-0.387617	0.00502254	0.00233378	0.0593002	0.415429
4	rs147519873	174219273	4:173298122:T:A	173298122	T	A	A	0.092887	0.232525	0.277503	0.00750212	0.00552024
4	rs17059278	174219290	4:173298139:A:T	173298139	A	T	T	-0.313174	0.127958	0.501426	-0.428548	0.501797
4	rs35177744	174223282	4:173302131:T:C	173302131	T	C	C	-0.775816	0.0348732	-0.121616	0.0363921	0.704545
4	rs144873913	174235304	4:173314153:C:A	173314153	C	A	A	0.0768844	0.216171	-0.335566	-0.0725676	-0.0129344
4	rs34885736	174239704	4:173318553:C:T	173318553	C	T	T	0.171416	-0.434367	0.769404	0.010197	0.0763739
4	rs76906578	174298484	4:173377333:G:A	173377333	G	A	A	-0.683686	-0.00199179	-0.0392406	0.0646715	-0.454677
4	rs115738185	174448544	4:173527393:G:C	173527393	G	C	C	0.11011	0.401378	-0.192205	0.450788	-0.00327334
4	rs114937444	174448570	4:173527419:T:A	173527419	T	A	A	-0.382823	-0.0162575	0.0168832	0.0268731	0.646867
4	rs4413383	174537063	4:173615912:G:A	173615912	G	A	A	0.647208	-0.816823	-0.553251	0.0617674	-0.356013
4	rs149741291	174537156	4:173616005:A:G	173616005	A	G	G	-0.538291	-0.0284342	0.00839213	0.0410789	-0.0852237
4	rs11726970	174537221	4:173616070:T:C	173616070	T	C	C	0.666976	-0.219965	0.449168	-0.291803	0.492223
4	rs114181127	174537747	4:173616596:T:C	173616596	T	C	C	-0.59453	-0.0176156	-0.0223588	0.0449313	0.0454707
4	rs77119323	175158641	4:174237490:G:A	174237490	G	A	A	-0.519152	-0.0468052	-0.00267969	0.0765163	0.0848467
4	rs115274413	175158753	4:174237602:G:A	174237602	G	A	A	-0.553757	-0.0200624	-0.00359744	0.0361271	0.177227
4	rs72702229	175162225	4:174241074:G:A	174241074	G	A	A	0.104757	0.314373	0.142469	0.205799	-0.000560018
4	rs201225745	175180990	4:174259839:G:A	174259839	G	A	A	0.0736793	0.288177	-0.131247	0.337953	-0.00640004
4	rs141915996	175184131	4:174262980:A:C	174262980	A	C	C	0.125893	-0.6167	-0.0186528	0.667642	-0.0082471
4	rs115267795	175225015	4:174303864:A:G	174303864	A	G	G	-0.407735	-0.0186041	0.000205699	0.0483321	-0.110932
4	rs4695918	175225452	4:174304301:G:A	174304301	G	A	A	-0.535796	1.47043	1.62834	0.058286	-0.00279007
4	rs17358230	175238508	4:174317357:C:T	174317357	C	T	T	0.257209	0.450026	0.921804	-0.348835	0.014779
4	rs191209129	175413261	4:174492110:A:G	174492110	A	G	G	0.102108	0.223069	-0.221071	-0.20086	-0.015311
4	rs17060532	175413296	4:174492145:C:T	174492145	C	T	T	0.153152	0.61143	-0.214517	0.306998	-0.142364
4	rs17060544	175416708	4:174495557:G:A	174495557	G	A	A	-0.855324	-0.013704	-0.0364842	0.0811987	0.0496655
4	rs28510609	175416795	4:174495644:C:T	174495644	C	T	T	-0.336757	0.0201161	-0.0647381	-0.00888986	-1.01303
4	rs1050145	175443156	4:174522005:C:T	174522005	C	T	T	0.331552	-0.17722	-0.264506	1.36178	-0.393456
4	rs4235212	175565245	4:174644094:T:C	174644094	T	C	C	0.852883	-0.276036	-1.4242	-1.22764	0.0446119
4	rs6812439	175598334	4:174677183:T:C	174677183	T	C	C	0.854771	0.0220487	0.0614667	-0.0178928	0.536829
4	rs41279513	175604008	4:174682857:C:T	174682857	C	T	T	0.129185	0.497078	-0.107002	0.611953	-0.00291816
4	rs72706199	175636626	4:174715475:G:C	174715475	G	C	C	0.0584529	0.243013	-0.0337864	0.19567	0.0305659
4	rs41279515	175709955	4:174788804:C:A	174788804	C	A	A	0.084568	0.337798	-0.0555177	0.447302	0.0114393
4	rs61753554	175896871	4:174975720:C:T	174975720	C	T	T	0.0754785	0.183277	-0.145041	0.382349	0.0168204
4	rs78941066	175897246	4:174976095:T:C	174976095	T	C	C	-0.710994	-0.0207228	-0.0213953	0.027078	0.103305
4	rs114675204	177017763	4:176096612:A:T	176096612	A	T	T	0.0333841	0.194478	0.138933	-0.0260868	-0.325492
4	rs73874936	177056338	4:176135187:C:G	176135187	C	G	G	-0.719271	-0.0156546	-0.0726033	0.0201423	-1.26089
4	rs145423842	177058741	4:176137590:A:G	176137590	A	G	G	0.0799549	0.313834	-0.149318	0.368866	-0.00958411
4	rs75570554	177061148	4:176139997:G:T	176139997	G	T	T	-0.753082	-0.0222404	-0.00898141	0.0518274	0.28243
4	rs4690661	177073026	4:176151875:G:A	176151875	G	A	A	0.751924	-0.0366417	0.0815959	-0.0926258	-0.109119
4	rs115177112	177073126	4:176151975:G:A	176151975	G	A	A	0.107387	0.43735	-0.0288506	0.337051	0.033889
4	rs12646277	177083333	4:176162182:A:G	176162182	A	G	G	0.585215	0.201767	-0.267704	1.64435	0.0364888
4	rs74461750	177089844	4:176168693:T:G	176168693	T	G	G	-0.706319	-0.00424842	-0.0843203	0.0360058	1.03496
4	rs114302658	177094542	4:176173391:T:C	176173391	T	C	C	-0.195483	0.299316	-0.0965732	0.0819329	0.20622
4	rs200093697	177098828	4:176177677:A:G	176177677	A	G	G	-0.391038	0.00085588	-0.0447039	0.0147806	-1.45264
4	rs17671894	177109219	4:176188068:A:G	176188068	A	G	G	0.209941	0.560119	0.32256	-0.0234191	0.0593289
4	rs6857056	177113764	4:176192613:A:C	176192613	A	C	C	0.269067	-0.643435	0.0800508	1.66156	-0.239918
4	rs6827525	177137988	4:176216837:C:T	176216837	C	T	T	-0.0492586	-0.350779	-0.526587	0.0342164	0.561145
4	rs35698542	177142611	4:176221460:G:A	176221460	G	A	A	0.22129	0.780908	-0.365574	0.573297	-0.0207155
4	rs41367744	177605031	4:176683880:C:T	176683880	C	T	T	-0.609825	0.01448	-0.0556773	0.0740562	-0.133996
4	rs143074611	177605223	4:176684069:G:A	176684069	G	A	A	-0.537606	-0.00591838	-0.0290406	0.0123516	-0.810211
4	rs17064587	178231071	4:177309917:G:A	177309917	G	A	A	0.591042	-1.90065	-1.07137	0.557668	0.0736365
4	rs34007209	178231219	4:177310065:C:T	177310065	C	T	T	-1.70315	0.0660539	-0.22019	0.0747513	-0.726093
4	rs61746990	178257279	4:177336125:A:C	177336125	A	C	C	-0.313858	0.0251634	-0.0137772	0.0676733	0.902522
4	rs17676249	178262683	4:177341529:T:C	177341529	T	C	C	-0.00648628	0.579742	0.351714	0.718223	0.274667
4	rs1054753	178272748	4:177351594:G:A	177351594	G	A	A	0.515767	2.00302	-0.00572184	0.708012	-0.0258726
4	rs35418725	178283474	4:177362320:A:G	177362320	A	G	G	-0.343228	0.00081894	-0.00433385	0.0448331	0.0342676
4	rs113407270	178352880	4:177431726:T:C	177431726	T	C	C	0.136546	0.548253	-0.201428	0.62622	-0.000807359
4	rs4690521	178355668	4:177434514:C:G	177434514	C	G	G	0.562119	0.00998077	0.0230825	-0.035641	0.618025
4	rs75260482	178358546	4:177437392:A:G	177437392	A	G	G	0.118579	0.436549	-0.11305	0.535775	-0.0124208
4	rs76491548	178360811	4:177439657:G:T	177439657	G	T	T	0.0796343	0.245975	0.0906472	0.234048	0.013588
4	rs34241758	178361414	4:177440260:A:C	177440260	A	C	C	0.306432	0.628645	-0.104022	1.03513	0.0372664
4	rs114918706	178363470	4:177442316:T:C	177442316	T	C	C	-0.310055	-0.0950379	0.00995579	0.0670472	-1.56044
4	rs150911276	178911708	4:177990554:A:G	177990554	A	G	G	-0.393981	-0.0122036	-0.104464	-0.0743493	-0.150926
4	rs144353515	183267886	4:182346733:C:T	182346733	C	T	T	0.0917286	0.353323	-0.154228	0.215849	0.00610044
4	rs17073618	183522186	4:182601033:C:T	182601033	C	T	T	-0.3483	0.0184226	-0.000692601	0.0752047	0.104625
4	rs74199039	183549831	4:182628678:T:G	182628678	T	G	G	0.490391	-0.401734	0.947056	0.0426788	-0.036241
4	rs201014580	183594357	4:182673204:G:A	182673204	G	A	A	-0.0825255	0.101972	0.0882449	0.0492746	-0.781841
4	rs79195097	183601666	4:182680513:G:A	182680513	G	A	A	0.605458	0.191623	0.205655	-0.796731	0.0352926
4	rs184821810	183601761	4:182680608:G:A	182680608	G	A	A	0.15369	0.0160123	-1.90492	-1.5787	0.0241993
4	rs61735739	183652106	4:182730953:T:C	182730953	T	C	C	-0.44326	-0.0180205	0.0170318	0.0278763	0.722719
4	rs61744080	183673011	4:182751858:G:A	182751858	G	A	A	-0.413243	-0.00425218	-0.0548305	0.00377062	-0.0806835
4	rs10006205	183675618	4:182754465:A:G	182754465	A	G	G	-0.298492	0.0544946	-0.144137	0.0201322	0.319656
4	rs112870880	183675711	4:182754558:G:A	182754558	G	A	A	-0.342185	-0.011466	-0.0374207	0.121011	0.24626
4	rs145946924	183696126	4:182774973:C:T	182774973	C	T	T	0.171812	0.0249665	-1.20356	-1.57823	0.0117153
4	rs183374276	183696192	4:182775039:G:A	182775039	G	A	A	0.0698483	0.154168	0.156446	0.000815729	-0.00161882
4	rs61736044	183710332	4:182789179:G:A	182789179	G	A	A	0.453191	0.699094	-0.0502754	0.360401	0.0407884
4	rs80197208	183713573	4:182792420:C:T	182792420	C	T	T	0.125708	0.455937	-0.216794	0.491344	0.0177493
4	rs61753392	183715019	4:182793866:C:T	182793866	C	T	T	-0.857268	-0.292069	-0.074928	0.352295	-0.292466
4	rs200859700	183721107	4:182799954:G:A	182799954	G	A	A	-0.335095	-0.0128624	-0.0495994	-0.0262885	-0.261156
4	rs4742	183815688	4:182894535:A:G	182894535	A	G	G	-0.902938	0.360243	0.313006	1.00609	-0.71733
4	rs114607841	184129086	4:183207933:C:T	183207933	C	T	T	0.0859645	0.380958	-0.168982	0.374098	0.0533365
4	rs73870397	184169828	4:183248675:T:A	183248675	T	A	A	-1.15294	-0.0186546	-0.109853	0.0559987	0.0983171
4	rs10020261	184171187	4:183250034:T:C	183250034	T	C	C	0.108997	1.34321	2.14436	-0.377146	-0.491252
4	rs17074534	184175197	4:183254044:G:C	183254044	G	C	C	-0.878569	0.0229526	-0.146125	0.0347881	0.338412
4	rs117032984	184186308	4:183265155:C:T	183265155	C	T	T	0.182435	-0.739562	-0.690847	0.174693	-0.0957682
4	rs143431515	184203952	4:183282799:T:A	183282799	T	A	A	-0.425054	-0.0352342	-0.13009	-0.111059	0.366032
4	rs147985571	184204037	4:183282884:C:T	183282884	C	T	T	-0.522333	-0.0292722	0.00607261	0.0377733	-1.86778
4	rs114548606	184210530	4:183289377:G:A	183289377	G	A	A	0.0867787	0.320576	-0.143204	0.378725	0.00151336
4	rs144648112	184210670	4:183289517:C:T	183289517	C	T	T	-0.302525	-0.0130868	0.0497587	-0.0203457	-0.952427
4	rs73870525	184367611	4:183446458:A:G	183446458	A	G	G	-0.601839	-0.0245896	0.00498162	0.0380303	0.311475
4	rs138103277	184426360	4:183505207:G:A	183505207	G	A	A	-0.478476	-0.0223249	0.0135263	0.0566609	0.823905
4	rs73002706	184572218	4:183651065:G:A	183651065	G	A	A	-1.00757	-0.330833	0.402895	-0.149626	-0.541763
4	rs113604435	184585015	4:183663862:G:A	183663862	G	A	A	-0.660413	0.385685	-0.085553	0.394749	0.52153
4	rs141909783	184585165	4:183664012:G:C	183664012	G	C	C	0.200485	0.236839	0.833309	-0.771868	0.0053979
4	rs79745748	184587600	4:183666447:G:A	183666447	G	A	A	0.275997	-0.970465	-0.145086	1.37075	-0.108838
4	rs4416514	184588305	4:183667152:A:T	183667152	A	T	T	0.590442	-0.229573	-0.763971	-0.219411	0.0575956
4	rs116374103	184595983	4:183674830:A:G	183674830	A	G	G	-0.517533	-0.0293007	-0.0946376	-0.0695255	0.0571136
4	rs62358027	184605066	4:183683913:G:A	183683913	G	A	A	-0.452901	0.467356	0.198291	0.2442	0.512323
4	rs146949379	184605393	4:183684240:G:A	183684240	G	A	A	-0.323751	0.0180639	-0.0960624	0.00151085	0.214664
4	rs75176151	184615166	4:183694013:T:C	183694013	T	C	C	0.150371	0.421653	-0.00195597	-0.00494539	0.00206145
4	rs143152144	184622826	4:183701673:G:T	183701673	G	T	T	0.130445	0.48615	-0.168965	0.358396	0.0371508
4	rs78663235	184629680	4:183708527:A:G	183708527	A	G	G	-0.379316	0.00421311	-0.123204	-0.0421778	0.702376
4	rs3749534	184922669	4:184001516:G:A	184001516	G	A	A	1.1915	-0.151623	0.332208	-0.605997	-0.131535
4	rs61730738	184930646	4:184009493:G:A	184009493	G	A	A	0.242701	0.323631	-1.9265	-1.3112	0.0850775
4	rs61730739	184931428	4:184010275:C:G	184010275	C	G	G	0.0901267	0.287381	-0.226016	0.238181	0.010788
4	rs61730740	184931515	4:184010362:G:A	184010362	G	A	A	-0.558186	-0.0197336	-0.00821031	0.0408423	0.480221
4	rs4861597	184931818	4:184010665:G:A	184010665	G	A	A	0.087766	-1.19656	0.779074	-0.142236	0.429666
4	rs61730748	184932032	4:184010879:G:A	184010879	G	A	A	-0.920611	-0.0335127	-0.0890124	-0.00429834	0.255627
4	rs4479748	185012398	4:184091245:T:C	184091245	T	C	C	-0.579537	-0.765402	-0.275093	-0.475076	-0.106977
4	rs74865283	185038975	4:184117822:C:T	184117822	C	T	T	-0.330349	0.00336893	-0.189469	-0.102796	0.853564
4	rs116426631	185039014	4:184117861:G:A	184117861	G	A	A	0.17683	0.464855	-0.00289515	0.0856068	-0.028083
4	rs59219184	185310053	4:184388899:G:A	184388899	G	A	A	-0.735586	0.0553796	-0.08068	0.128366	-0.52476
4	rs77140332	185311893	4:184390739:C:T	184390739	C	T	T	-0.608883	-0.0207155	-0.0506543	0.0198132	0.417482
4	rs148758064	185339801	4:184418647:G:A	184418647	G	A	A	0.0574397	0.100992	0.139857	-0.2199	0.000698604
4	rs4861623	185339894	4:184418740:G:A	184418740	G	A	A	0.286708	0.754679	1.05794	-0.691828	0.11703
4	rs73007050	185350227	4:184429073:T:C	184429073	T	C	C	-0.560511	-0.0152012	0.00128465	0.083181	-0.272469
4	rs1405938	185556618	4:184635464:C:T	184635464	C	T	T	0.314635	1.33607	0.00332039	0.0376662	-0.15963
4	rs74696256	185580557	4:184659403:A:G	184659403	A	G	G	-0.921065	-0.00475989	-0.186511	-0.0257201	-0.137589
4	rs142122035	185582954	4:184661800:T:C	184661800	T	C	C	0.133331	0.475198	-0.169627	0.597459	-0.000247936
4	rs34772069	185593551	4:184672397:C:T	184672397	C	T	T	-0.345867	0.0510784	-0.152059	-0.0121599	1.32424
4	rs186382014	185599572	4:184678418:A:G	184678418	A	G	G	0.0998999	0.347526	-0.244721	0.167768	-0.00383219
4	rs73014845	185616569	4:184695415:A:G	184695415	A	G	G	-0.627749	-0.0312524	-0.0497634	0.0181632	-0.146275
4	rs144047521	185616590	4:184695436:A:T	184695436	A	T	T	0.101995	0.471323	-0.224382	0.528229	0.00624761
4	rs114224839	185638394	4:184717240:T:C	184717240	T	C	C	-0.292595	-0.0186626	0.0156875	0.01939	0.452083
4	rs34107464	185686065	4:184764911:G:A	184764911	G	A	A	0.160649	0.447659	0.2478	0.0257927	-0.0114443
4	rs61610832	185687129	4:184765975:G:A	184765975	G	A	A	0.355402	-0.48381	-3.02951	-1.96015	0.0156809
4	rs11727009	185687863	4:184766709:A:G	184766709	A	G	G	0.0454551	0.165109	-0.172436	0.38934	-0.389742
4	rs112358311	185697767	4:184776613:T:C	184776613	T	C	C	0.0832995	0.318155	-0.102899	0.429056	0.0150787
4	rs1078461	185940952	4:185019798:C:G	185019798	C	G	G	0.141578	-0.596649	-0.792778	0.265583	0.196181
4	rs112408470	185941030	4:185019876:C:T	185019876	C	T	T	-0.553471	-0.027842	-0.0702254	-0.0071804	1.35578
4	rs149101873	186066373	4:185145219:T:C	185145219	T	C	C	0.0273781	0.254032	-0.0423204	0.236627	0.0744356
4	rs76868819	186083946	4:185162792:A:C	185162792	A	C	C	-0.362266	0.00764232	-0.0277123	0.0499792	-0.144961
4	rs61729128	186084055	4:185162901:G:A	185162901	G	A	A	-0.639776	0.000444431	-0.0166177	0.0633349	1.43619
4	rs6855305	186097045	4:185175891:C:T	185175891	C	T	T	-0.575675	0.354183	-0.0427806	0.193173	0.275773
4	rs74883877	186168464	4:185247310:A:G	185247310	A	G	G	0.14947	0.230951	0.745812	-0.705874	0.0272756
4	rs11725533	186209273	4:185288119:A:G	185288119	A	G	G	-0.406475	0.453363	0.09354	0.169309	0.687276
4	rs35700132	186241986	4:185320832:G:A	185320832	G	A	A	0.124776	0.484289	0.0438095	0.394084	0.036295
4	rs72709996	186242051	4:185320897:A:G	185320897	A	G	G	0.240506	-0.978985	0.0577728	0.121917	-0.124485
4	rs3756274	186267649	4:185346495:T:C	185346495	T	C	C	0.169264	-0.370053	-1.48726	-1.14786	0.0372546
4	rs28695631	186272564	4:185351410:C:T	185351410	C	T	T	-0.453095	0.00886958	-0.0493136	0.00838263	0.421353
4	rs138136210	186272742	4:185351588:C:T	185351588	C	T	T	-0.429921	9.93952e-05	-0.170322	-0.0768086	-0.0185432
4	rs34120554	186283092	4:185361938:C:T	185361938	C	T	T	0.104095	0.374354	-0.0835645	0.257323	0.026783
4	rs115309293	186283185	4:185362031:C:T	185362031	C	T	T	0.0518999	0.181039	-0.0366364	0.364334	0.0109662
4	rs2030802	186299260	4:185378106:A:G	185378106	A	G	G	-0.993762	0.0560704	-0.0656651	-0.707449	0.432089
4	rs116240990	186318414	4:185397260:T:G	185397260	T	G	G	-0.0284524	0.146273	0.406248	-0.212606	0.0569789
4	rs76073842	186320079	4:185398925:T:C	185398925	T	C	C	-0.314161	0.334636	0.29518	-0.72134	0.226088
4	rs1053219	186320962	4:185399808:G:A	185399808	G	A	A	-0.527239	0.00839714	-0.00867784	0.0803749	0.0919365
4	rs6854344	186329220	4:185408066:T:C	185408066	T	C	C	-1.04258	0.368184	0.375048	-0.347688	-0.0889952
4	rs2289722	186336465	4:185415311:T:C	185415311	T	C	C	0.0263962	0.198471	0.231396	-0.0268173	0.0363211
4	rs78119878	186339770	4:185418616:A:G	185418616	A	G	G	-0.412147	-0.0190538	0.00107071	0.0306505	-1.24447
4	rs202236752	186346988	4:185425834:C:A	185425834	C	A	A	0.0792757	0.309462	-0.0772174	0.433812	0.00702991
4	rs34800518	186379286	4:185458132:A:T	185458132	A	T	T	0.0953438	0.400809	-0.201456	0.262451	0.0275414
4	rs9683564	186379291	4:185458137:G:A	185458137	G	A	A	-0.347965	0.0282042	-0.0128555	0.0551216	0.552868
4	rs7687202	186379371	4:185458217:G:A	185458217	G	A	A	0.828022	0.0209979	0.0665375	0.0184153	0.217913
4	rs6827370	186379735	4:185458581:T:C	185458581	T	C	C	-0.41687	-0.789044	-0.0808403	0.0663986	0.616516
4	rs112294827	186382253	4:185461099:A:G	185461099	A	G	G	-0.393225	0.025647	-0.0828174	-0.00550809	-0.0641629
4	rs4635850	186423637	4:185502483:G:A	185502483	G	A	A	1.49537	0.104332	-0.661901	0.49041	0.0482031
4	rs12644280	186423655	4:185502501:G:A	185502501	G	A	A	0.740397	-0.830014	-0.779632	0.974243	0.0267948
4	rs61734675	186425685	4:185504531:G:A	185504531	G	A	A	-0.399427	0.0383488	-0.0985555	0.0242111	-0.713821
4	rs61734674	186425703	4:185504549:C:T	185504549	C	T	T	-0.442079	-0.00624829	-0.115227	-0.0304049	0.185932
4	rs80263118	186427628	4:185506474:G:A	185506474	G	A	A	-0.501193	-0.00581818	-0.105022	-0.0374902	-0.0931881
4	rs56776875	186427647	4:185506493:C:T	185506493	C	T	T	-0.648485	-0.0230832	-0.0810786	-0.000283436	0.874627
4	rs62347360	186427735	4:185506581:G:A	185506581	G	A	A	0.120434	0.452324	-0.00350299	0.488594	0.0282827
4	rs28668817	186446363	4:185525209:C:A	185525209	C	A	A	-0.817901	-0.0229668	-0.0256418	0.0724848	0.45084
4	rs2077697	186510829	4:185589675:A:C	185589675	A	C	C	-1.17242	-0.0194109	-0.118172	0.0598852	-0.196507
4	rs61733558	186510846	4:185589692:G:A	185589692	G	A	A	-1.01546	0.0376589	-0.103798	0.112831	0.95449
4	rs61733480	186532960	4:185611806:T:C	185611806	T	C	C	-0.329631	0.0458684	-0.0431504	0.045743	0.0673445
4	rs7666643	186536148	4:185614994:C:T	185614994	C	T	T	0.110444	0.343905	-0.501571	0.0502231	-0.0242751
4	rs150703988	186544153	4:185622999:C:T	185622999	C	T	T	0.119519	0.423025	-0.0551988	0.376128	-0.0342631
4	rs28528960	186544435	4:185623281:C:T	185623281	C	T	T	-1.1646	0.553834	-0.288473	0.298157	0.641338
4	rs73030039	186570592	4:185649438:A:G	185649438	A	G	G	-0.927041	-0.22124	-0.105588	0.255937	-0.417685
4	rs61734841	186583330	4:185662176:A:G	185662176	A	G	G	0.129135	0.40728	0.0580867	0.429272	0.0136672
4	rs3775296	186997767	4:186076613:C:A	186076613	C	A	A	0.144794	-0.302156	0.0872396	0.408802	-0.0614464
4	rs35311343	187003729	4:186082575:C:G	186082575	C	G	G	0.0815774	0.261643	-0.278414	0.103195	-0.00947013
4	rs35111588	187004544	4:186083390:C:T	186083390	C	T	T	-1.33979	-0.0293723	-0.0997306	0.0553262	-1.30896
4	rs4862650	187074833	4:186153679:A:G	186153679	A	G	G	-0.332391	0.412428	0.29187	-0.00153943	0.360849
4	rs55769232	187075751	4:186154597:T:C	186154597	T	C	C	0.0945374	0.215678	0.106973	-0.236182	0.0302829
4	rs113168248	187078745	4:186157591:A:G	186157591	A	G	G	0.0713645	0.334108	-0.14738	0.373144	0.0400895
4	rs76536463	187078828	4:186157674:C:T	186157674	C	T	T	-0.473659	-0.015765	-0.0990841	-0.0527489	0.107533
4	rs115424512	187084751	4:186163597:A:G	186163597	A	G	G	-0.491485	-0.0124341	-0.024494	0.0334261	0.994001
4	rs9991339	187088248	4:186167094:C:T	186167094	C	T	T	-0.838258	0.00388825	-1.1932	-0.563927	-0.396725
4	rs62350517	187115777	4:186194623:G:C	186194623	G	C	C	0.25853	0.968121	-0.527815	0.76651	0.00209499
4	rs11932764	187118235	4:186197081:A:T	186197081	A	T	T	-1.18721	0.00480299	-0.191358	0.0254995	0.645539
4	rs61745524	187118692	4:186197538:G:A	186197538	G	A	A	0.0788479	0.0382138	0.321957	-0.0648222	-0.00132835
4	rs61748269	187130015	4:186208861:T:A	186208861	T	A	A	-0.640306	0.00324604	-0.0235817	0.0756098	0.422764
4	rs61755911	187130042	4:186208888:G:A	186208888	G	A	A	-0.33078	0.0669627	-0.216236	-0.0205257	0.339705
4	rs76978024	187131799	4:186210645:T:C	186210645	T	C	C	0.0474971	0.210178	0.494877	-0.302556	0.0861966
4	rs148277206	187153290	4:186232136:C:T	186232136	C	T	T	0.167635	-0.801947	-0.00702662	0.801755	-0.00823098
4	rs61748604	187159405	4:186238251:T:C	186238251	T	C	C	0.0981845	0.298006	-0.183517	0.0828783	0.00905826
4	rs4253350	187159440	4:186238286:A:G	186238286	A	G	G	-0.668429	-0.018949	-0.016691	0.052265	-1.00516
4	rs4253325	187178473	4:186257319:G:A	186257319	G	A	A	-0.138821	-0.918532	-0.352486	-0.613049	0.200852
4	rs4253331	187179135	4:186257981:T:C	186257981	T	C	C	0.486811	0.550522	2.1568	-1.66443	0.0126604
4	rs5969	187197520	4:186276366:A:G	186276366	A	G	G	-0.422168	0.0348029	-0.0990453	-0.00684003	-0.647007
4	rs5967	187201527	4:186280373:G:T	186280373	G	T	T	-0.553708	0.0510277	-0.0754509	0.0850132	-0.774454
4	rs5971	187209702	4:186288548:G:T	186288548	G	T	T	-0.404298	-0.262035	0.0730355	-0.15636	0.257908
4	rs8192550	187454972	4:186533818:T:C	186533818	T	C	C	0.334543	-0.287082	0.167687	0.832913	0.00312144
4	rs28383653	187455399	4:186534245:C:T	186534245	C	T	T	0.0804651	0.33828	-0.420653	0.163753	0.0516189
4	rs142057401	187509786	4:186588632:G:A	186588632	G	A	A	-0.526075	-0.0238047	0.0112676	0.0402741	-0.610631
4	rs3775307	187510280	4:186589126:G:A	186589126	G	A	A	0.482487	-1.22668	-1.80183	0.098137	0.0456302
4	rs34174591	187510319	4:186589165:T:C	186589165	T	C	C	-0.627451	0.310371	-0.217339	0.238012	0.608525
4	rs1298865	187516880	4:186595726:A:G	186595726	A	G	G	-0.867873	-0.845506	-2.06014	0.910946	-0.210213
4	rs80120846	187516939	4:186595785:G:T	186595785	G	T	T	-0.391794	-0.00896628	0.0138086	0.0270904	0.542335
4	rs192374609	187517665	4:186596511:C:T	186596511	C	T	T	-0.364575	-0.00861767	0.0817464	-0.0389597	-0.697111
4	rs72716244	187518041	4:186596887:T:C	186596887	T	C	C	0.132316	0.494604	-0.235577	0.315242	-0.0557833
4	rs2306989	187518871	4:186597717:G:A	186597717	G	A	A	-0.422043	-0.407376	0.0176089	0.352548	0.316932
4	rs74511500	187524464	4:186603310:G:A	186603310	G	A	A	0.41225	-1.30498	-1.79289	-0.192003	0.00805376
4	rs35670235	187524525	4:186603371:C:T	186603371	C	T	T	0.129685	0.346493	0.22686	0.17381	0.00636417
4	rs115705222	187524923	4:186603769:A:G	186603769	A	G	G	-0.504285	0.0183476	-0.141534	-0.00267893	0.418998
4	rs35216841	187525592	4:186604438:A:G	186604438	A	G	G	-0.595516	0.000889402	-0.0206562	0.0560767	-1.08168
4	rs2249917	187534375	4:186613221:A:G	186613221	A	G	G	-0.510986	0.711665	-0.85167	0.294193	-0.0992674
4	rs58123430	187535305	4:186614151:T:C	186614151	T	C	C	-0.547778	-0.00843477	-0.061948	0.00646875	-0.863181
4	rs192818736	187540042	4:186618888:G:A	186618888	G	A	A	0.110425	0.376533	-0.224964	0.266281	0.0533111
4	rs114396455	187540150	4:186618996:A:G	186618996	A	G	G	0.217157	-0.828803	-0.115977	0.853578	0.0094055
4	rs11931107	187540996	4:186619842:C:T	186619842	C	T	T	-0.0068598	0.319982	0.200221	0.35657	-0.441244
4	rs35389971	187541131	4:186619977:G:A	186619977	G	A	A	0.223185	0.565282	0.20165	0.0146404	-0.00758319
4	rs115460650	187560921	4:186639767:C:T	186639767	C	T	T	-0.256137	0.032097	0.0700726	0.0135086	0.594389
4	rs77280820	187584587	4:186663433:A:G	186663433	A	G	G	0.124265	0.43642	0.100677	0.402762	-0.0107754
4	rs140935307	187628819	4:186707665:C:T	186707665	C	T	T	0.110498	0.440297	-0.233356	0.440145	-0.015905
4	rs61733571	187628947	4:186707793:C:T	186707793	C	T	T	-0.550991	0.018224	-0.0338601	0.0673255	1.3679
4	rs11722204	187629896	4:186708742:G:A	186708742	G	A	A	0.221487	0.716624	-0.237724	0.60496	0.0129569
4	rs61733573	187630099	4:186708945:C:T	186708945	C	T	T	-0.0113347	0.275595	-0.0539851	0.368226	0.323765
4	rs35939569	187630241	4:186709087:G:A	186709087	G	A	A	-0.476815	-0.0230274	-0.0104552	-0.00109438	0.256716
4	rs41278611	187630597	4:186709443:C:G	186709443	C	G	G	0.299714	0.666096	0.631438	-0.296764	-0.0070331
4	rs61731386	188924450	4:188003296:A:G	188003296	A	G	G	-1.02452	-0.00302904	-0.0631871	0.0582495	-0.459908
4	rs2279551	189012809	4:188091655:C:T	188091655	C	T	T	0.767802	-2.17561	-0.48456	1.10343	0.00829181
4	rs191226255	189013117	4:188091963:G:A	188091963	G	A	A	-0.176191	-0.0905857	-0.092648	0.0370095	-0.903918
4	rs73021225	189018327	4:188097173:G:A	188097173	G	A	A	-0.435392	0.0163341	-0.0196978	0.0930472	0.0337765
4	rs141285267	189018348	4:188097194:C:G	188097194	C	G	G	-0.519351	-0.018708	0.00797845	0.0611086	0.436514
4	rs11736108	189020293	4:188099139:G:A	188099139	G	A	A	0.217613	0.813207	-0.332737	0.671069	0.0585818
4	rs4862860	189022420	4:188101266:A:G	188101266	A	G	G	-0.0763186	-0.255011	-1.29767	0.0778903	0.0153089
4	rs112058466	189026531	4:188105377:G:T	188105377	G	T	T	-0.729352	0.00967789	-0.160109	-0.00867858	-0.367131
4	rs140844112	189060739	4:188139585:C:T	188139585	C	T	T	0.116374	0.31318	0.104949	0.0793797	0.00844129
4	rs62618670	189060803	4:188139649:T:A	188139649	T	A	A	0.101864	0.343317	-0.0314814	0.261037	-0.00236916
4	rs111308948	189061010	4:188139856:A:G	188139856	A	G	G	-1.02678	0.00870964	-0.121163	0.0162898	0.804844
4	rs73023226	189061024	4:188139870:G:A	188139870	G	A	A	-1.11392	0.121141	0.0967951	-0.0610677	0.631235
4	rs13131525	189061106	4:188139952:G:A	188139952	G	A	A	0.657727	1.88039	-1.64398	-0.922854	-0.248707
4	rs111987767	189061818	4:188140664:A:G	188140664	A	G	G	-0.450959	0.203486	0.31273	-0.211939	-0.554425
4	rs9784487	189063624	4:188142470:C:T	188142470	C	T	T	-0.599795	-0.0132109	0.00198503	0.0905292	1.1896
4	rs80324098	190395210	4:189474056:A:G	189474056	A	G	G	-0.302438	-0.519996	-0.453361	-0.0905914	0.488938
4	rs4263440	190862126	4:189940971:A:G	189940971	A	G	G	-1.64956	-0.565067	0.417185	-0.127075	-0.228355
4	rs200478293	190862151	4:189940996:A:C	189940996	A	C	C	-0.466734	-0.0192128	-0.0191546	0.00406969	0.370931
4	rs12511235	190878512	4:189957357:A:G	189957357	A	G	G	0.385122	0.896691	-0.0274038	0.0548564	0.0489253
4	rs2077107	190903688	4:189982533:C:T	189982533	C	T	T	-0.0343505	0.334028	0.504971	0.731699	0.0964586
4	rs9884225	190905373	4:189984218:C:G	189984218	C	G	G	-0.617113	-0.0153775	-0.0127056	0.0303953	0.74974
5	rs12523402	140636	5:140521:G:A	140521	G	A	A	0.193865	0.923567	-0.0802405	0.656824	-0.540886
5	rs114178260	143235	5:143120:C:T	143120	C	T	T	-0.447329	-0.00324003	0.00998321	0.0558927	-0.320432
5	rs114876243	143359	5:143244:G:A	143244	G	A	A	-0.675635	-0.0291737	0.02123	0.050541	-0.864323
5	rs142208662	143490	5:143375:C:T	143375	C	T	T	-0.268333	-0.00632506	-0.0148302	0.0050126	-0.112941
5	rs116023486	161948	5:161833:A:G	161833	A	G	G	-0.216837	0.00940395	-0.0177364	0.0126238	0.848001
5	rs75431703	163175	5:163060:G:A	163060	G	A	A	-0.635009	-0.0440453	-0.0090396	0.0648917	1.13902
5	rs3810866	163622	5:163507:G:A	163507	G	A	A	-1.15634	-0.261657	-0.928031	-0.352191	-0.177028
5	rs115230008	163624	5:163509:T:C	163509	T	C	C	-0.977057	0.0201348	-0.126267	0.045537	-0.594201
5	rs75579589	169512	5:169397:G:A	169397	G	A	A	-0.841112	-0.0372191	-0.0662298	0.0326372	0.462256
5	rs4956981	171569	5:171454:T:C	171454	T	C	C	-0.225353	1.58257	0.775815	-0.375491	-0.59584
5	rs73730742	191793	5:191678:C:T	191678	C	T	T	-0.528652	-0.0345579	-0.0438175	0.00213416	0.0761136
5	rs183865427	191797	5:191682:G:C	191682	G	C	C	-0.323643	0.00135469	-0.0462067	0.00468918	0.551837
5	rs151096925	192473	5:192358:G:C	192358	G	C	C	0.212275	0.109581	1.4605	-1.18101	0.00443036
5	rs10060089	205565	5:205450:G:A	205450	G	A	A	-0.244943	0.425458	-0.908881	-0.359308	-0.168475
5	rs11557427	206016	5:205901:C:T	205901	C	T	T	-0.544484	0.0228664	-0.134039	-0.0157795	-0.100702
5	rs185555941	225515	5:225400:G:T	225400	G	T	T	0.0550138	0.163979	-0.0696107	0.0638329	0.00299531
5	rs34771391	231042	5:230927:C:T	230927	C	T	T	-0.416248	0.106901	-0.148966	0.0808514	-0.141898
5	rs142152138	235232	5:235117:G:A	235117	G	A	A	-0.398463	0.00154899	0.0043582	0.0634778	0.988426
5	rs35502109	251178	5:251063:G:A	251063	G	A	A	0.083045	0.323192	-0.0699841	0.366511	-0.0159163
5	rs11744075	413591	5:413476:G:A	413476	G	A	A	0.742877	1.86276	-0.0773748	-0.189622	0.00466037
5	rs76171166	424125	5:424010:G:A	424010	G	A	A	-0.937377	-0.0189381	-0.0654434	0.0486906	-1.16991
5	rs41282623	427842	5:427727:G:A	427727	G	A	A	0.434697	-0.458574	-0.938283	-0.134741	-0.0258407
5	rs72717408	428044	5:427929:C:T	427929	C	T	T	0.173523	0.696591	-0.433944	0.639681	0.00908697
5	rs2303738	433056	5:432941:G:T	432941	G	T	T	-0.153389	-0.0583075	-0.918264	-0.943608	0.595951
5	rs111334085	434430	5:434315:G:A	434315	G	A	A	-0.0767256	-0.00339233	0.262804	-0.232703	-0.513666
5	rs61743456	434875	5:434760:C:T	434760	C	T	T	-0.317047	0.00896187	-0.0823297	-0.0265758	-0.325831
5	rs72717434	447779	5:447664:C:A	447664	C	A	A	0.177114	0.408537	0.324779	0.00227932	0.0152059
5	rs146574118	456982	5:456867:C:G	456867	C	G	G	0.0461702	0.268295	-0.00115996	0.284832	0.0205085
5	rs75958901	458184	5:458069:A:G	458069	A	G	G	-0.467869	0.00324776	-0.0326091	0.0420005	-0.728009
5	rs150388174	464558	5:464443:C:T	464443	C	T	T	0.0844596	0.262665	0.0217496	0.102359	-0.0117119
5	rs13162508	465838	5:465723:C:T	465723	C	T	T	0.16349	0.613186	-0.338527	0.573387	0.0217982
5	rs61554242	481659	5:481544:G:A	481544	G	A	A	-0.420598	-0.00369541	-0.0270547	0.0241374	-0.0714564
5	rs143144929	482786	5:482671:G:A	482671	G	A	A	0.106669	0.164029	0.0522955	-0.406899	0.00762887
5	rs200041307	485362	5:485247:G:T	485247	G	T	T	-0.511615	-0.56592	-0.443062	-0.357953	-0.129692
5	rs137949901	491936	5:491821:G:A	491821	G	A	A	0.0828004	0.237036	0.193266	0.0669832	-0.00929087
5	rs148512186	492059	5:491944:G:A	491944	G	A	A	0.00889519	-0.377875	0.0240462	0.395593	-0.566
5	rs115532925	619268	5:619153:A:G	619153	A	G	G	-0.715777	-0.0166656	-0.0437641	0.05356	-0.599835
5	rs62001006	624587	5:624472:C:T	624472	C	T	T	-0.234935	0.167309	-0.181974	0.100139	-1.18352
5	rs868649	640705	5:640590:A:G	640590	A	G	G	0.0685296	-1.02816	-0.925207	1.66159	-0.0812478
5	rs113868864	640732	5:640617:T:G	640617	T	G	G	0.163316	0.077241	0.105045	0.504215	0.014225
5	rs141487731	665256	5:665141:G:A	665141	G	A	A	0.148301	-0.102882	-2.16424	-1.98314	0.0672215
5	rs10462848	801172	5:801057:C:T	801057	C	T	T	-0.330057	-1.2843	-0.813625	-0.436344	-0.402019
5	rs115833503	864579	5:864464:A:G	864464	A	G	G	-0.444932	-0.0174479	-0.00416648	0.0334452	1.0877
5	rs192560714	881205	5:881090:C:A	881090	C	A	A	0.0966081	0.0349607	0.710246	-0.637452	-0.00500473
5	rs74984870	886724	5:886609:C:T	886609	C	T	T	-0.512705	-0.00353573	-0.00792504	0.0456261	0.529011
5	rs114506188	889657	5:889542:C:G	889542	C	G	G	-0.464566	-0.0358821	-0.184828	-0.155135	-0.780255
5	rs79236992	908590	5:908475:G:A	908475	G	A	A	0.253245	-0.82714	-0.856812	0.292891	-0.0120592
5	rs60180971	1036521	5:1036406:G:A	1036406	G	A	A	1.11453	0.517061	0.168948	-0.394126	0.0935411
5	rs34109339	1038011	5:1037896:C:T	1037896	C	T	T	-0.340104	-0.0162151	-0.0862163	-0.0150707	0.205297
5	rs35433301	1038075	5:1037960:C:T	1037960	C	T	T	0.0915883	0.282927	-0.0522461	0.0863142	0.0280108
5	rs114414556	1052390	5:1052275:G:A	1052275	G	A	A	0.075262	0.268885	0.382525	0.0183779	0.112923
5	rs55792623	1064100	5:1063985:G:A	1063985	G	A	A	0.0625044	0.208642	-0.0211924	0.181446	0.0120936
5	rs148964142	1064151	5:1064036:G:A	1064036	G	A	A	-0.377569	-0.00293888	-0.0380444	0.104569	0.00860837
5	rs143746308	1064264	5:1064149:G:A	1064149	G	A	A	-0.555422	-0.00731035	-0.0996384	0.000517347	-0.0425772
5	rs12515358	1074696	5:1074581:G:A	1074581	G	A	A	0.220722	0.769081	-0.255874	0.586381	0.013134
5	rs148501261	1077973	5:1077858:C:T	1077858	C	T	T	-0.262829	-0.00573496	-0.0246869	-0.0114656	0.111691
5	rs148022833	1081855	5:1081740:G:A	1081740	G	A	A	0.126089	0.236622	0.255676	-0.213569	0.00656801
5	rs143024441	1085534	5:1085419:C:A	1085419	C	A	A	0.0751259	0.245921	-0.0426423	0.397035	0.0209695
5	rs181701341	1089277	5:1089162:T:C	1089162	T	C	C	-0.384544	-0.0108346	0.312769	-0.318671	-1.30913
5	rs13188787	1202000	5:1201885:C:T	1201885	C	T	T	0.189326	0.685375	0.202586	0.250369	0.0704642
5	rs115111255	1208820	5:1208705:C:T	1208705	C	T	T	-0.625252	-0.0254084	0.00299409	0.0449617	1.18414
5	rs6865548	1209016	5:1208901:G:A	1208901	G	A	A	-0.475098	0.00452172	-0.02423	0.0530749	0.633608
5	rs112632546	1210735	5:1210620:A:G	1210620	A	G	G	-0.301769	0.0176361	-0.0280986	0.045625	0.387657
5	rs121434346	1212453	5:1212338:G:A	1212338	G	A	A	0.0146193	0.209533	0.0143364	0.216872	0.103581
5	rs114350709	1216670	5:1216555:C:T	1216555	C	T	T	-0.710115	-0.00421058	0.0402561	-0.0159443	-0.461281
5	rs115133359	1216751	5:1216636:C:T	1216636	C	T	T	-0.655333	-0.0233703	-0.0389521	0.00356607	0.686902
5	rs60893203	1216787	5:1216672:C:T	1216672	C	T	T	-0.727181	-0.0337673	-0.0354746	0.0177234	0.345873
5	rs62331283	1219258	5:1219143:G:C	1219143	G	C	C	0.165567	0.435397	-0.0574704	-0.121505	-0.00792397
5	rs7728646	1225564	5:1225449:T:C	1225449	T	C	C	-0.331168	0.945746	0.0566483	-0.780162	-0.0392062
5	rs33978774	1225676	5:1225561:C:T	1225561	C	T	T	0.462338	1.23616	0.492204	0.0998335	0.0641633
5	rs113861454	1232408	5:1232293:G:A	1232293	G	A	A	-0.0283897	0.595012	-0.803744	-0.251054	-0.236306
5	rs74919274	1235627	5:1235512:C:T	1235512	C	T	T	0.0750945	0.26188	0.283045	0.0538303	0.0480634
5	rs111842636	1238115	5:1238000:C:T	1238000	C	T	T	-0.620038	-0.0242705	-0.107113	-0.0632383	-0.552638
5	rs115431461	1239671	5:1239556:C:T	1239556	C	T	T	-0.368426	0.0109614	-0.024412	0.0414786	-0.46325
5	rs35661976	1243699	5:1243584:C:T	1243584	C	T	T	0.25588	-0.442197	0.967756	-0.185317	0.0940396
5	rs74581452	1243708	5:1243593:G:A	1243593	G	A	A	-0.141669	0.425297	-0.32684	0.101075	-0.301864
5	rs33954691	1255520	5:1255405:G:A	1255405	G	A	A	0.714033	-0.381137	-1.10073	-1.6011	0.0146927
5	rs33963617	1279439	5:1279324:G:A	1279324	G	A	A	0.290857	-1.04973	0.117241	1.14695	-0.00677401
5	rs34471035	1280252	5:1280137:G:A	1280137	G	A	A	-0.471609	0.00553469	0.00975531	0.0607	0.456735
5	rs33948291	1280263	5:1280148:G:A	1280148	G	A	A	-0.241883	0.253933	-0.256359	0.13624	-0.773841
5	rs13167280	1280477	5:1280362:G:A	1280362	G	A	A	0.613568	-0.563785	-0.47602	0.863705	0.012966
5	rs35809415	1282654	5:1282539:G:A	1282539	G	A	A	-0.469376	-0.00369145	-0.0141406	0.0213015	0.533333
5	rs79662648	1293389	5:1293274:C:G	1293274	C	G	G	0.257581	0.608334	0.616077	-0.334133	-0.137877
5	rs10073340	1321873	5:1321758:C:T	1321758	C	T	T	-0.207104	0.731915	-0.304253	0.613785	0.0590235
5	rs115028409	1322993	5:1322878:G:A	1322878	G	A	A	-0.372785	0.00189931	-0.109635	-0.0251295	-0.0612984
5	rs34536907	1335176	5:1335061:C:T	1335061	C	T	T	-0.391675	0.0011817	-0.0331416	0.0238094	0.440191
5	rs114266820	1335308	5:1335193:C:G	1335193	C	G	G	-0.453269	0.0124577	-0.102567	-0.0212249	0.524859
5	rs113203740	1338078	5:1337963:C:T	1337963	C	T	T	0.165515	0.472623	-0.124031	0.0916033	0.00296302
5	rs6349	1403073	5:1402958:G:A	1402958	G	A	A	-0.878171	0.0252985	0.121126	-0.0294511	-0.616774
5	rs28363129	1403244	5:1403129:G:A	1403129	G	A	A	-0.864752	-0.033692	-0.0414658	0.0109174	0.660464
5	rs6880875	1406375	5:1406260:C:T	1406260	C	T	T	-0.965015	-0.0356524	-0.105802	-0.0109696	1.46219
5	rs429699	1409127	5:1409012:T:C	1409012	T	C	C	-0.510369	1.79746	1.31003	-0.716157	0.064031
5	rs8179035	1409226	5:1409111:G:C	1409111	G	C	C	-0.222458	0.0837677	-0.02287	0.123605	0.277276
5	rs2975284	1432552	5:1432437:G:A	1432437	G	A	A	-0.578886	-0.00315039	0.940938	-0.91555	0.993389
5	rs2270914	1442979	5:1442864:C:T	1442864	C	T	T	-0.485915	0.178102	0.37871	1.03961	-0.437711
5	rs2270913	1442987	5:1442872:G:A	1442872	G	A	A	-0.644662	-0.737299	0.274864	0.425575	0.0385192
5	rs112539594	1463806	5:1463691:G:A	1463691	G	A	A	-0.496398	-0.0190319	-0.0545113	-0.0128096	0.618311
5	rs115919484	1466836	5:1466721:G:A	1466721	G	A	A	-0.508511	0.0590741	-0.0347847	0.15333	-1.0691
5	rs35452723	1467004	5:1466889:A:G	1466889	A	G	G	0.646839	0.559133	0.289876	-0.833596	0.256214
5	rs146435333	1470941	5:1470826:C:T	1470826	C	T	T	-0.221802	0.0765562	-0.140174	0.0260447	-0.492506
5	rs140452826	1490018	5:1489903:C:T	1489903	C	T	T	0.101595	0.359202	-0.200703	0.200339	-0.0179867
5	rs3733797	1494764	5:1494649:C:T	1494649	C	T	T	0.246158	1.18944	0.105978	0.613904	0.326807
5	rs183475880	1593368	5:1593253:A:G	1593253	A	G	G	-0.37914	-0.0202352	0.0173496	0.0348444	1.46056
5	rs10058270	1815950	5:1815836:T:C	1815836	T	C	C	-1.35426	0.18852	0.480411	-0.38818	-0.150005
5	rs145407020	1816076	5:1815962:C:T	1815962	C	T	T	0.0904662	0.257693	0.0986192	0.0854106	-0.0469774
5	rs4975753	1880865	5:1880751:T:C	1880751	T	C	C	-0.173004	-0.402623	-0.482961	-0.293426	-0.104073
5	rs61743903	3599380	5:3599266:C:T	3599266	C	T	T	-0.397332	-0.0013002	-0.0232558	0.00868647	-0.163208
5	rs61746094	3600136	5:3600022:G:A	3600022	G	A	A	0.599018	0.670617	-1.26157	-2.93625	0.0216856
5	rs150332848	3600316	5:3600202:T:A	3600202	T	A	A	-0.362904	-0.0171861	0.0116044	0.0417644	0.92515
5	rs844154	3600334	5:3600220:T:C	3600220	T	C	C	-0.311672	0.864392	-0.989796	0.631646	-0.0101187
5	rs1863969	5146200	5:5146087:A:T	5146087	A	T	T	-0.243203	0.843501	2.98974	0.459335	-0.519407
5	rs73735709	5146214	5:5146101:T:G	5146101	T	G	G	-0.424958	0.0136109	-0.00929761	0.0676487	0.514883
5	rs2086310	5146335	5:5146222:C:G	5146222	C	G	G	0.549743	1.41607	-0.222292	-1.92977	0.164642
5	rs190796529	5186252	5:5186139:C:A	5186139	C	A	A	-0.0847448	-0.027096	-0.223391	-0.225726	-0.11663
5	rs34105281	5190182	5:5190069:C:T	5190069	C	T	T	0.235499	0.380049	1.19085	-0.859908	0.0145562
5	rs16875054	5209210	5:5209097:G:A	5209097	G	A	A	0.448058	-0.773105	-1.20685	-0.112067	0.0247414
5	rs16875075	5223026	5:5222913:G:A	5222913	G	A	A	-0.930486	-0.0324486	-0.0578962	0.0309939	-0.147032
5	rs61743639	5235252	5:5235139:G:A	5235139	G	A	A	-0.490756	0.0227497	-0.109334	0.0493017	-0.733947
5	rs9313105	5239880	5:5239767:C:T	5239767	C	T	T	-0.239423	0.00713236	0.0216856	0.0273195	0.10887
5	rs34433845	5262766	5:5262653:G:A	5262653	G	A	A	-0.203061	0.626618	1.14014	-0.244958	-0.772308
5	rs34586473	5303424	5:5303311:G:A	5303311	G	A	A	0.103873	0.324767	0.0813509	0.168595	0.00300992
5	rs11134110	5303614	5:5303501:C:T	5303501	C	T	T	0.967848	-0.731144	0.751099	0.928933	-0.174003
5	rs115693072	5306601	5:5306488:G:T	5306488	G	T	T	-0.566297	0.0292572	-0.076444	0.0404249	0.796092
5	rs149219536	5318402	5:5318289:C:T	5318289	C	T	T	0.0685705	0.269567	-0.0609334	0.369294	0.00713034
5	rs112816140	5319267	5:5319154:C:T	5319154	C	T	T	-0.778157	0.017449	-0.0722719	0.0369204	0.172685
5	rs10475299	5461233	5:5461120:A:G	5461120	A	G	G	-1.44156	-0.00573935	-0.137622	0.0536325	0.458493
5	rs3806873	5462607	5:5462494:A:G	5462494	A	G	G	0.612087	-1.69493	-0.960788	-0.0154942	-0.128666
5	rs61736161	5463492	5:5463379:C:T	5463379	C	T	T	-0.50138	-0.0121646	-0.187092	-0.067279	-0.0561159
5	rs72646685	5473622	5:5473509:C:T	5473509	C	T	T	0.132611	0.460707	-0.339921	0.353885	0.00204762
5	rs113987517	6312482	5:6312369:G:C	6312369	G	C	C	-0.395328	0.016329	-0.0943334	0.0041548	0.661807
5	rs149758294	6312485	5:6312372:A:G	6312372	A	G	G	-0.329294	0.0366663	-0.127908	-0.0374374	0.311521
5	rs4702336	6337241	5:6337128:T:A	6337128	T	A	A	0.650239	-0.703589	1.6115	-0.223872	-0.114172
5	rs56282400	6599989	5:6599876:A:C	6599876	A	C	C	0.159614	0.599591	-0.181489	0.466762	-0.00446313
5	rs2303711	6602544	5:6602431:T:C	6602431	T	C	C	-0.275702	0.066817	0.440296	0.90426	-0.127242
5	rs2303708	6604329	5:6604216:C:T	6604216	C	T	T	0.289506	-1.37504	-0.0674865	1.35709	-0.0200104
5	rs13171975	6605540	5:6605427:T:C	6605427	T	C	C	0.139866	0.621341	-0.383717	0.484955	0.0537644
5	rs149689599	6611962	5:6611849:C:T	6611849	C	T	T	-0.353222	0.00292086	0.00965921	0.0548627	-0.0995886
5	rs114619944	6620193	5:6620080:G:T	6620080	G	T	T	-0.695685	-0.023546	0.00604533	0.0494477	0.204399
5	rs116785933	6623318	5:6623205:A:G	6623205	A	G	G	-0.728515	-0.0273783	-0.0242032	0.0296652	-0.531196
5	rs8192118	6631936	5:6631823:G:C	6631823	G	C	C	-0.601997	0.063177	-0.0790628	0.121241	-0.0751506
5	rs2307270	6651938	5:6651825:G:A	6651825	G	A	A	0.211918	0.41088	0.460317	-0.465036	0.00798572
5	rs2307268	6652129	5:6652016:T:C	6652016	T	C	C	0.149569	0.511501	-0.390627	0.322309	-0.0173522
5	rs8192207	6656161	5:6656048:C:T	6656048	C	T	T	-0.559026	0.101639	1.10974	-0.882348	-0.686914
5	rs523854	6662945	5:6662832:C:T	6662832	C	T	T	-0.944027	0.0165338	-0.0985977	0.0888789	-0.172641
5	rs116711598	6739825	5:6739712:C:T	6739712	C	T	T	0.201216	0.654137	-0.149322	0.524519	-0.00685846
5	rs274681	6748659	5:6748546:T:C	6748546	T	C	C	0.626577	0.44886	0.661009	0.503369	0.691095
5	rs186767171	6748736	5:6748623:C:T	6748623	C	T	T	0.0704577	0.253976	-0.158341	0.235469	-0.0157962
5	rs113180271	6751208	5:6751095:G:A	6751095	G	A	A	0.152928	0.324494	-0.118189	0.0858075	-0.00627131
5	rs13166360	7520881	5:7520768:G:T	7520768	G	T	T	0.246641	1.36287	0.301997	0.328573	0.445264
5	rs10079813	7690872	5:7690759:G:A	7690759	G	A	A	-0.746429	-0.0251965	0.032472	0.0678028	1.04431
5	rs11134251	7695845	5:7695732:C:A	7695732	C	A	A	0.0935741	-1.52469	1.68568	0.570285	0.105745
5	rs77328744	7698513	5:7698400:T:C	7698400	T	C	C	-0.462263	-0.267171	-0.0834686	0.308091	-0.513516
5	rs114107837	7706833	5:7706720:T:C	7706720	T	C	C	0.121217	0.517134	-0.330606	0.465422	0.00124071
5	rs75833689	7707027	5:7706914:C:T	7706914	C	T	T	-0.408628	0.000555316	0.00780467	0.037067	0.350785
5	rs72712210	7743869	5:7743756:G:A	7743756	G	A	A	0.111875	0.383766	-0.390972	0.273373	-0.0240109
5	rs74922186	7773138	5:7773025:T:C	7773025	T	C	C	-0.45491	-0.018438	-0.0309234	0.010292	-0.743291
5	rs140644451	7802297	5:7802184:C:T	7802184	C	T	T	0.0906908	0.335142	0.0364844	0.240068	0.00183162
5	rs2290910	7802363	5:7802250:C:T	7802250	C	T	T	0.571574	-0.152397	-2.16171	-0.812476	0.303978
5	rs35218680	7802414	5:7802301:C:T	7802301	C	T	T	-0.776379	0.0027686	-0.0602034	0.086044	-1.08557
5	rs148142196	7804706	5:7804593:C:G	7804593	C	G	G	0.122342	0.348571	-0.53357	0.0142021	0.00159088
5	rs11954873	7832119	5:7832006:C:T	7832006	C	T	T	-0.929448	0.00558381	-0.035479	0.0898283	-0.134984
5	rs6883562	7835555	5:7835442:C:G	7835442	C	G	G	-0.0508394	0.673118	0.609454	-0.0716672	-0.0394598
5	rs16879236	7859702	5:7859589:T:G	7859589	T	G	G	-0.428621	-1.11964	-0.90788	0.364825	0.378604
5	rs77130393	7867027	5:7866914:A:G	7866914	A	G	G	0.153418	0.547522	-0.377235	0.456541	-0.0243364
5	rs76873746	7867327	5:7867214:G:A	7867214	G	A	A	0.0832504	0.275354	-0.0231996	0.239199	-0.0027684
5	rs142579733	7869153	5:7869040:G:A	7869040	G	A	A	0.0881093	0.327979	-0.034663	0.45024	0.0290836
5	rs1801394	7870973	5:7870860:A:G	7870860	A	G	G	0.481108	1.06025	1.73564	0.139784	0.559291
5	rs114514595	7885989	5:7885876:C:T	7885876	C	T	T	-0.403589	-0.00547679	-0.115846	-0.0494703	-1.09252
5	rs41283145	7892937	5:7892824:A:G	7892824	A	G	G	0.0844114	0.279578	0.0750719	0.282312	0.0180035
5	rs41282643	7893073	5:7892960:T:G	7892960	T	G	G	0.124512	0.540779	-0.238881	0.475599	-0.138739
5	rs139206262	7895942	5:7895829:G:A	7895829	G	A	A	0.0959148	0.167782	-0.37922	-0.225927	0.0148544
5	rs34563995	9050549	5:9050437:T:C	9050437	T	C	C	0.124993	0.400527	-0.253036	0.352034	0.0158582
5	rs140105544	9051977	5:9051865:G:C	9051865	G	C	C	-0.279951	0.0040875	-0.0414665	0.0314539	0.639455
5	rs34874986	9108333	5:9108221:C:T	9108221	C	T	T	-0.127913	-1.47407	-0.222437	-0.037666	-0.632036
5	rs1806080	9202075	5:9201963:G:A	9201963	G	A	A	-0.454812	-0.012153	-0.00357798	0.049104	-1.14202
5	rs1806007	9238005	5:9237893:G:A	9237893	G	A	A	0.372454	-1.02246	-2.24322	-0.888313	0.0263702
5	rs73050533	9337805	5:9337693:C:T	9337693	C	T	T	-0.42975	-0.0310741	0.00517984	0.0249038	0.551929
5	rs2234235	9629295	5:9629183:A:G	9629183	A	G	G	0.125819	0.551551	0.293162	-0.0662177	0.133129
5	rs2234233	9629529	5:9629417:G:A	9629417	G	A	A	0.543435	0.381638	0.612873	-0.27826	-0.347767
5	rs41469	9629813	5:9629701:C:T	9629701	C	T	T	0.357455	-2.5858	-1.01156	1.25869	0.307497
5	rs2136197	10227548	5:10227436:C:A	10227436	C	A	A	-0.486461	1.02425	-0.944447	-0.493309	0.00997703
5	rs111800415	10227784	5:10227672:T:G	10227672	T	G	G	-0.561006	-0.0231123	-0.0862854	-0.0201482	1.20424
5	rs77838966	10235350	5:10235238:G:A	10235238	G	A	A	-0.593227	0.0131366	-0.140255	0.0154633	-1.95009
5	rs17360625	10236693	5:10236581:A:G	10236581	A	G	G	0.22737	0.730872	-0.388486	0.47312	-0.0272437
5	rs16884350	10236720	5:10236608:G:A	10236608	G	A	A	-0.56557	-0.0167572	0.0184497	0.0600621	0.403262
5	rs141675330	10261764	5:10261652:C:G	10261652	C	G	G	0.0915518	-0.00680614	-1.18215	-1.03853	0.078942
5	rs115129340	10282333	5:10282221:A:G	10282221	A	G	G	0.17791	0.5775	-0.295994	0.266576	-0.00800145
5	rs116355583	10282419	5:10282307:G:A	10282307	G	A	A	-0.597302	-0.00341778	-0.0220614	0.0522193	-1.0538
5	rs200092363	10378821	5:10378709:A:C	10378709	A	C	C	0.0834494	0.0938193	0.432954	-0.247639	-0.00438669
5	rs116788481	10387161	5:10387049:A:G	10387049	A	G	G	-0.515674	-0.0181341	-0.038039	0.0122922	0.07715
5	rs72740444	10410226	5:10410114:A:G	10410114	A	G	G	0.156891	0.559284	-0.154262	0.670355	0.0331446
5	rs146197042	10411635	5:10411523:A:C	10411523	A	C	C	0.100642	0.321773	-0.236335	0.197854	-0.0133234
5	rs111597961	10461288	5:10461176:G:T	10461176	G	T	T	-0.751322	-0.00763927	-0.0337472	0.0238248	-1.3231
5	rs5745290	10683627	5:10683515:A:G	10683515	A	G	G	-0.720305	0.409221	0.159452	-0.651302	0.368404
5	rs1566622	10973727	5:10973615:G:A	10973615	G	A	A	-0.174032	-0.765654	-0.17174	0.835622	0.172749
5	rs148459685	10973781	5:10973669:G:A	10973669	G	A	A	0.124119	0.0205402	0.931597	-0.861378	-0.00765211
5	rs2228958	10981921	5:10981809:A:T	10981809	A	T	T	0.187268	0.366002	-0.107913	0.199273	0.00550619
5	rs61751680	11018070	5:11017958:G:A	11017958	G	A	A	-0.700508	-0.0331846	0.00609488	0.0545997	-0.703724
5	rs2277053	11082762	5:11082650:T:C	11082650	T	C	C	-0.750551	-1.24318	1.85259	1.30756	0.129178
5	rs114692065	11082863	5:11082751:C:T	11082751	C	T	T	-0.297869	0.026636	-0.0361863	0.0123801	0.773481
5	rs202045423	11098646	5:11098534:A:G	11098534	A	G	G	0.0440068	0.183946	-0.0376925	0.310848	0.0483254
5	rs2285975	11117583	5:11117471:C:T	11117471	C	T	T	-0.0455166	-2.00571	1.28639	0.912582	-0.254395
5	rs28038	11236914	5:11236802:C:T	11236802	C	T	T	-0.579962	0.0130178	-0.0372361	0.0971573	0.108156
5	rs2166337	13692279	5:13692170:A:T	13692170	A	T	T	-0.259391	0.348903	-0.204594	0.366945	0.204917
5	rs79782251	13700718	5:13700609:G:A	13700609	G	A	A	-0.914483	-0.0319395	-0.0600421	0.0465121	0.151054
5	rs74377312	13700727	5:13700618:C:T	13700618	C	T	T	-0.465179	-0.00848376	-0.0385747	-0.00288488	-0.813716
5	rs61744054	13716797	5:13716688:A:G	13716688	A	G	G	-0.811476	0.028346	-0.0485038	-0.0727281	-0.613022
5	rs10214399	13719227	5:13719118:A:G	13719118	A	G	G	-0.521894	-0.00995478	-0.0376135	0.0272387	0.565344
5	rs141368864	13721059	5:13720950:T:C	13720950	T	C	C	0.112559	0.331308	-0.509744	0.04744	-0.0160039
5	rs138987164	13753704	5:13753595:T:A	13753595	T	A	A	0.0886718	0.236642	-0.124669	0.377745	0.00700101
5	rs116721273	13776510	5:13776401:C:T	13776401	C	T	T	-0.396896	0.0282743	-0.0956257	-0.00805711	-0.00155804
5	rs116134658	13789068	5:13788959:C:T	13788959	C	T	T	-0.368703	-0.0461295	-0.0191259	0.0421637	0.860356
5	rs112778044	13809129	5:13809020:G:A	13809020	G	A	A	-0.86299	0.00400762	-0.0814575	0.072774	-0.404071
5	rs10078391	13811775	5:13811666:T:C	13811666	T	C	C	0.331102	-1.59593	-0.042512	2.26141	0.119539
5	rs17265718	13817825	5:13817716:T:C	13817716	T	C	C	0.253859	0.625056	0.402945	-0.0589968	0.0299223
5	rs115109673	13820593	5:13820484:A:C	13820484	A	C	C	-0.481751	0.0140243	-0.11327	-0.00850656	1.04713
5	rs77957856	13830696	5:13830587:T:C	13830587	T	C	C	-0.503496	0.0535433	-0.135636	0.035046	-1.02669
5	rs16902828	13841784	5:13841675:A:G	13841675	A	G	G	-0.433883	-0.0138196	-0.0175348	0.0225412	0.291707
5	rs6554820	13850750	5:13850641:A:G	13850641	A	G	G	0.291489	0.594792	1.14453	-0.363846	0.110673
5	rs116560336	13859535	5:13859426:T:C	13859426	T	C	C	-0.481	-0.0258261	0.00458553	0.046967	-0.976161
5	rs74451896	13864671	5:13864562:G:A	13864562	G	A	A	-0.888578	-0.0210054	-0.029872	0.0606759	-0.283417
5	rs113641948	13866038	5:13865929:C:T	13865929	C	T	T	-0.188349	0.0636462	-0.1535	-0.0173348	0.548744
5	rs141168110	13871757	5:13871648:G:T	13871648	G	T	T	0.0453637	0.158912	0.0907126	0.0124158	-0.0101869
5	rs138034827	13882786	5:13882677:A:C	13882677	A	C	C	0.140143	-0.535918	-0.55985	0.0386714	0.022117
5	rs16902880	13882858	5:13882749:T:C	13882749	T	C	C	-0.639899	0.0283799	-0.112452	0.0413472	0.531094
5	rs4701997	13894894	5:13894785:T:A	13894785	T	A	A	-0.314236	1.02568	1.04956	-1.46446	-0.474958
5	rs115004914	13900321	5:13900212:G:T	13900212	G	T	T	0.166931	0.146623	0.846269	-0.662606	0.00449362
5	rs34076967	13901555	5:13901446:G:T	13901446	G	T	T	-0.368038	-0.0119877	0.00305511	0.0548876	-0.308616
5	rs1530497	13931205	5:13931096:G:C	13931096	G	C	C	-0.57326	-1.5663	-0.638725	0.252603	0.263428
5	rs339445	13944512	5:13944403:A:C	13944403	A	C	C	0.31945	0.322825	-0.225499	-0.694871	-0.095313
5	rs55664610	14270947	5:14270838:C:T	14270838	C	T	T	0.107583	0.353553	-0.159885	0.20238	0.0230658
5	rs6869958	14358264	5:14358155:C:T	14358155	C	T	T	-0.942975	-0.00198298	-0.0696597	0.0497979	0.743605
5	rs55751460	14363830	5:14363721:C:T	14363721	C	T	T	0.332523	0.459838	-1.47842	-1.58262	0.0168727
5	rs146739260	14364747	5:14364638:T:A	14364638	T	A	A	0.121966	0.188554	0.525671	-0.362872	-0.00224011
5	rs143042118	14367025	5:14366916:C:G	14366916	C	G	G	-0.389215	-0.0235362	-0.0398837	0.00395393	-1.00382
5	rs10866507	14378088	5:14377979:C:T	14377979	C	T	T	-0.956552	0.393963	-0.341434	-0.688167	-0.128392
5	rs16903450	14387543	5:14387434:G:A	14387434	G	A	A	-0.826999	0.00343574	-0.0292119	0.0955172	0.345716
5	rs111451616	14465787	5:14465678:G:A	14465678	G	A	A	0.074084	0.305974	-0.0760263	0.357226	-0.022367
5	rs62345860	14479323	5:14479214:G:A	14479214	G	A	A	0.185814	0.619799	-0.141772	0.522226	0.00845452
5	rs80292429	14498000	5:14497891:T:C	14497891	T	C	C	-0.536036	-0.020618	-0.0192928	0.0310094	-0.464692
5	rs188548449	14610460	5:14610351:C:T	14610351	C	T	T	-0.287023	0.0486902	-0.103457	0.0109849	-0.0591858
5	rs58610082	14681555	5:14681446:T:C	14681446	T	C	C	-0.639951	0.0206414	-0.0661221	0.0813506	-0.44015
5	rs147790160	14681593	5:14681484:G:T	14681484	G	T	T	0.0897596	0.245975	-0.0568693	0.073875	-0.0169927
5	rs77769436	14693183	5:14693074:C:T	14693074	C	T	T	0.157539	0.418646	0.116099	-0.0218627	0.0105427
5	rs3045	14711275	5:14711166:T:C	14711166	T	C	C	-0.483726	0.74879	-0.334616	0.628309	0.822254
5	rs114529889	14713647	5:14713538:A:G	14713538	A	G	G	-0.755977	-0.00476619	-0.0348517	0.0724519	0.382525
5	rs2288474	14741984	5:14741875:T:C	14741875	T	C	C	0.00423846	-0.553602	-1.36646	-0.833303	-0.209085
5	rs697570	14751399	5:14751290:C:T	14751290	C	T	T	-1.1728	1.02571	-0.280045	-0.800526	0.289259
5	rs112742497	14758576	5:14758467:C:T	14758467	C	T	T	-0.45646	-0.0218258	0.0237153	0.02843	0.182105
5	rs17251667	14769103	5:14768994:G:A	14768994	G	A	A	0.478882	1.02714	1.33523	-1.05221	-0.0868873
5	rs74355706	14769139	5:14769030:G:A	14769030	G	A	A	-0.444034	0.00465718	-0.0185865	0.0302712	-0.655304
5	rs114780856	15500759	5:15500650:G:C	15500650	G	C	C	-0.547452	0.0153466	-0.0861899	0.037057	0.590152
5	rs375726815	15928225	5:15928116:G:A	15928116	G	A	A	-0.512359	-0.0374435	-0.0771333	0.034182	0.361921
5	rs35368404	15928420	5:15928311:C:T	15928311	C	T	T	-0.415361	0.0367147	-0.0708128	0.0377787	-0.115716
5	rs61748187	15937010	5:15936901:C:T	15936901	C	T	T	0.209856	0.626536	-0.164864	0.209344	0.0320377
5	rs2582666	16177807	5:16177698:A:G	16177698	A	G	G	1.05682	-0.751034	-1.46629	1.43552	0.332044
5	rs144651127	16453189	5:16453080:G:A	16453080	G	A	A	-0.330326	0.0884215	-0.0561622	0.131038	0.780833
5	rs113566156	16465400	5:16465291:C:T	16465291	C	T	T	-0.419005	0.0141828	-0.0327362	0.0468158	-0.198064
5	rs61733811	16475199	5:16475090:C:G	16475090	C	G	G	-1.02293	-0.0144844	-0.138769	0.0086944	-0.726312
5	rs34432513	16475209	5:16475100:G:C	16475100	G	C	C	-0.496164	0.0409849	-0.0581867	0.0613304	1.25013
5	rs16868657	16475360	5:16475251:A:G	16475251	A	G	G	-0.944963	-0.0206476	-0.0651802	0.017636	-0.890541
5	rs162850	16477751	5:16477642:C:A	16477642	C	A	A	-0.628459	0.805688	0.432148	0.977574	-0.20734
5	rs143878016	16481181	5:16481072:C:T	16481072	C	T	T	0.0809194	0.185024	-0.0252351	-0.0948444	-0.0130884
5	rs80062811	16565931	5:16565822:C:G	16565822	C	G	G	-0.904782	0.0707152	-0.192	0.0619334	-0.39742
5	rs55999327	16666796	5:16666687:C:T	16666687	C	T	T	0.183633	0.707564	-0.0630588	0.674853	0.0241037
5	rs141707168	16668370	5:16668261:T:C	16668261	T	C	C	0.0781442	0.187483	0.0671846	-0.0285612	0.0263977
5	rs28057	16676103	5:16675994:T:C	16675994	T	C	C	-0.0369666	0.462215	0.542224	-0.844093	-0.191703
5	rs61744227	16676247	5:16676138:G:A	16676138	G	A	A	0.0963939	0.239759	0.167867	0.0472835	0.00692988
5	rs79180133	16676309	5:16676200:C:T	16676200	C	T	T	-1.24703	-0.0144611	-0.160348	0.0277793	-0.769203
5	rs73049027	16680038	5:16679929:G:A	16679929	G	A	A	-0.516072	-0.00914698	-0.018966	0.0413208	0.916423
5	rs148751578	16681398	5:16681289:C:T	16681289	C	T	T	-0.329796	-0.00579186	-0.0451333	0.00289776	-0.037243
5	rs72732223	16754930	5:16754821:A:G	16754821	A	G	G	0.185971	0.680848	-0.0927582	0.67778	0.0225942
5	rs61736777	16754991	5:16754882:C:T	16754882	C	T	T	-0.909587	0.0106617	-0.0499135	0.0854339	-0.796405
5	rs140203547	16763549	5:16763440:G:A	16763440	G	A	A	0.0879614	0.32259	-0.468191	0.0954516	-0.063233
5	rs250341	16764334	5:16764225:C:T	16764225	C	T	T	0.0505814	1.18446	1.29354	-0.86878	-0.00551007
5	rs11750538	16769273	5:16769164:G:A	16769164	G	A	A	0.601499	0.288224	1.18644	1.24074	-0.0679643
5	rs6870170	16780640	5:16780531:T:G	16780531	T	G	G	-0.532181	-0.000417197	-0.0312934	-0.00341295	-1.41013
5	rs72732235	16783593	5:16783484:G:A	16783484	G	A	A	0.173777	0.39612	0.752145	-0.395886	-0.15623
5	rs7737765	16794780	5:16794671:G:A	16794671	G	A	A	-0.262447	-0.246661	1.1616	-0.236616	-0.160508
5	rs7710976	16877701	5:16877592:C:G	16877592	C	G	G	0.454417	0.319334	-0.788634	0.670528	-0.206829
5	rs17707947	16877744	5:16877635:C:T	16877635	C	T	T	0.459986	-0.876079	1.70973	-0.833681	-0.00410989
5	rs73756114	17275364	5:17275255:T:C	17275255	T	C	C	-0.627064	-0.034532	-0.0234878	0.0131639	-0.877231
5	rs149655189	17275461	5:17275352:G:A	17275352	G	A	A	-0.60121	0.00154195	-0.0177365	0.0134928	-1.00971
5	rs148597377	17275936	5:17275827:C:G	17275827	C	G	G	-0.195524	0.120352	-0.156226	0.0553002	0.328964
5	rs41270327	19520899	5:19520790:A:G	19520790	A	G	G	0.119329	0.40564	-0.150926	0.455556	-0.0120324
5	rs77704144	19520900	5:19520791:C:A	19520791	C	A	A	-0.557337	-0.0226001	-0.02567	0.00906779	-0.823049
5	rs190271232	19543935	5:19543826:T:G	19543826	T	G	G	0.0756439	0.14847	0.303334	-0.321855	0.0225319
5	rs17285716	19591174	5:19591065:A:G	19591065	A	G	G	0.557717	1.14259	-0.668911	-1.3162	0.0804934
5	rs75611801	19591391	5:19591282:T:C	19591282	T	C	C	-0.603304	-0.020696	0.00199901	0.0430903	0.529575
5	rs12187552	19721490	5:19721381:T:C	19721381	T	C	C	1.02078	-0.0231794	0.113224	-0.105137	-0.10906
5	rs147239335	19721517	5:19721408:G:A	19721408	G	A	A	0.120497	0.149685	0.518144	-0.620362	-0.0104725
5	rs6451992	21752050	5:21751941:A:G	21751941	A	G	G	0.6786	1.28699	0.314343	0.264463	0.121954
5	rs75965776	21752361	5:21752252:A:G	21752252	A	G	G	-0.607573	-0.030439	-0.00254091	0.0456885	0.425574
5	rs151084481	21755944	5:21755835:T:C	21755835	T	C	C	0.132503	0.399971	-0.0391059	0.333847	0.0115031
5	rs113719410	21765057	5:21764948:T:C	21764948	T	C	C	-0.632094	0.00518273	0.00229813	0.0777071	-0.13327
5	rs12108814	21765178	5:21765069:A:G	21765069	A	G	G	-0.72358	-0.0265198	-0.0682593	-0.00340433	0.443552
5	rs112632478	21802485	5:21802376:C:A	21802376	C	A	A	-0.44651	-0.109881	-0.0649211	0.0952099	-0.291456
5	rs10063754	21802532	5:21802423:G:A	21802423	G	A	A	-0.665192	-0.00197414	-0.000502	0.0844133	-0.576045
5	rs114414442	21817247	5:21817138:A:G	21817138	A	G	G	0.236742	0.972183	-0.298016	0.871511	-0.101231
5	rs191053108	21817257	5:21817148:A:C	21817148	A	C	C	0.0858566	0.337201	-0.0853677	0.438218	-0.00715112
5	rs7714612	23509599	5:23509490:C:T	23509490	C	T	T	-0.895663	0.0422646	-0.117583	0.0571593	0.0534644
5	rs144981567	23518072	5:23517963:C:A	23517963	C	A	A	0.0743614	0.373282	-0.302502	0.28095	-0.0111683
5	rs75883850	23521097	5:23520988:G:A	23520988	G	A	A	0.197816	0.695353	-0.19949	0.603701	0.0591191
5	rs10042274	23521212	5:23521103:C:T	23521103	C	T	T	-0.477145	-0.00458846	-0.0601714	-0.00823636	0.721319
5	rs62342744	23522372	5:23522263:C:T	23522263	C	T	T	0.151702	0.931144	-0.466415	0.439432	-0.189982
5	rs193211869	23524516	5:23524407:A:G	23524407	A	G	G	0.0905097	0.28817	0.0701277	0.303703	-0.000729396
5	rs16893442	24498615	5:24498506:C:T	24498506	C	T	T	-0.600872	-0.0195677	-0.0417628	0.0408244	-0.134458
5	rs34490509	26885797	5:26885688:T:C	26885688	T	C	C	0.146019	0.304999	0.370856	-0.216641	-0.00516387
5	rs35328154	26885964	5:26885855:T:G	26885855	T	G	G	0.193976	0.262192	0.230508	-0.75622	-0.0057977
5	rs13190383	26889902	5:26889793:A:C	26889793	A	C	C	0.540866	0.956373	0.508095	-1.31711	-0.514292
5	rs35631322	26889999	5:26889890:C:T	26889890	C	T	T	-0.49772	-0.00236403	-0.0144573	0.0332986	-0.973107
5	rs16896358	26902883	5:26902774:A:G	26902774	A	G	G	-0.63921	0.00231419	-0.0553082	0.0475617	0.380346
5	rs111992148	26903653	5:26903544:G:A	26903544	G	A	A	-0.557589	0.0287447	-0.143115	0.00436211	-2.15362
5	rs11948987	26915710	5:26915602:T:C	26915602	T	C	C	-0.717356	0.121632	-0.0647384	0.158487	0.418925
5	rs2288467	26988424	5:26988317:T:C	26988317	T	C	C	-0.66647	1.337	-0.150272	1.52481	0.345934
5	rs35360913	31267763	5:31267656:T:C	31267656	T	C	C	-0.486518	-0.00578674	-0.00677921	0.053417	-0.690538
5	rs72749696	31294069	5:31293962:T:C	31293962	T	C	C	0.151347	0.505628	-0.157768	0.511185	0.0389772
5	rs11750360	31302215	5:31302108:T:C	31302108	T	C	C	0.131866	0.364517	0.0263376	0.0623828	-0.00773133
5	rs2287582	31302288	5:31302181:C:T	31302181	C	T	T	1.4031	0.0775527	-0.20425	-0.148756	-0.0235899
5	rs13355289	31305362	5:31305255:T:C	31305255	T	C	C	-0.631975	-0.00421195	-0.0775356	0.051471	0.721773
5	rs146257998	31323058	5:31322951:T:C	31322951	T	C	C	0.0963221	0.303476	0.102845	0.251978	0.00203696
5	rs644236	31409115	5:31409008:T:C	31409008	T	C	C	-0.662533	-1.75907	-0.00279233	0.39926	-0.421534
5	rs61748189	31410923	5:31410816:G:A	31410816	G	A	A	0.106439	0.445373	-0.175934	0.50827	-0.00244338
5	rs117987306	31429573	5:31429466:T:C	31429466	T	C	C	0.0177882	-0.536419	0.446864	0.116	0.632571
5	rs10039385	31435887	5:31435780:A:G	31435780	A	G	G	-0.783892	-0.00374888	-0.0826428	-0.0430709	-0.84258
5	rs72751600	31495525	5:31495418:A:G	31495418	A	G	G	0.156704	0.351587	-0.145765	-0.361236	0.0101953
5	rs7729936	31515221	5:31515114:C:T	31515114	C	T	T	-0.986264	-0.00102991	-0.136296	0.00710256	1.45034
5	rs61748191	31526371	5:31526264:T:C	31526264	T	C	C	0.284543	0.392477	1.38806	-0.992013	0.0127988
5	rs77034974	31526531	5:31526424:G:A	31526424	G	A	A	-1.02828	-0.0158397	-0.0329698	0.0796995	-0.148727
5	rs112084319	31529184	5:31529077:T:C	31529077	T	C	C	-0.400256	-0.0184647	-0.000580332	0.0377201	-0.485395
5	rs76256365	31532534	5:31532427:G:C	31532427	G	C	C	0.0388951	0.148703	0.283728	-0.166032	0.090611
5	rs114007057	31536045	5:31535938:T:C	31535938	T	C	C	-0.639512	-0.0112686	-0.0563234	0.0354071	0.159734
5	rs34357988	31538369	5:31538262:T:C	31538262	T	C	C	0.0535676	0.132703	0.000932171	-0.0524221	-0.00414896
5	rs17410035	31541142	5:31541035:G:T	31541035	G	T	T	0.700963	0.851292	1.14756	-0.304319	-0.218776
5	rs142007850	31541450	5:31541343:C:T	31541343	C	T	T	0.0698744	0.252211	-0.0345146	0.354534	0.0136652
5	rs16901277	31552895	5:31552788:T:A	31552788	T	A	A	-0.810211	0.207346	0.134831	-0.135597	-0.65128
5	rs145138976	31799522	5:31799415:C:T	31799415	C	T	T	0.163277	0.500196	0.23865	0.298409	0.0185659
5	rs77343178	31983780	5:31983674:T:A	31983674	T	A	A	-0.464563	-0.00312854	-0.0780501	-0.00382844	0.341086
5	rs115911339	32000397	5:32000291:T:C	32000291	T	C	C	0.229066	0.356654	-0.0852278	0.622199	-0.0134735
5	rs73072268	32037459	5:32037353:G:A	32037353	G	A	A	-0.591033	0.178445	0.255322	-0.142814	0.102964
5	rs10940998	32053922	5:32053816:G:A	32053816	G	A	A	0.10909	0.419252	-0.107932	0.590315	-0.00889721
5	rs72761539	32061072	5:32060966:G:A	32060966	G	A	A	0.125778	0.138754	1.61855	-1.37466	-0.178464
5	rs61746949	32074149	5:32074043:A:G	32074043	A	G	G	-0.933466	-0.0154066	-0.0841376	0.030744	-0.0867151
5	rs2291114	32074392	5:32074286:G:A	32074286	G	A	A	-0.289048	0.13823	0.264143	0.914358	0.551038
5	rs115749771	32077667	5:32077561:A:G	32077561	A	G	G	-0.400774	0.00899146	-0.0790861	-0.0100083	-0.530698
5	rs16889437	32089116	5:32089010:G:A	32089010	G	A	A	-0.513705	-0.0293821	-0.00727187	0.0372764	0.931666
5	rs114875003	32089822	5:32089716:C:T	32089716	C	T	T	0.0114644	0.393729	-0.0100609	0.310075	-0.381624
5	rs61743513	32090757	5:32090651:C:T	32090651	C	T	T	-0.469901	0.0119486	-0.0367387	0.0424228	0.645585
5	rs61748192	32126474	5:32126368:G:A	32126368	G	A	A	0.0722064	0.305634	-0.268317	0.269856	-0.0438108
5	rs6891496	32230302	5:32230196:A:G	32230196	A	G	G	-0.317672	-0.00473734	0.00341375	0.0316116	0.0546824
5	rs78185618	32239305	5:32239199:A:C	32239199	A	C	C	-0.311463	0.304399	-0.332629	0.110903	-1.29841
5	rs11960898	32248077	5:32247971:C:T	32247971	C	T	T	0.475973	-0.570182	0.0949823	0.470048	0.362092
5	rs61748193	32255878	5:32255772:G:A	32255772	G	A	A	0.0864775	0.326044	-0.137257	0.380343	0.00486146
5	rs149433808	32271893	5:32271787:A:G	32271787	A	G	G	0.189787	0.657846	-0.062142	0.557797	0.0184954
5	rs76849027	32274259	5:32274153:A:C	32274153	A	C	C	0.193734	0.625915	-0.430289	0.18573	-0.145059
5	rs182526631	32599224	5:32599118:A:G	32599118	A	G	G	0.054964	0.226217	0.0286318	0.153389	0.0411442
5	rs6859964	32712119	5:32712013:T:C	32712013	T	C	C	-1.20777	-0.0283865	-0.0403749	0.0678846	-0.551345
5	rs139065863	32724856	5:32724750:G:A	32724750	G	A	A	0.0820713	-0.034995	-0.0578662	0.397024	7.6925e-05
5	rs13358498	32774995	5:32774889:G:A	32774889	G	A	A	-0.485026	-0.0252777	0.00998576	0.0100651	-0.115344
5	rs116641029	32784939	5:32784833:C:T	32784833	C	T	T	-0.380941	-0.0117317	0.0117846	0.0347269	-0.0979185
5	rs2270915	32786389	5:32786283:A:G	32786283	A	G	G	0.452227	-0.0483655	0.624504	-1.17126	-0.36488
5	rs61742517	32789521	5:32789415:T:C	32789415	T	C	C	-0.473876	-0.0234307	0.0139167	0.0142914	0.977977
5	rs34334786	33445434	5:33445328:G:A	33445328	G	A	A	-0.526073	-0.00757391	-0.0321973	0.0590231	-0.153715
5	rs75319890	33455815	5:33455710:T:C	33455710	T	C	C	0.178918	0.600193	-0.383522	0.414619	-0.0268722
5	rs3765145	33458636	5:33458531:G:A	33458531	G	A	A	-0.391764	-1.42482	0.60539	-0.656469	0.42009
5	rs183286726	33460974	5:33460869:T:C	33460869	T	C	C	-0.418563	-0.00331309	-0.0238177	0.0425195	0.541815
5	rs112666038	33462211	5:33462106:G:T	33462106	G	T	T	-0.937632	-0.0443621	0.00522892	0.0548917	0.846616
5	rs76365125	33466931	5:33466826:A:G	33466826	A	G	G	-0.504843	-0.00456512	-0.0112325	0.0443387	1.19787
5	rs16891281	33527307	5:33527202:A:G	33527202	A	G	G	-1.41892	0.00567137	-0.0597857	0.053927	0.166727
5	rs25754	33535060	5:33534955:G:A	33534955	G	A	A	-0.220362	-1.59548	0.82704	-0.641658	-0.0917166
5	rs66492429	33535135	5:33535030:C:T	33535030	C	T	T	0.228456	0.778448	-0.440865	0.614635	0.0632607
5	rs112196098	33549350	5:33549245:C:G	33549245	C	G	G	0.165726	0.609989	-0.335036	0.565446	0.00351664
5	rs61748195	33549387	5:33549282:G:A	33549282	G	A	A	0.263852	1.07544	-0.0616045	0.344257	-0.26235
5	rs76104812	33576529	5:33576424:G:A	33576424	G	A	A	-0.528801	-0.00207139	-0.0417794	0.0326463	-1.169
5	rs61748196	33577096	5:33576991:T:C	33576991	T	C	C	-0.515869	0.00173878	-0.0264373	0.0531396	0.0708075
5	rs56237226	33588684	5:33588579:C:T	33588579	C	T	T	0.326151	0.0854345	0.519889	0.172619	0.162114
5	rs10461924	33595996	5:33595891:C:T	33595891	C	T	T	0.991705	0.0223373	0.862923	0.10677	0.141797
5	rs113806862	33596126	5:33596021:C:T	33596021	C	T	T	-0.336852	-0.0183266	-0.0443114	-0.024905	-0.424135
5	rs79306594	33614292	5:33614187:A:G	33614187	A	G	G	-0.682306	0.102659	0.162234	-0.0305249	0.64853
5	rs73760637	33624365	5:33624260:C:T	33624260	C	T	T	-0.500562	-0.0307798	-0.0163544	0.0405736	0.635959
5	rs4563632	33631031	5:33630926:A:G	33630926	A	G	G	-0.495309	-0.0122583	0.0113204	0.0362437	0.472295
5	rs4076946	33637891	5:33637786:C:A	33637786	C	A	A	0.886861	0.606781	-0.848953	1.462	-0.358402
5	rs61748199	33643560	5:33643455:G:A	33643455	G	A	A	-1.25951	-0.0470072	-0.0673614	0.0671331	1.22134
5	rs10080136	33683089	5:33682984:C:T	33682984	C	T	T	-0.267044	-1.25865	-0.481913	0.570379	-0.647427
5	rs11952203	33683931	5:33683826:T:C	33683826	T	C	C	-0.86555	0.000988905	-0.079357	0.0736896	0.823622
5	rs117518215	33881252	5:33881147:G:A	33881147	G	A	A	0.215798	-0.723196	0.540368	0.341226	-0.132858
5	rs16891862	33881385	5:33881280:G:C	33881280	G	C	C	-0.565251	-0.0119093	-0.0527065	0.0168096	0.455883
5	rs80136265	33891937	5:33891832:G:A	33891832	G	A	A	-0.434128	0.136497	0.0472933	-0.0869805	-0.458342
5	rs2278007	33951551	5:33951446:A:G	33951446	A	G	G	-0.0727905	-1.58848	0.659354	0.190939	-0.0413383
5	rs35398	33951826	5:33951721:G:T	33951721	G	T	T	0.767385	-1.95274	-1.42051	-1.48205	-0.250661
5	rs250413	33982568	5:33982463:G:A	33982463	G	A	A	0.206432	-1.60272	-0.984734	0.147613	0.00589506
5	rs2278008	33989518	5:33989413:C:T	33989413	C	T	T	-0.397797	-0.670879	-1.55247	3.22554	-0.0823312
5	rs3195678	33989565	5:33989460:A:G	33989460	A	G	G	-0.464208	-0.00229178	-0.0419677	0.00166473	-0.218756
5	rs34677	33998768	5:33998663:C:A	33998663	C	A	A	0.364197	-0.201186	0.710589	0.752012	-0.0970895
5	rs9282594	33998773	5:33998668:G:A	33998668	G	A	A	-0.872759	-0.00555574	-0.0937387	0.0575051	-0.26887
5	rs61093907	34024139	5:34024034:G:A	34024034	G	A	A	-1.18722	-0.0223115	-0.102971	0.0588699	-0.242489
5	rs113759249	34757446	5:34757341:A:G	34757341	A	G	G	-0.603686	-0.0191603	-0.0890097	-0.107549	0.127639
5	rs17521570	34757666	5:34757561:G:A	34757561	G	A	A	0.613665	0.0277212	0.776184	-0.444572	0.0308319
5	rs6895634	34807928	5:34807823:C:T	34807823	C	T	T	0.556414	0.360379	-0.494122	-1.19731	-0.376616
5	rs111951383	34808652	5:34808547:G:A	34808547	G	A	A	0.421266	0.865955	0.845511	-0.292335	0.0390539
5	rs111833454	34808672	5:34808567:T:C	34808567	T	C	C	-0.439912	-0.026907	0.00570311	0.0218717	-0.282528
5	rs146700717	34812039	5:34811934:C:G	34811934	C	G	G	0.0725218	0.215869	-0.173754	0.231101	0.0249252
5	rs12332660	34814660	5:34814555:A:G	34814555	A	G	G	-1.40611	-0.0840929	-0.766217	0.0158778	-0.207774
5	rs114157087	34823081	5:34822976:G:A	34822976	G	A	A	-0.439016	0.00410609	-0.0697779	-0.00320978	-0.25609
5	rs35088174	34823336	5:34823231:G:A	34823231	G	A	A	0.0818364	0.539994	-0.182705	0.653864	0.026738
5	rs34757436	34823339	5:34823234:A:C	34823234	A	C	C	0.0848839	0.273373	-0.446839	0.0333649	-0.0252621
5	rs147963481	34823604	5:34823499:G:A	34823499	G	A	A	0.0408877	0.123512	-0.224662	-0.15798	0.0774002
5	rs147044769	34824206	5:34824101:T:C	34824101	T	C	C	-0.333343	0.027322	-0.065311	0.0124981	-0.341542
5	rs35596529	34824428	5:34824323:G:A	34824323	G	A	A	-0.359637	0.0185353	-0.0942236	0.00676932	-0.462529
5	rs79058208	34830744	5:34830639:C:G	34830639	C	G	G	-0.749431	0.0300894	-0.0635954	0.0447258	-0.395652
5	rs75246236	34845605	5:34845500:G:A	34845500	G	A	A	-0.541582	-0.0140698	-0.0299173	0.0219342	0.521077
5	rs77793555	34850389	5:34850284:G:A	34850284	G	A	A	0.206723	-0.616656	-1.26778	-0.683199	0.0199706
5	rs1805327	34908877	5:34908772:T:C	34908772	T	C	C	0.415757	0.329195	1.12795	-0.427352	-0.00156723
5	rs2308957	34911884	5:34911779:C:T	34911779	C	T	T	0.0909812	0.275693	-0.440123	0.0524685	-0.0314148
5	rs1805328	34911914	5:34911809:G:C	34911809	G	C	C	0.111616	0.348985	-0.154284	0.29751	0.0444762
5	rs116673008	34924912	5:34924807:C:T	34924807	C	T	T	-0.149124	0.0210135	-0.283148	-0.200404	-0.0799114
5	rs35999194	34954770	5:34954665:A:G	34954665	A	G	G	0.1621	0.5663	-0.198516	0.557812	-0.0116653
5	rs16899974	34998877	5:34998772:C:A	34998772	C	A	A	0.866101	-0.843984	0.029369	0.285758	0.139748
5	rs466067	35010138	5:35010033:A:G	35010033	A	G	G	0.225842	1.38727	-0.18502	-0.0726487	-0.012447
5	rs78750779	35032881	5:35032776:C:T	35032776	C	T	T	-0.415948	-0.0116332	-0.0151399	0.00908979	-0.292624
5	rs140156063	35037136	5:35037031:G:A	35037031	G	A	A	-0.523219	0.00399009	-0.0503807	0.0437307	0.917652
5	rs2279651	35039437	5:35039332:A:G	35039332	A	G	G	-0.12265	1.49501	0.0179693	1.28624	-0.715693
5	rs78921428	35068843	5:35068741:T:A	35068741	T	A	A	-0.19904	0.0330997	0.304546	-0.210061	0.379569
5	rs72478580	35072712	5:35072610:T:G	35072610	T	G	G	0.127609	0.62561	-0.39059	0.406075	0.172245
5	rs2228482	35084647	5:35084545:T:C	35084545	T	C	C	-0.57943	0.000759484	0.632748	-0.423962	-0.115097
5	rs2131988	35641819	5:35641717:C:T	35641717	C	T	T	0.377206	-1.17412	0.0378983	0.327318	0.00150614
5	rs80010329	35646784	5:35646682:A:G	35646682	A	G	G	0.167679	0.188239	0.894222	-0.714084	0.0176978
5	rs16902381	35659239	5:35659137:G:A	35659137	G	A	A	-0.138065	0.338879	-0.288403	-0.671989	-0.145122
5	rs185000070	35691247	5:35691145:C:T	35691145	C	T	T	0.0589105	0.18123	0.278406	-0.07475	0.01503
5	rs116248955	35727783	5:35727681:C:T	35727681	C	T	T	0.151534	0.488143	-0.268507	0.320221	0.00617079
5	rs114936685	35727934	5:35727832:A:T	35727832	A	T	T	-0.382384	-0.0231829	0.00941721	0.0245529	0.564474
5	rs138022749	35771703	5:35771601:G:A	35771601	G	A	A	0.130987	0.193737	0.627401	-0.401359	0.000720144
5	rs139687000	35774079	5:35773977:G:T	35773977	G	T	T	-0.626304	-0.0124993	-0.111902	-0.031893	-0.839506
5	rs147968150	35806960	5:35806858:T:C	35806858	T	C	C	0.144685	0.525391	-0.245666	0.573117	0.00469119
5	rs112963828	35807374	5:35807272:T:C	35807272	T	C	C	-0.487126	0.012584	-0.0809265	-0.0170001	0.23597
5	rs2228141	35871273	5:35871171:C:T	35871171	C	T	T	-0.00233911	-0.0759508	-0.919587	0.507601	-0.407116
5	rs11567763	35873568	5:35873466:A:C	35873466	A	C	C	-1.04551	-0.0461421	0.00239748	0.0832741	0.604194
5	rs1345826	35904673	5:35904571:T:C	35904571	T	C	C	-0.664513	-0.0365956	-0.029676	0.00210553	0.138552
5	rs76216968	35909989	5:35909887:T:C	35909887	T	C	C	-0.695795	-0.0240433	-0.0602468	0.0460181	-0.225227
5	rs1445898	35910529	5:35910427:C:T	35910427	C	T	T	1.18266	-1.23829	0.249966	-1.3591	-0.241727
5	rs61729693	36036066	5:36035964:C:T	36035964	C	T	T	-0.395886	-0.0115815	-0.0148174	0.0261343	-0.0383359
5	rs1874182	36066941	5:36066839:G:A	36066839	G	A	A	-1.52928	-0.0335411	-0.0945995	0.0584616	-0.463935
5	rs267751	36104114	5:36104012:C:A	36104012	C	A	A	-0.847132	-0.0348833	-0.00569174	0.0104253	-0.421279
5	rs77738282	36141301	5:36141199:C:T	36141199	C	T	T	-0.84916	-0.0226316	-0.0261272	0.0733979	0.481571
5	rs12658867	36142648	5:36142546:A:G	36142546	A	G	G	0.944774	0.891748	0.491288	0.478342	0.038669
5	rs79521169	36177046	5:36176944:A:T	36176944	A	T	T	0.194956	0.301781	0.967806	-0.954857	-0.0392043
5	rs138373837	36219710	5:36219608:C:T	36219608	C	T	T	0.127482	0.438502	-0.285477	0.323833	0.0271884
5	rs77621361	36257004	5:36256902:G:A	36256902	G	A	A	0.113022	0.444464	-0.217316	0.500682	0.0327909
5	rs16902871	36257018	5:36256916:A:G	36256916	A	G	G	0.475518	-1.88778	-1.22419	0.822153	0.0127624
5	rs116035324	36257225	5:36257123:G:C	36257123	G	C	C	0.178323	0.564109	-0.221558	0.398728	0.0133779
5	rs138358489	36257584	5:36257482:C:T	36257482	C	T	T	-0.251795	-0.0155403	0.00394916	0.0193798	-0.660854
5	rs78742059	36269475	5:36269373:G:A	36269373	G	A	A	0.386837	-0.60306	1.73447	-1.83533	-0.0871777
5	rs2032892	36677083	5:36676981:G:C	36676981	G	C	C	-0.120049	0.0850328	-1.41053	-1.64645	-0.80959
5	rs139659178	36677218	5:36677116:G:A	36677116	G	A	A	0.079198	0.200833	0.300887	-0.0498321	-0.106953
5	rs146077543	36677331	5:36677229:T:C	36677229	T	C	C	-0.349421	-0.00365993	-0.0880627	-0.0131058	-0.789957
5	rs3733811	36680713	5:36680611:C:T	36680611	C	T	T	0.925713	0.0124478	-1.5371	-0.322474	0.0530536
5	rs3822471	36985303	5:36985201:A:G	36985201	A	G	G	0.161463	-0.139008	-0.791879	-0.797629	0.000926007
5	rs1669445	36986297	5:36986195:A:G	36986195	A	G	G	-1.05492	-0.0378522	-0.0417293	0.0315238	-0.343164
5	rs35748854	37000957	5:37000855:A:C	37000855	A	C	C	-0.57137	-0.000724655	-0.0859866	-0.00169621	-1.35026
5	rs62654860	37003501	5:37003399:A:G	37003399	A	G	G	0.218613	0.322285	-1.59211	-1.38221	0.550196
5	rs147490589	37008690	5:37008588:T:C	37008588	T	C	C	0.165917	0.520125	0.052219	0.221388	-0.0677975
5	rs79924167	37014776	5:37014674:T:A	37014674	T	A	A	-0.731977	0.0728144	0.0289905	0.040459	0.0676939
5	rs145778995	37044446	5:37044344:T:C	37044344	T	C	C	0.0916274	0.25534	0.0567622	0.22141	0.0143752
5	rs7702892	37115116	5:37115014:C:T	37115014	C	T	T	-0.79202	-0.0285105	-0.0110722	0.0520691	0.183953
5	rs77014998	37153871	5:37153769:G:T	37153769	G	T	T	0.110979	0.39896	-0.233373	0.390964	-0.0216821
5	rs6884652	37170178	5:37170076:T:C	37170076	T	C	C	-1.23156	0.00448763	-0.106976	0.094121	-0.358859
5	rs143312971	37183585	5:37183483:T:C	37183483	T	C	C	0.0606326	0.291236	-0.139116	0.114536	-0.00705127
5	rs6859950	37185061	5:37184959:A:G	37184959	A	G	G	-0.671982	-0.0158003	-0.0295218	0.0410542	1.15286
5	rs74646699	37307389	5:37307287:T:C	37307287	T	C	C	-0.18332	0.117189	0.927144	-0.316904	-0.311796
5	rs75255795	37331795	5:37331693:A:G	37331693	A	G	G	0.0523813	0.243045	-0.143645	0.22241	0.0120916
5	rs13172306	37341352	5:37341250:T:C	37341250	T	C	C	0.761347	-0.309575	-0.00819564	0.562485	0.0435208
5	rs16903598	37348571	5:37348469:T:C	37348469	T	C	C	-0.588758	-0.0266449	-0.0589864	-0.00826963	-0.077086
5	rs61756070	37371059	5:37370957:G:A	37370957	G	A	A	0.156721	0.136223	0.857886	-0.751915	-0.00471206
5	rs80245915	37697878	5:37697776:T:A	37697776	T	A	A	-0.361986	0.0409714	-0.136844	0.0190963	1.08257
5	rs2561111	38350643	5:38350541:G:A	38350541	G	A	A	0.410202	-0.137521	0.312099	1.01979	0.198431
5	rs1465567	38370537	5:38370435:T:C	38370435	T	C	C	-0.830405	0.0713032	0.784765	0.20297	0.320213
5	rs147603322	38409108	5:38409006:G:A	38409006	G	A	A	-0.465929	-0.00661337	-0.0657991	-0.00222586	-0.0283772
5	rs16903964	38409147	5:38409045:C:T	38409045	C	T	T	-1.19746	-0.0532824	-0.0930859	0.0304593	-0.498523
5	rs16903965	38412674	5:38412572:C:T	38412572	C	T	T	0.0851839	-0.73698	0.0349609	1.76913	0.00882234
5	rs35767836	38438505	5:38438403:G:C	38438403	G	C	C	0.156048	0.506164	-0.238723	0.393978	0.0183347
5	rs73075486	38438578	5:38438476:C:G	38438476	C	G	G	-0.598757	-0.0208881	-0.0100651	0.0526829	0.138169
5	rs143201595	38458467	5:38458365:T:C	38458365	T	C	C	-0.301716	-0.0172525	0.0200181	0.0358267	0.510015
5	rs150706901	38464110	5:38464008:G:A	38464008	G	A	A	-0.341486	0.0066917	-0.0265266	0.0319905	-0.822245
5	rs3110234	38486065	5:38485963:C:T	38485963	C	T	T	0.138553	0.957377	-1.13387	-1.45821	-0.267739
5	rs2303743	38493874	5:38493772:T:C	38493772	T	C	C	0.0873102	-0.112871	-1.27108	-0.757735	-0.288809
5	rs3729743	38493905	5:38493803:G:A	38493803	G	A	A	-0.594913	-0.00368917	-0.00723922	0.0772247	0.0763095
5	rs3729740	38496637	5:38496535:C:T	38496535	C	T	T	0.469917	-2.11792	-0.319542	1.87688	-0.00327336
5	rs61748202	38510603	5:38510501:G:A	38510501	G	A	A	0.0813076	0.191965	-0.110738	-0.0121262	-0.00674281
5	rs3729734	38527308	5:38527206:G:A	38527206	G	A	A	0.126553	0.549492	0.524273	0.00373183	-0.114562
5	rs16867807	38876361	5:38876259:G:A	38876259	G	A	A	-0.897413	-0.0273664	-0.00116147	0.0509866	1.06107
5	rs34675408	38884071	5:38883969:T:G	38883969	T	G	G	-0.363003	0.382355	0.953237	-0.557457	-0.147246
5	rs35117676	38904082	5:38903980:T:C	38903980	T	C	C	0.108879	0.313216	-0.198712	0.11658	0.00302347
5	rs34324145	38917669	5:38917567:T:A	38917567	T	A	A	0.0674845	0.257847	-0.12801	0.226317	-0.0168685
5	rs149439126	38925255	5:38925153:T:C	38925153	T	C	C	-0.512655	-0.0108818	0.00594939	-0.00826771	-0.0484536
5	rs2289925	38925370	5:38925268:C:T	38925268	C	T	T	0.146591	-0.542559	0.0799979	0.458339	-0.00647088
5	rs34080825	38933482	5:38933380:C:G	38933380	C	G	G	0.174651	0.229879	0.681415	-0.702682	0.00121929
5	rs74451462	38942887	5:38942785:C:A	38942785	C	A	A	0.0158174	0.0698283	1.19173	-1.13866	-0.559932
5	rs112539371	38944721	5:38944619:T:C	38944619	T	C	C	0.131412	0.269265	0.237205	-0.241414	-0.0166154
5	rs75653431	38947569	5:38947467:G:A	38947467	G	A	A	-0.47969	-0.0198393	0.012178	0.0545506	-1.17262
5	rs41271103	38957820	5:38957718:A:T	38957718	A	T	T	0.120045	0.422536	0.0115637	0.352348	-0.00622358
5	rs6868087	38958750	5:38958648:A:G	38958648	A	G	G	0.166812	-0.0151651	-0.978469	-0.261561	0.360323
5	rs61763058	38958877	5:38958775:T:C	38958775	T	C	C	-0.228645	-0.559058	0.52131	0.0405418	-0.0424798
5	rs73751814	38960006	5:38959904:G:A	38959904	G	A	A	-0.49381	0.00493059	-0.0273262	0.0579568	-1.67034
5	rs78841904	39134417	5:39134315:G:A	39134315	G	A	A	0.447392	-1.68345	0.431033	1.1903	0.012833
5	rs199876614	39153562	5:39153460:G:A	39153460	G	A	A	-0.0442278	0.155619	-0.0702702	0.154815	0.329574
5	rs3749740	39201899	5:39201797:A:G	39201797	A	G	G	0.116527	-1.14758	0.238427	0.960762	-0.138774
5	rs35384751	39202689	5:39202587:G:T	39202587	G	T	T	0.264282	-0.48365	-2.19397	-1.447	-0.000648362
5	rs113986306	39288774	5:39288672:C:A	39288672	C	A	A	-0.79429	-0.0102092	-0.0814048	0.00619302	-0.524052
5	rs75632454	39289102	5:39289000:A:G	39289000	A	G	G	-0.605766	-0.0305821	-0.0152902	-0.00640822	0.894712
5	rs114751055	39316111	5:39316009:G:A	39316009	G	A	A	-0.467283	0.0210768	-0.0553306	0.035837	-0.521471
5	rs13361416	39331786	5:39331684:T:C	39331684	T	C	C	-0.820143	0.0598713	-0.101685	0.12351	0.90221
5	rs76184752	39331859	5:39331757:A:G	39331757	A	G	G	0.0789631	0.349943	-0.209107	0.373611	0.0394726
5	rs34882957	39331894	5:39331792:G:A	39331792	G	A	A	0.0251963	0.22636	-0.129774	0.215069	0.0362776
5	rs476569	39342308	5:39342206:C:T	39342206	C	T	T	-1.04416	0.102527	-0.321373	-0.573296	-0.186275
5	rs6864541	39364474	5:39364372:A:G	39364372	A	G	G	-0.476445	0.629068	0.0305951	0.252154	0.43621
5	rs700233	39364554	5:39364452:G:A	39364452	G	A	A	0.184774	1.59865	0.308584	-0.718328	0.135826
5	rs835705	39376249	5:39376147:C:T	39376147	C	T	T	0.358749	-1.71156	-0.086803	1.67561	-0.00990717
5	rs145194026	39377375	5:39377273:G:A	39377273	G	A	A	0.0859888	-0.421502	-0.0493347	0.432706	-0.00368266
5	rs74808556	39388413	5:39388311:A:G	39388311	A	G	G	-0.56145	0.00909329	-0.109306	0.0159364	0.701776
5	rs34902673	40681710	5:40681608:T:C	40681608	T	C	C	0.0773392	0.288606	-0.288013	0.203432	0.0352614
5	rs148644144	40691849	5:40691747:T:C	40691747	T	C	C	0.0825414	0.217266	0.144638	0.0986827	-0.00293003
5	rs111866313	40691893	5:40691791:G:A	40691791	G	A	A	0.161767	0.564229	-0.110735	0.366445	0.0788307
5	rs34539085	40841512	5:40841410:A:G	40841410	A	G	G	-0.359441	0.018138	-0.105607	-0.0116172	-0.790261
5	rs10512747	40841741	5:40841639:C:T	40841639	C	T	T	0.40692	1.05982	0.162276	0.318865	0.0337486
5	rs7715491	40841762	5:40841660:G:A	40841660	G	A	A	-0.330289	0.0786667	-0.224507	-0.034917	0.950771
5	rs113193657	40843245	5:40843143:T:A	40843143	T	A	A	-1.01503	0.0133624	-0.0732295	0.105663	-0.590924
5	rs61748215	40843493	5:40843391:A:T	40843391	A	T	T	0.227352	0.156075	1.54736	-1.30086	-0.00670661
5	rs61757654	40843550	5:40843448:A:G	40843448	A	G	G	0.0702391	0.316335	-0.113006	0.271244	0.0518085
5	rs78772032	40852537	5:40852435:G:A	40852435	G	A	A	-0.313439	-0.00118947	-0.0231424	0.0207946	0.348221
5	rs35672368	40853949	5:40853847:C:T	40853847	C	T	T	-0.561861	-0.0124778	-0.0228285	0.038193	-0.274372
5	rs148780446	40854004	5:40853902:C:T	40853902	C	T	T	0.0606347	0.324087	-0.0324045	0.419725	0.00219013
5	rs34196526	40934471	5:40934369:G:A	40934369	G	A	A	0.174136	0.295593	0.378382	-0.589005	0.017614
5	rs2271708	40936541	5:40936439:T:C	40936439	T	C	C	0.325314	-0.486076	-1.07582	-1.26967	0.0211179
5	rs75345202	40945397	5:40945295:G:A	40945295	G	A	A	0.303598	-1.28536	-0.435786	0.831001	0.00587102
5	rs202162740	40947690	5:40947588:T:C	40947588	T	C	C	-0.435453	-0.0224654	-0.0096529	0.0395149	-2.14775
5	rs1063499	40955561	5:40955459:G:C	40955459	G	C	C	0.716143	0.204315	-0.245611	-0.115976	-0.0378202
5	rs7713884	40964816	5:40964714:C:A	40964714	C	A	A	-0.156299	-0.558425	1.54498	0.310682	-0.424864
5	rs13157656	40964852	5:40964750:A:C	40964750	A	C	C	0.843178	0.0520625	0.922132	-1.15979	0.171785
5	rs143424833	40998208	5:40998106:C:T	40998106	C	T	T	0.190095	-0.250238	-2.29984	-1.9862	0.0490568
5	rs61745464	40998760	5:40998658:C:T	40998658	C	T	T	-0.930794	0.336952	-0.358478	0.0582474	0.656071
5	rs78370485	40999754	5:40999652:G:A	40999652	G	A	A	0.0448764	0.404033	-0.119006	0.486025	-0.298415
5	rs141655634	41005699	5:41005597:C:T	41005597	C	T	T	-0.132716	0.0525127	-0.0346067	0.0805244	-0.838261
5	rs10067611	41033163	5:41033061:T:C	41033061	T	C	C	0.0203192	-0.272451	0.119169	0.751124	-0.0162093
5	rs79591239	41049169	5:41049067:T:A	41049067	T	A	A	-0.458963	0.0153085	-0.132273	-0.0282314	-0.115843
5	rs149557394	41052579	5:41052477:C:A	41052477	C	A	A	-0.432781	0.0336838	-0.0814931	0.0369958	0.0147047
5	rs79638256	41064709	5:41064607:A:G	41064607	A	G	G	-0.512027	0.0236949	-0.0820011	0.0191683	0.0938709
5	rs41271067	41155088	5:41154986:T:C	41154986	T	C	C	0.120087	0.300587	-0.225877	0.14772	6.96432e-05
5	rs114609505	41195939	5:41195837:G:A	41195837	G	A	A	0.086205	0.351123	-0.0822958	0.427359	0.0040144
5	rs1423310	41313697	5:41313595:A:T	41313595	A	T	T	-0.978775	-0.0187612	-0.0697906	0.0575421	0.993163
5	rs113849338	41382566	5:41382464:G:A	41382464	G	A	A	0.102457	0.340256	-0.0752934	0.146309	-0.0191461
5	rs77000151	41807543	5:41807441:A:G	41807441	A	G	G	0.0934193	0.277118	-0.0423455	0.140864	0.00894363
5	rs76956231	41862819	5:41862717:G:A	41862717	G	A	A	0.0516669	0.390917	-0.0206629	0.382311	0.0954958
5	rs188278293	41904443	5:41904341:A:G	41904341	A	G	G	-0.29485	0.0457834	-0.115193	-0.000337544	0.711513
5	rs77671645	41939507	5:41939405:T:C	41939405	T	C	C	-0.453168	0.0432172	-0.0993988	0.0801067	-0.477188
5	rs149475648	42688957	5:42688855:G:C	42688855	G	C	C	0.0794194	0.246444	0.125156	0.209786	0.0127999
5	rs35126945	42689168	5:42689066:A:G	42689066	A	G	G	-0.573025	0.0256203	-0.0700706	0.058613	-1.10325
5	rs6179	42700044	5:42699942:A:G	42699942	A	G	G	1.03096	-0.541092	-1.06365	-0.0184005	0.291431
5	rs76254681	42711281	5:42711179:A:G	42711179	A	G	G	-0.479941	0.00382107	0.117509	0.0106094	0.859206
5	rs6182	42718928	5:42718826:G:T	42718826	G	T	T	0.549708	-1.02003	2.01829	-1.05348	-0.0207752
5	rs28919922	42801278	5:42801176:T:C	42801176	T	C	C	-0.507207	-0.0416029	0.0150107	0.0150209	0.666181
5	rs10971	43039593	5:43039491:G:A	43039491	G	A	A	-0.34345	0.00633122	-0.0103438	0.0473778	0.887897
5	rs903391	43161337	5:43161235:A:G	43161235	A	G	G	0.529309	-1.62202	-0.507418	-0.32748	0.398097
5	rs71627581	43161351	5:43161249:G:A	43161249	G	A	A	0.360551	1.23601	-0.52206	1.13547	0.00277525
5	rs3752831	43173567	5:43173465:A:G	43173465	A	G	G	0.453869	-0.463824	0.546441	0.807616	-0.422348
5	rs115363430	43175040	5:43174938:T:G	43174938	T	G	G	0.163827	0.568504	-0.278505	0.363902	-0.00991615
5	rs150048170	43245850	5:43245748:G:A	43245748	G	A	A	0.158596	0.263806	0.426883	-0.343819	0.00104508
5	rs115759422	43297293	5:43297191:T:C	43297191	T	C	C	-0.714684	-0.0307737	-0.0263927	0.0670929	0.979165
5	rs114321175	43446316	5:43446214:C:T	43446214	C	T	T	-0.508842	-0.0352953	0.0093779	0.00221499	-1.07982
5	rs35752576	43502528	5:43502426:C:T	43502426	C	T	T	0.166864	0.50918	0.0833354	0.45846	0.0046236
5	rs192577001	43502607	5:43502505:A:G	43502505	A	G	G	0.0769833	0.264595	-0.308353	0.127178	0.00509208
5	rs148357398	43502641	5:43502539:A:C	43502539	A	C	C	-0.436421	-0.0337455	0.0150515	0.0337727	-0.0451735
5	rs7710628	43505993	5:43505891:A:G	43505891	A	G	G	-0.916739	1.73375	0.119346	0.143161	-0.383937
5	rs113646274	43506235	5:43506133:G:A	43506133	G	A	A	-0.15818	0.0853137	0.389478	-0.305053	-0.954487
5	rs79252214	43537051	5:43536949:C:T	43536949	C	T	T	0.0862605	0.262439	0.00419254	-0.00247639	0.0226138
5	rs3764980	43644442	5:43644340:G:A	43644340	G	A	A	0.396119	-0.713447	0.433795	0.746733	0.00741977
5	rs75710404	43656074	5:43655972:C:T	43655972	C	T	T	0.0911408	0.328329	0.161034	0.222886	0.0681263
5	rs111763965	44305092	5:44304990:T:A	44304990	T	A	A	-0.641491	0.00566265	-0.117538	-0.00897398	-0.348586
5	rs2290070	44305309	5:44305207:C:G	44305207	C	G	G	0.641434	0.0563198	-1.53871	-1.67068	0.155899
5	rs17233910	44388817	5:44388715:C:T	44388715	C	T	T	-0.772553	-0.0187971	-0.00884677	0.075004	-0.0108354
5	rs141469293	44812166	5:44812064:G:C	44812064	G	C	C	-0.467609	-0.0226129	-0.0213185	0.00587641	-1.70877
5	rs148932124	45262899	5:45262797:T:C	45262797	T	C	C	0.0552497	0.218303	-0.0517184	0.252124	-0.00281993
5	rs16902099	45303672	5:45303570:T:C	45303570	T	C	C	-0.732053	-0.00620149	-0.0777603	0.0480154	-0.0656098
5	rs115647789	45353169	5:45353067:T:C	45353067	T	C	C	-0.433924	0.00082941	-0.0084953	0.0360141	-0.0791877
5	rs1033110	49695761	5:50399927:A:G	50399927	A	G	G	-0.528275	-0.0274186	-0.0101746	0.0703423	0.433582
5	rs13172025	49698180	5:50402346:G:A	50402346	G	A	A	-0.700208	-0.120583	0.462388	0.609744	0.228066
5	rs146877083	49706667	5:50410833:T:C	50410833	T	C	C	-0.723196	-0.0226807	-0.00300406	0.0571736	0.26042
5	rs10061275	49706689	5:50410855:T:C	50410855	T	C	C	-0.787249	-0.350443	-0.342833	0.201469	0.201703
5	rs188952668	50057782	5:50761948:A:G	50761948	A	G	G	0.046856	0.279924	0.0448764	0.293438	-0.301649
5	rs74498826	50091170	5:50795336:C:T	50795336	C	T	T	-0.671245	-0.010212	-0.0576628	0.0167708	-0.0247883
5	rs41270305	50118250	5:50822416:G:A	50822416	G	A	A	-0.210777	0.715816	0.432159	0.0393889	-0.0825685
5	rs3917084	50679459	5:51383625:A:G	51383625	A	G	G	0.198542	0.698973	-0.259644	0.552451	-0.00482576
5	rs150104955	50679550	5:51383716:C:T	51383716	C	T	T	0.156351	0.552774	0.0777535	0.418525	0.0222983
5	rs2303750	50685476	5:51389642:G:A	51389642	G	A	A	0.261746	-1.09242	-0.11596	1.04804	-0.000268241
5	rs2303751	50685505	5:51389671:A:G	51389671	A	G	G	-0.905413	0.700045	0.0934576	-0.51237	-0.447362
5	rs121913541	50685568	5:51389734:C:T	51389734	C	T	T	0.140724	0.208134	0.757736	-0.50944	0.00225745
5	rs79564128	50687338	5:51391504:C:T	51391504	C	T	T	-0.977272	-0.0194968	-0.0219668	0.0658745	-0.14905
5	rs112612194	52096928	5:52801094:C:T	52801094	C	T	T	0.0944575	0.292664	0.114273	0.102004	-0.00575816
5	rs61757093	52157347	5:52861513:A:G	52861513	A	G	G	0.107199	0.330657	-0.395157	0.162697	-0.0170121
5	rs16880415	52177743	5:52881911:G:A	52881911	G	A	A	-0.608609	-0.0249836	0.0103194	0.0147841	-0.0677184
5	rs870992	52193237	5:52897406:A:G	52897406	A	G	G	0.368096	0.246522	-0.547005	0.216216	-0.413737
5	rs1531545	52193287	5:52897456:C:T	52897456	C	T	T	-0.436217	-0.475655	0.01494	-1.00935	-0.619586
5	rs4145748	52201722	5:52905892:C:T	52905892	C	T	T	0.545413	-0.644886	-2.86425	-1.92918	-0.0377897
5	rs61748764	52218694	5:52922864:C:T	52922864	C	T	T	0.161152	0.704373	-0.0852563	0.85337	0.0644921
5	rs79744792	52240744	5:52944914:A:G	52944914	A	G	G	-0.388147	0.0261368	-0.0742932	0.0146883	0.185796
5	rs988574	52240810	5:52944980:A:G	52944980	A	G	G	-0.810458	-0.8421	-0.262878	0.369442	0.886231
5	rs151102756	52240850	5:52945020:C:A	52945020	C	A	A	0.14409	0.251888	0.490637	-0.13871	-0.000501615
5	rs26678	52322721	5:53026891:G:T	53026891	G	T	T	0.210263	0.305221	0.195834	0.0400894	-0.995157
5	rs55973669	52344487	5:53048657:A:G	53048657	A	G	G	0.100368	0.196252	-0.105311	-0.190065	-0.00482352
5	rs61737774	52347366	5:53051536:A:C	53051536	A	C	C	0.070025	0.245405	-0.206475	0.17804	0.0184851
5	rs1139484	52351377	5:53055547:T:C	53055547	T	C	C	-0.450595	0.423264	0.465013	-0.0638576	0.972663
5	rs41272301	52351838	5:53056008:G:A	53056008	G	A	A	0.235616	-0.00328766	-2.96999	-2.52513	0.0260495
5	rs118050125	52351995	5:53056165:T:A	53056165	T	A	A	0.208331	-0.848419	-0.173878	0.729104	0.0045869
5	rs3212538	52356692	5:53060862:T:C	53060862	T	C	C	0.229371	-0.273361	-0.485692	0.180272	-0.256599
5	rs3212587	52368917	5:53073087:G:A	53073087	G	A	A	-0.310489	-0.02221	0.0201506	0.0124144	-0.0598462
5	rs80331976	52370904	5:53075074:T:C	53075074	T	C	C	0.0765622	0.334245	-0.08161	0.458714	0.00963489
5	rs3212645	52385806	5:53089976:A:C	53089976	A	C	C	-0.472728	-0.0391915	0.0115545	0.0190998	0.492192
5	rs41272307	52386315	5:53090485:G:A	53090485	G	A	A	0.149321	0.323613	-0.00474053	-0.124939	-0.00886057
5	rs113222066	52386464	5:53090634:A:C	53090634	A	C	C	0.08859	0.40039	-0.101084	0.532378	0.0296829
5	rs2233218	52397199	5:53101369:G:A	53101369	G	A	A	0.0988123	0.393209	-0.114339	0.447871	-0.00703442
5	rs41270301	52780143	5:53484313:G:C	53484313	G	C	C	0.166653	0.603314	-0.0716752	0.573411	0.0202424
5	rs2279516	52856504	5:53560674:G:C	53560674	G	C	C	-0.616658	-0.237424	-0.550054	-0.339062	0.351716
5	rs35258119	53751818	5:54455988:G:A	54455988	G	A	A	-0.403477	0.0296402	-0.0967263	0.0505538	0.431357
5	rs148015838	53814532	5:54518702:C:T	54518702	C	T	T	0.0958436	0.335007	-0.0450538	0.339092	0.020364
5	rs61999266	53814661	5:54518831:G:A	54518831	G	A	A	-0.827023	-0.00427051	-0.0496303	-0.00346735	-0.461331
5	rs114605253	53815525	5:54519695:A:T	54519695	A	T	T	-0.298164	-0.00861051	-0.120793	-0.0829559	0.898508
5	rs3776032	54275119	5:54979291:A:G	54979291	A	G	G	0.768172	-0.383695	0.758095	-1.30801	-0.057158
5	rs151145289	54281390	5:54985562:C:A	54985562	C	A	A	-0.403563	0.0311978	-0.0535601	0.0617339	-0.116863
5	rs78213068	54320137	5:55024309:T:C	55024309	T	C	C	-0.4818	-0.00869453	-0.00687485	0.0425903	0.234472
5	rs34170848	54320564	5:55024736:C:T	55024736	C	T	T	-0.948827	-0.0367872	-0.0274921	0.00679139	0.752322
5	rs146429265	54329605	5:55033777:G:A	55033777	G	A	A	0.0813457	0.189671	-0.0680545	-0.030129	-0.0223321
5	rs61730831	54404178	5:55108350:A:G	55108350	A	G	G	-0.678394	0.00610115	-0.115954	0.019046	-1.37252
5	rs444527	54410099	5:55114271:G:A	55114271	G	A	A	0.705752	0.0675763	1.15825	-0.421853	-0.0158901
5	rs145168670	54423155	5:55127327:G:A	55127327	G	A	A	0.0417377	0.21756	-0.00646895	0.19062	0.0325232
5	rs78692665	54424366	5:55128538:C:T	55128538	C	T	T	0.0673498	0.37993	-0.0548236	0.526921	-0.00656146
5	rs1021580	54439466	5:55143638:G:A	55143638	G	A	A	0.88362	0.463538	-0.370237	-1.09262	0.141426
5	rs145581265	54442422	5:55146594:G:C	55146594	G	C	C	0.0954764	0.327093	-0.081795	0.306352	-0.0111085
5	rs34132993	54442522	5:55146694:T:A	55146694	T	A	A	-0.790327	-0.0252066	-0.0369521	0.0124806	-0.475408
5	rs114062874	54456968	5:55161140:C:T	55161140	C	T	T	-0.398385	-0.0225975	-0.00775772	0.0175261	0.321819
5	rs144949536	54466362	5:55170534:T:C	55170534	T	C	C	0.0624152	0.245632	0.00292615	0.289053	-0.00843747
5	rs112310158	54466378	5:55170550:G:A	55170550	G	A	A	-0.432897	-0.0184534	-0.00343403	0.0149405	-0.19446
5	rs61748222	54558674	5:55262846:G:A	55262846	G	A	A	0.175083	0.465933	-0.188881	0.0147995	-0.0175009
5	rs113232371	54563473	5:55267645:A:G	55267645	A	G	G	-0.361799	0.25874	-0.0895536	0.157777	-0.083375
5	rs75471594	54569088	5:55273260:G:A	55273260	G	A	A	0.0663393	0.25738	-0.177345	0.103092	0.049948
5	rs34518412	54603856	5:55308028:C:T	55308028	C	T	T	0.111015	0.459022	-0.228448	0.567808	0.0695671
5	rs111711679	54641074	5:55345246:C:G	55345246	C	G	G	-0.486736	-0.0176563	-0.0414519	0.0276844	-0.859438
5	rs78185155	54654558	5:55358730:A:G	55358730	A	G	G	0.0577294	0.240532	-0.244513	0.131661	0.0337715
5	rs139182599	54674963	5:55379135:T:C	55379135	T	C	C	0.0603697	0.181047	0.0445648	0.195433	0.00926199
5	rs73119720	54923668	5:55627840:G:A	55627840	G	A	A	-0.64498	-0.179209	0.464149	-0.1334	-0.332375
5	rs35800744	54945091	5:55649263:C:T	55649263	C	T	T	-0.374396	0.000320253	-0.0752634	0.00758426	-0.129385
5	rs148952293	54948538	5:55652710:A:G	55652710	A	G	G	0.0893668	0.26729	-0.336786	0.123422	-0.00819019
5	rs4865614	54960609	5:55664781:A:G	55664781	A	G	G	0.521675	0.743672	0.674092	-0.968458	-0.233865
5	rs66846694	55041943	5:55746115:G:A	55746115	G	A	A	-1.36476	0.470467	-0.110759	0.198996	0.256136
5	rs114582735	55063821	5:55767993:G:A	55767993	G	A	A	-0.086335	-0.195839	0.682859	-0.181815	0.442674
5	rs60640325	55063843	5:55768015:T:C	55768015	T	C	C	-0.49142	-0.808991	-2.28973	-1.02925	0.497583
5	rs13184107	55178976	5:55883148:G:A	55883148	G	A	A	0.183141	0.683498	-0.181131	0.651175	0.0236018
5	rs73118479	55192169	5:55896341:T:C	55896341	T	C	C	-0.595915	0.0143602	-0.0401988	0.0507227	-0.871827
5	rs9632389	55204187	5:55908359:T:G	55908359	T	G	G	0.3038	1.1604	0.418246	-0.0635034	0.195962
5	rs17701253	55210702	5:55914874:C:T	55914874	C	T	T	0.310423	0.625623	-0.380997	-0.440935	0.0132202
5	rs11574781	55237673	5:55941845:G:A	55941845	G	A	A	0.0972731	0.349657	-0.17579	0.36243	0.00401448
5	rs2228046	55250727	5:55954899:A:G	55954899	A	G	G	-1.65688	-0.0227547	-0.141435	0.0469322	-0.18901
5	rs2228043	55251931	5:55956103:G:C	55956103	G	C	C	-1.18898	0.384146	0.0675224	0.196642	-0.964102
5	rs34879141	55396074	5:56100247:C:T	56100247	C	T	T	-0.385371	0.00306316	-0.0267033	0.10952	0.164457
5	rs321775	55406952	5:56111125:T:C	56111125	T	C	C	0.644689	-0.143382	1.23015	0.734422	-0.26142
5	rs77017041	55407449	5:56111622:A:G	56111622	A	G	G	0.082473	0.24646	-0.294847	0.13528	0.0145063
5	rs60779428	55412471	5:56116644:C:T	56116644	C	T	T	-1.09852	0.316995	0.0560214	0.0864235	0.802791
5	rs146546015	55412572	5:56116745:C:T	56116745	C	T	T	0.0966656	0.327092	-0.182556	0.22543	0.000521989
5	rs61741176	55422823	5:56126996:C:T	56126996	C	T	T	-0.797066	-0.0158109	-0.00936155	0.0757368	0.82441
5	rs113351727	55422877	5:56127050:T:C	56127050	T	C	C	-0.333842	-0.00489321	0.0228339	0.0407006	0.292343
5	rs114715420	55471952	5:56176125:C:T	56176125	C	T	T	-0.41065	-0.00903819	0.00679452	0.0354652	0.305397
5	rs114137875	55479309	5:56183482:T:C	56183482	T	C	C	-0.495641	-0.0151177	-0.0355241	0.0242889	-0.705523
5	rs141945641	56152603	5:56856776:T:C	56856776	T	C	C	0.0709817	0.270402	-0.0325147	0.359942	-0.00458781
5	rs56279792	56155628	5:56859801:G:A	56859801	G	A	A	-0.397908	-0.00802449	-0.0388687	0.0122585	-0.0366922
5	rs832575	56161787	5:56865960:G:A	56865960	G	A	A	0.180884	0.756921	1.83217	-0.182807	-0.265292
5	rs2053696	56168571	5:56872744:G:A	56872744	G	A	A	0.148479	0.475488	-0.0755669	0.327971	0.00994434
5	rs56225368	56168790	5:56872963:A:G	56872963	A	G	G	-0.684893	0.00154088	-0.0106357	0.0920556	1.38441
5	rs16886448	56170813	5:56874986:C:G	56874986	C	G	G	0.29331	-0.261342	-0.0813304	0.476127	0.0555298
5	rs2229883	56171089	5:56875262:G:A	56875262	G	A	A	-0.569863	0.0231322	-0.125568	0.00284562	-1.78553
5	rs895380	56177148	5:56881321:A:G	56881321	A	G	G	0.840827	-1.191	1.0934	-0.568732	-0.0158984
5	rs28377617	56205469	5:56909642:A:T	56909642	A	T	T	-0.719813	-0.022847	-0.0298172	0.0179279	0.174749
5	rs80198735	56205559	5:56909732:C:T	56909732	C	T	T	-0.547894	-0.0260737	0.0300816	-0.0387138	0.582116
5	rs40497	56209735	5:56913908:A:G	56913908	A	G	G	0.366622	1.74262	-0.127558	1.06818	-0.602687
5	rs74837424	56212615	5:56916788:A:G	56916788	A	G	G	-0.464498	-0.0194032	-0.0345625	-0.00671484	0.15892
5	rs62000370	56526778	5:57230951:A:G	57230951	A	G	G	-0.386049	-0.0131723	0.0328839	-0.0323993	0.880945
5	rs1130203	56526783	5:57230956:G:A	57230956	G	A	A	-0.654215	-1.87333	-0.815439	0.0211959	-0.0765702
5	rs13170141	56531761	5:57235934:A:G	57235934	A	G	G	0.59799	1.74559	-0.211879	0.35891	0.0160958
5	rs138092435	56542226	5:57246399:A:G	57246399	A	G	G	0.187573	0.251943	0.702402	-0.778834	0.00711173
5	rs151161676	56542905	5:57247078:A:G	57247078	A	G	G	0.0835534	0.303906	-0.174426	0.325265	-0.00747424
5	rs73757391	56778213	5:57482386:C:T	57482386	C	T	T	-0.899161	-0.0353245	0.00472588	0.063035	-0.410017
5	rs1042994	57751443	5:58455616:A:G	58455616	A	G	G	-0.506929	0.696705	-1.32206	-1.05753	-0.0188313
5	rs73094318	57751836	5:58456009:G:A	58456009	G	A	A	-0.184989	-0.777564	0.617372	0.152104	0.143617
5	rs702723	57753456	5:58457629:C:T	58457629	C	T	T	-0.123043	-1.22868	-0.652885	0.151716	-0.172793
5	rs2172529	57753937	5:58458110:C:T	58458110	C	T	T	-0.767697	-0.00488088	-0.0655143	0.0463432	-1.36935
5	rs702722	57754851	5:58459024:A:G	58459024	A	G	G	-0.324499	-1.01303	0.196353	1.47765	-0.586967
5	rs191435553	57755827	5:58460000:G:C	58460000	G	C	C	0.0903188	0.271094	0.084747	0.154188	0.00306742
5	rs58414332	57790863	5:58495036:T:C	58495036	T	C	C	-0.620029	0.0217811	-0.0644216	0.070939	0.14826
5	rs75921367	57790867	5:58495040:A:G	58495040	A	G	G	0.13209	0.408785	0.159367	0.223708	0.0127196
5	rs186102586	57913371	5:58617544:T:C	58617544	T	C	C	0.0536071	0.143261	-0.252682	-0.214902	0.0445147
5	rs7736186	58270494	5:58974667:C:T	58974667	C	T	T	0.129232	0.561506	-0.209393	0.503973	-0.13939
5	rs115807337	58273033	5:58977206:T:C	58977206	T	C	C	-0.45589	-0.0155117	-0.0531067	-0.018219	-0.360775
5	rs78773396	58285574	5:58989747:A:G	58989747	A	G	G	-0.55734	0.0940756	-0.341451	-0.0590462	0.137847
5	rs114278541	58511806	5:59215980:G:A	59215980	G	A	A	-0.547263	0.0542955	-0.0846159	0.0811749	-0.506945
5	rs3797209	59941486	5:60645659:C:T	60645659	C	T	T	0.474355	-0.878938	0.0466457	0.613316	-0.00519354
5	rs4647152	60170406	5:60874579:G:A	60874579	G	A	A	-0.707622	-0.0115913	-0.0438082	0.0552282	0.988871
5	rs35366433	60199521	5:60903694:T:C	60903694	T	C	C	-0.34917	-0.00806349	-0.0251638	0.0260221	-0.384009
5	rs4647100	60200665	5:60904838:A:G	60904838	A	G	G	0.401871	1.60752	0.719001	-0.13076	-0.390499
5	rs4647099	60200742	5:60904915:T:C	60904915	T	C	C	0.179345	0.439807	0.162054	-0.154895	-0.150065
5	rs4647035	60241292	5:60945465:A:G	60945465	A	G	G	0.104738	0.321216	0.0408612	0.173846	0.00652652
5	rs191388646	60448572	5:61152745:A:T	61152745	A	T	T	-0.424325	-0.0198375	-0.0240483	0.0315276	0.222863
5	rs77878573	60448734	5:61152907:T:C	61152907	T	C	C	-0.766593	-0.0352536	-0.00869151	0.0514249	0.982637
5	rs142026129	60456029	5:61160202:G:A	61160202	G	A	A	0.159685	0.455143	-0.158753	0.0712737	0.0125477
5	rs16893687	60982841	5:61687014:G:A	61687014	G	A	A	0.174759	-1.35104	-0.104781	-1.3721	-0.596717
5	rs76894732	60999831	5:61704004:C:T	61704004	C	T	T	-0.568431	-0.0020625	-0.0390052	0.0491019	-0.259596
5	rs3213940	61642937	5:62347110:T:C	62347110	T	C	C	-0.0199433	0.174598	0.203216	0.986879	0.387251
5	rs73102041	61643910	5:62348083:C:A	62348083	C	A	A	-0.393779	-0.0227652	0.00895338	0.0476064	0.711699
5	rs35699711	61645870	5:62350043:A:G	62350043	A	G	G	0.454759	-0.501481	-0.0441911	1.23898	-0.00237071
5	rs115557867	61657132	5:62361305:T:C	62361305	T	C	C	-0.523375	-0.0236814	0.015328	0.0414815	0.308903
5	rs73104056	61669490	5:62373663:T:C	62373663	T	C	C	-0.106454	-1.05328	-1.07828	-0.361052	-0.358646
5	rs35107530	61772530	5:62476703:A:G	62476703	A	G	G	0.0751913	0.357612	-0.0588882	0.493621	0.0458121
5	rs138018787	61783710	5:62487883:A:C	62487883	A	C	C	0.049373	0.259175	-0.321981	0.0931653	-0.0216802
5	rs61748228	61847103	5:62551276:A:G	62551276	A	G	G	0.111223	0.294741	0.0628287	0.0465998	0.0319302
5	rs34118353	63256995	5:63961168:G:A	63961168	G	A	A	0.146929	-0.150917	0.270116	-0.439525	0.027609
5	rs1799921	63257465	5:63961638:T:C	63961638	T	C	C	0.100176	0.410248	-0.114185	0.370057	0.0143886
5	rs2035998	63496808	5:64200981:A:G	64200981	A	G	G	-0.675841	-0.390721	0.0248542	0.334401	0.158624
5	rs138074530	63507880	5:64212053:T:G	64212053	T	G	G	0.059266	0.391339	-0.187262	0.418517	-0.42534
5	rs148816984	63509810	5:64213983:C:T	64213983	C	T	T	0.0740795	0.218444	-0.236521	0.00910573	0.000728784
5	rs16879016	64020241	5:64724414:T:C	64724414	T	C	C	-2.01135	-0.0986105	-0.183283	0.23052	-0.819584
5	rs61997180	64036905	5:64741078:A:G	64741078	A	G	G	0.137758	0.384207	-0.421317	0.0229536	-0.0138875
5	rs116621562	64081443	5:64785616:T:C	64785616	T	C	C	-0.318252	0.0111273	-0.0713697	0.000600922	0.327787
5	rs10062054	64096055	5:64800228:A:C	64800228	A	C	C	-0.619914	-0.023278	-0.0152498	0.0670028	-0.727508
5	rs114182066	64181391	5:64885564:G:A	64885564	G	A	A	-0.370446	0.0219838	-0.0411304	0.0394612	0.223556
5	rs2278351	64267595	5:64971768:T:C	64971768	T	C	C	-0.33433	-0.940068	1.01151	1.00247	-0.688284
5	rs75094941	64272914	5:64977087:T:A	64977087	T	A	A	0.197208	0.72082	-0.218477	0.709069	0.0327312
5	rs77712043	64520165	5:65224338:T:C	65224338	T	C	C	-0.717622	-0.027509	-0.0215554	0.0559939	0.313931
5	rs75553188	64625166	5:65329339:A:G	65329339	A	G	G	-0.548684	-0.643973	0.133123	0.501955	0.135536
5	rs144681353	64625331	5:65329504:A:G	65329504	A	G	G	-0.450231	0.0282438	-0.0413613	0.0574546	-0.557338
5	rs116166366	64755987	5:65460160:A:G	65460160	A	G	G	0.113824	0.413816	-0.300463	0.352748	-0.00685037
5	rs61736454	64766798	5:65470971:G:A	65470971	G	A	A	0.0542838	0.136865	-0.0768929	-0.103611	-0.0457724
5	rs149505574	64814264	5:65518437:A:G	65518437	A	G	G	-0.359966	0.000154691	0.00765432	0.0478506	-1.16842
5	rs36068055	64814305	5:65518478:C:T	65518478	C	T	T	-0.363484	-0.020044	-0.0695434	-0.0405572	1.06954
5	rs6891597	64838584	5:65542757:G:A	65542757	G	A	A	0.271095	-1.05408	-0.604149	0.478383	-0.0733929
5	rs141548635	64848334	5:65552507:C:T	65552507	C	T	T	0.0805437	0.187464	-0.519111	-0.138782	-0.000129963
5	rs72762442	64859110	5:65563283:T:A	65563283	T	A	A	0.133188	0.247125	-0.0177996	-0.121521	-0.0012707
5	rs114746088	64859343	5:65563516:G:A	65563516	G	A	A	-0.614748	0.039564	-0.106935	-0.00940408	0.177435
5	rs3752674	64865848	5:65570021:A:G	65570021	A	G	G	-0.25204	-0.468679	0.843025	-0.465165	-0.345803
5	rs190381486	64865857	5:65570030:C:T	65570030	C	T	T	-0.462103	0.00611089	-0.055996	0.0397589	0.391849
5	rs56156711	64883251	5:65587424:A:C	65587424	A	C	C	-0.412742	-0.0270775	-0.0428643	0.00828071	0.862499
5	rs61748229	64887614	5:65591787:T:C	65591787	T	C	C	0.13242	0.545212	-0.320078	0.491818	0.0250864
5	rs35633053	64887687	5:65591860:C:G	65591860	C	G	G	-0.524005	-0.0218793	-0.0122038	0.0259535	-0.12774
5	rs17240173	64905256	5:65609429:T:C	65609429	T	C	C	0.118137	0.476049	-0.337956	0.368165	0.0353633
5	rs115089508	64905274	5:65609447:A:G	65609447	A	G	G	-0.640189	-0.0256153	-0.0666137	0.0337266	0.400713
5	rs34925196	64956557	5:65660730:C:A	65660730	C	A	A	0.132766	0.568298	-0.169952	0.635879	-0.0168727
5	rs6860508	65118738	5:65822910:C:T	65822910	C	T	T	-0.929581	0.29338	0.334615	-0.283686	0.190951
5	rs61596028	65290543	5:65994715:A:T	65994715	A	T	T	-1.13513	-0.0264341	-0.056072	0.079123	-0.176086
5	rs706679	65317181	5:66021353:C:T	66021353	C	T	T	0.768578	1.46797	1.53655	-0.131433	0.156871
5	rs3213837	65321311	5:66025483:C:T	66025483	C	T	T	0.673398	0.343051	0.396342	-1.35396	0.0567111
5	rs116351822	65321750	5:66025922:C:T	66025922	C	T	T	-0.493177	-0.0383421	0.00834811	0.0231146	0.387568
5	rs147096101	65344532	5:66048704:T:C	66048704	T	C	C	-0.340749	0.0020022	-0.0108431	0.0236742	-0.66305
5	rs35278406	65350044	5:66054216:A:G	66054216	A	G	G	0.249932	0.667743	0.488047	0.127036	0.0204837
5	rs35601230	65350412	5:66054584:G:T	66054584	G	T	T	-0.699685	-0.00655613	-0.0669618	0.0407275	0.710777
5	rs79419690	65372286	5:66076458:G:A	66076458	G	A	A	0.195175	0.18378	-1.84523	-1.284	0.0668109
5	rs140648529	65474560	5:66178732:A:G	66178732	A	G	G	0.0890855	0.335532	-0.0481447	0.239756	-0.155765
5	rs6864743	66055656	5:66759828:G:A	66759828	G	A	A	-0.36383	-0.00393201	0.0185404	0.0641193	0.0245511
5	rs150823922	66084559	5:66788731:C:G	66788731	C	G	G	0.164159	0.0310195	-1.48343	-1.22396	0.0684862
5	rs56269713	66427729	5:67131901:G:A	67131901	G	A	A	-0.502558	-0.0161993	-0.0735484	-0.0141921	0.380887
5	rs16896331	66459543	5:67163715:C:T	67163715	C	T	T	-0.531283	-0.0283374	0.0283013	0.0257846	0.247732
5	rs370795866	66460524	5:67164696:G:A	67164696	G	A	A	-0.00739489	-0.0396888	0.478598	-0.368371	0.12184
5	rs56027793	66461713	5:67165885:A:G	67165885	A	G	G	-0.456275	-0.00604918	-0.0738638	-0.0261068	-0.420055
5	rs17221521	66461930	5:67166102:G:A	67166102	G	A	A	0.0761678	0.440502	-0.10769	0.560306	0.067363
5	rs138020214	66462143	5:67166315:A:G	67166315	A	G	G	-0.413452	-0.0084886	-0.0302361	0.0490275	-0.429263
5	rs5744528	66478644	5:67182816:T:C	67182816	T	C	C	-0.523934	-0.0151451	-0.029192	0.0367773	-0.0980916
5	rs2230524	66478729	5:67182901:A:G	67182901	A	G	G	0.268488	-1.25746	-0.83263	-0.696583	-0.337596
5	rs5744526	66478919	5:67183091:C:T	67183091	C	T	T	0.0980826	0.233137	-0.00767338	0.00208819	-0.00275177
5	rs2230523	66479383	5:67183555:T:C	67183555	T	C	C	-0.712893	-0.0212003	-0.0316947	0.0330127	-0.749029
5	rs706713	67522722	5:68226894:C:T	68226894	C	T	T	-0.0807475	-1.82992	-0.534869	0.267301	0.921711
5	rs3730078	67569342	5:68273514:T:C	68273514	T	C	C	0.165383	0.501777	-0.184937	0.353551	0.00435179
5	rs171649	67569746	5:68273918:G:A	68273918	G	A	A	1.15141	0.0201177	-0.574996	-0.65725	-0.0522203
5	rs61749601	67575548	5:68279720:T:C	68279720	T	C	C	0.250559	0.44829	0.625641	-0.571981	0.0250809
5	rs140892282	67589038	5:68293210:G:A	68293210	G	A	A	-0.455972	-0.0191063	-0.0259117	0.0433372	0.659344
5	rs112011545	67591960	5:68296132:G:A	68296132	G	A	A	-0.595411	-0.0135846	-0.0181504	0.0607492	-0.376934
5	rs78986159	68400583	5:69104756:C:A	69104756	C	A	A	0.79778	0.347948	0.105726	-0.628988	0.00776128
5	rs61749603	68414334	5:69118507:G:A	69118507	G	A	A	0.0856205	0.278323	0.0731506	0.0438753	0.029601
5	rs35242104	68417611	5:69121784:A:G	69121784	A	G	G	-0.348418	-0.0249056	-0.106499	-0.0771574	-1.64074
5	rs74386912	68425303	5:69129476:A:G	69129476	A	G	G	-0.623815	-0.00913939	-0.0421401	0.0290966	0.53126
5	rs139043163	68463941	5:69168114:C:T	69168114	C	T	T	0.109195	0.014169	0.669102	-0.48572	0.0155176
5	rs1128761	68471247	5:69175420:G:A	69175420	G	A	A	-0.798643	0.442864	-0.717367	-0.347241	0.6919
5	rs34584424	68568858	5:69273031:C:T	69273031	C	T	T	0.148148	0.557004	-0.102425	0.471394	0.00563061
5	rs143293466	68578806	5:69282979:G:A	69282979	G	A	A	0.0680418	0.254521	-0.0365063	0.341739	0.00572417
5	rs112794294	68588029	5:69292202:T:C	69292202	T	C	C	-0.528879	0.00672017	-0.0286593	0.0365401	-1.10782
5	rs143832565	68607011	5:69311184:A:G	69311184	A	G	G	0.111683	0.290916	0.185446	0.188573	-0.0113061
5	rs10471773	68616079	5:69320252:G:A	69320252	G	A	A	0.218647	0.746559	-0.350959	0.688707	-0.0101044
5	rs10471774	68616331	5:69320504:C:T	69320504	C	T	T	0.898671	0.758731	0.145411	1.23028	-0.336683
5	rs4252233	68661548	5:69365721:G:A	69365721	G	A	A	0.141126	0.538522	-0.273077	0.285101	0.0552567
5	rs146529971	68662366	5:69366539:G:A	69366539	G	A	A	-0.372613	-0.0260803	0.0129577	0.0179619	0.456027
5	rs73113070	68687792	5:69391965:G:A	69391965	G	A	A	-0.613222	-0.0206689	-0.0856565	-0.0161008	-0.315878
5	rs114973845	68706401	5:69410574:A:G	69410574	A	G	G	-0.503545	0.0010005	-0.0191626	0.0614823	-0.472604
5	rs79884049	68706409	5:69410582:G:C	69410582	G	C	C	-0.377622	-0.00930708	-0.0209239	0.0451443	0.459057
5	rs140270499	68862077	5:69566250:T:G	69566250	T	G	G	-0.579204	0.00539784	-0.0634871	0.0647246	-0.0871089
5	rs28409706	70308251	5:71012424:C:T	71012424	C	T	T	-0.649089	-0.952986	-0.2318	-0.91545	-0.00320401
5	rs61757629	70308262	5:71012435:C:T	71012435	C	T	T	0.121398	0.474257	-0.266141	0.118904	-0.28466
5	rs115486998	70308554	5:71012727:C:A	71012727	C	A	A	0.0597798	0.1993	0.0414045	0.220057	0.0116987
5	rs3748043	70751818	5:71455991:T:G	71455991	T	G	G	1.09105	-0.303593	-0.360931	-0.395509	-0.153359
5	rs9687593	70754567	5:71458740:C:T	71458740	C	T	T	-0.638749	-0.0231719	-0.0181145	0.0746104	0.306901
5	rs182873139	70759923	5:71464096:C:T	71464096	C	T	T	0.0414405	0.261044	-0.115209	0.258198	0.0666947
5	rs112266388	70779747	5:71483920:A:G	71483920	A	G	G	-0.365001	0.00385575	-0.0442541	0.00694349	-0.353683
5	rs139646543	70809036	5:71513209:G:A	71513209	G	A	A	-0.418357	-0.0137369	-0.0127885	0.0325819	-0.674363
5	rs34719355	70810936	5:71515109:G:T	71515109	G	T	T	-0.3585	-0.00555875	0.0260868	0.0338038	0.886986
5	rs200647339	70811909	5:71516082:C:A	71516082	C	A	A	0.0663582	0.180055	-0.184292	-0.0362034	0.00264306
5	rs35131626	70834892	5:71539065:C:A	71539065	C	A	A	0.292106	0.0718709	0.312299	-1.46743	0.0311933
5	rs76985196	70844498	5:71548671:T:C	71548671	T	C	C	-0.397526	0.00688466	-0.005999	0.0569631	-0.798991
5	rs150169606	70858382	5:71562555:G:A	71562555	G	A	A	0.0785668	0.275348	-0.0431122	0.436965	0.0358357
5	rs113707117	70898290	5:71602463:A:G	71602463	A	G	G	-0.425047	-0.00515928	-0.00534519	0.0476311	0.044179
5	rs114421004	70931178	5:71635351:A:G	71635351	A	G	G	-0.542793	0.00834797	-0.114293	0.0117094	0.0225805
5	rs41271753	71016481	5:71720654:A:G	71720654	A	G	G	-0.0751372	0.518674	-1.11504	-1.82319	0.0639207
5	rs2227915	71489695	5:72193868:C:T	72193868	C	T	T	-0.953405	-0.0200095	-0.02455	0.0714244	0.341562
5	rs61375284	71490961	5:72195134:A:G	72195134	A	G	G	-0.312188	-0.0272834	-0.0486748	-0.0330332	0.876883
5	rs7716079	71492734	5:72196907:C:T	72196907	C	T	T	-0.334709	0.298895	0.609773	-0.137489	-1.89879
5	rs2227917	71493877	5:72198050:A:T	72198050	A	T	T	-1.31599	0.0117611	-0.0797429	0.122333	0.376627
5	rs61734260	71495344	5:72199517:A:C	72199517	A	C	C	-0.362335	-0.0137421	0.00925439	0.0136382	0.385859
5	rs148261939	71516795	5:72220968:G:C	72220968	G	C	C	0.0798699	0.295432	-0.161459	0.103959	0.00599165
5	rs3209157	71519664	5:72223837:C:T	72223837	C	T	T	-0.280681	1.61159	1.34348	-0.233305	-0.284936
5	rs41271119	71609959	5:72314132:A:G	72314132	A	G	G	0.155536	0.506552	0.240835	0.376935	0.0198713
5	rs145012296	71739748	5:72443921:C:T	72443921	C	T	T	0.0795036	0.242235	-0.0281656	0.119713	-3.05084e-05
5	rs74552129	71756876	5:72461049:C:T	72461049	C	T	T	-0.627643	-0.00513141	-0.0534527	0.0420669	0.228693
5	rs143061545	71756896	5:72461069:T:C	72461069	T	C	C	0.140075	0.401278	0.274099	0.114388	0.00504555
5	rs34652	72144209	5:72848382:C:T	72848382	C	T	T	0.210623	-1.29884	-0.465689	2.45325	0.400402
5	rs116204058	72151758	5:72855931:A:G	72855931	A	G	G	-0.415208	-0.029059	-0.0358654	-0.00822797	-0.221043
5	rs72764822	72196751	5:72900924:T:C	72900924	T	C	C	0.0883344	0.339865	0.0344286	0.313666	0.0285437
5	rs114375833	72333010	5:73037183:A:G	73037183	A	G	G	0.0897361	0.318348	-0.0438025	0.356433	0.016157
5	rs116790453	72377602	5:73081775:C:T	73081775	C	T	T	-0.538358	0.0199503	-0.0571529	0.0615569	-0.00501212
5	rs147677243	72383471	5:73087644:G:A	73087644	G	A	A	0.125405	0.438541	-0.0773212	0.444972	-0.000112287
5	rs638333	72419267	5:73123440:T:C	73123440	T	C	C	0.438914	1.00699	-1.76736	-0.198664	0.0262099
5	rs35987724	72419287	5:73123460:C:T	73123460	C	T	T	0.172614	0.643771	0.0303473	0.384336	0.0261152
5	rs141994801	72419659	5:73123832:A:G	73123832	A	G	G	0.111957	0.37535	-0.514194	0.116353	0.0115805
5	rs73099984	72424227	5:73128400:A:G	73128400	A	G	G	-0.428306	-0.00405376	-0.0188876	0.0519809	-0.613962
5	rs34728034	72424269	5:73128442:T:G	73128442	T	G	G	-0.570271	0.0485452	-0.195326	-0.0303711	0.269672
5	rs149449435	72469224	5:73173397:A:T	73173397	A	T	T	-0.369572	0.00915173	-0.0188433	0.0293785	0.146348
5	rs56056034	72469545	5:73173718:T:A	73173718	T	A	A	-0.556952	-0.032989	0.00851664	0.0244816	1.62102
5	rs74385846	72469683	5:73173856:G:A	73173856	G	A	A	-0.345222	0.0216695	-0.125494	-0.0470486	1.04952
5	rs56029107	72795003	5:73499178:G:A	73499178	G	A	A	0.0881612	0.397578	-0.182507	0.446825	0.0317275
5	rs2115440	72795049	5:73499224:T:C	73499224	T	C	C	-0.774309	-0.0172096	-0.0284283	0.0378926	-0.606185
5	rs116176540	72798709	5:73502884:A:C	73502884	A	C	C	0.0770964	0.375432	-0.323145	0.31755	0.0239132
5	rs347233	72798724	5:73502899:T:G	73502899	T	G	G	1.15775	0.552289	-1.32143	-1.75871	0.0457599
5	rs115669743	72800257	5:73504432:G:A	73504432	G	A	A	-0.435343	0.00741901	-0.0641258	0.00811062	0.721272
5	rs57497378	72863285	5:73567460:A:G	73567460	A	G	G	-1.10141	0.0200365	-0.161629	0.0682838	-1.28298
5	rs347234	72865307	5:73569482:C:T	73569482	C	T	T	-1.25741	0.338927	0.359021	0.622377	-0.0961637
5	rs141372686	72865470	5:73569645:A:G	73569645	A	G	G	-0.377856	0.0136014	-0.0281997	0.0257512	0.269133
5	rs16870608	72868322	5:73572497:T:C	73572497	T	C	C	-0.861572	-0.00267715	-0.100256	0.0145357	-0.403845
5	rs73762105	72873764	5:73577939:A:C	73577939	A	C	C	-0.616873	-0.0426359	-0.0029268	0.0275317	0.314032
5	rs17552682	73048819	5:73752994:G:A	73752994	G	A	A	0.149501	0.313064	0.260361	-0.231378	-0.0145578
5	rs202122468	73048875	5:73753050:A:G	73753050	A	G	G	0.0975607	0.166849	0.366772	-0.14558	0.00923473
5	rs10473959	73072504	5:73776679:A:C	73776679	A	C	C	-0.473933	0.360209	0.210136	-0.0280989	-0.403508
5	rs143387976	73072530	5:73776705:A:G	73776705	A	G	G	0.0376833	0.308678	-0.283645	0.113014	0.0904873
5	rs78041050	73090267	5:73794442:G:A	73794442	G	A	A	-0.549073	-0.0047768	0.00267296	0.0280968	0.935432
5	rs115215551	73091115	5:73795290:A:G	73795290	A	G	G	-0.794748	-0.0131654	-0.0501673	0.0383366	-0.358118
5	rs149883918	73136566	5:73840741:A:G	73840741	A	G	G	0.151939	-0.735411	-0.0691115	0.750648	-0.00368172
5	rs61734875	73181913	5:73886088:T:C	73886088	T	C	C	0.262539	0.844408	-0.188314	0.716505	-0.01005
5	rs79296554	73190200	5:73894375:G:C	73894375	G	C	C	-1.34631	0.0242836	-0.158273	0.0350212	-0.495585
5	rs146562116	73190312	5:73894487:C:T	73894487	C	T	T	0.242178	0.0663892	-1.93319	-2.0608	0.0957085
5	rs200381893	73200246	5:73904421:T:C	73904421	T	C	C	0.0986495	0.292706	-0.0914333	0.0419557	-0.0366455
5	rs76830669	73930706	5:74634881:G:A	74634881	G	A	A	-0.302057	-0.00306852	-0.0478958	-0.020157	0.0788364
5	rs300239	73930751	5:74634926:C:T	74634926	C	T	T	0.315958	0.365932	-1.10467	-0.0578824	-0.457623
5	rs820878	73981270	5:74685445:T:C	74685445	T	C	C	-0.246154	-0.612016	-0.493517	0.112958	-0.00800755
5	rs35711978	73985121	5:74689296:C:T	74689296	C	T	T	-0.520223	0.140407	-0.115688	-0.795958	-0.129493
5	rs148268937	73989467	5:74693642:C:A	74693642	C	A	A	-0.579896	-0.00235381	-0.020841	0.0617322	-0.806247
5	rs74495713	73989556	5:74693731:C:T	74693731	C	T	T	-0.581982	-0.0188549	0.00396168	0.0147472	0.157992
5	rs10805890	73992881	5:74697056:A:G	74697056	A	G	G	0.7338	-0.719084	-1.41172	0.273931	0.0749843
5	rs114661695	74011484	5:74715659:T:C	74715659	T	C	C	0.111324	0.360607	-0.236055	0.0353443	-0.223469
5	rs77499935	74014637	5:74718812:A:G	74718812	A	G	G	-0.53707	0.00747371	-0.0282575	0.0394754	0.590538
5	rs149505551	74026071	5:74730246:G:A	74730246	G	A	A	0.0713102	0.168708	-0.00784706	0.233401	-0.00447375
5	rs143461990	74026093	5:74730268:C:T	74730268	C	T	T	0.0862978	0.323806	0.000941301	0.363905	-0.0121576
5	rs7732843	74034245	5:74738420:G:A	74738420	G	A	A	-0.806564	0.708488	-0.0663785	0.195346	0.64178
5	rs186213016	74034290	5:74738465:C:T	74738465	C	T	T	0.092041	0.33562	-0.0113246	0.413106	0.0142931
5	rs62635806	74064872	5:74769047:G:A	74769047	G	A	A	-0.767687	-0.0209605	-0.0241268	0.0641334	0.949143
5	rs34654949	74065177	5:74769352:A:G	74769352	A	G	G	-0.397833	-0.00898092	-0.145911	-0.0619017	-0.170151
5	rs16872269	74077474	5:74781649:C:T	74781649	C	T	T	-1.45575	0.00963884	-0.189009	0.0256528	0.125556
5	rs76455982	74077767	5:74781942:C:T	74781942	C	T	T	0.0926349	0.329179	-0.184396	-0.00172883	0.0261085
5	rs35535831	74324451	5:75028626:C:T	75028626	C	T	T	0.222535	0.899486	-0.425427	0.929117	0.0176872
5	rs3811987	74324548	5:75028723:G:A	75028723	G	A	A	-1.28482	-0.037234	-0.179263	-0.561157	-0.090894
5	rs73765644	74325677	5:75029852:A:G	75029852	A	G	G	-0.405892	0.0323363	-0.118933	-0.00757728	0.390772
5	rs144812438	74638646	5:75342821:T:C	75342821	T	C	C	0.155065	-0.852659	-0.0870679	0.786254	-0.134798
5	rs11742194	74646878	5:75351053:C:T	75351053	C	T	T	0.343678	0.462937	0.270603	-1.14733	0.0363134
5	rs3846662	74651084	5:75355259:A:G	75355259	A	G	G	-1.3391	-0.316625	0.54186	-0.761236	-0.0105608
5	rs114872747	74698750	5:75402925:T:C	75402925	T	C	C	0.0393055	0.197631	0.146247	0.0926847	0.0457389
5	rs112716945	74755028	5:75459203:T:C	75459203	T	C	C	-0.677021	-0.0112618	0.593252	-0.491831	1.43781
5	rs5744669	74877308	5:75581483:T:C	75581483	T	C	C	-0.776405	0.0202507	-0.122602	0.0522791	-1.03464
5	rs35257416	74886176	5:75590351:A:C	75590351	A	C	C	-0.312194	-0.0079924	0.00592497	0.0394286	-0.186184
5	rs5744714	74892777	5:75596952:C:T	75596952	C	T	T	-0.644717	-0.0124848	-0.0273897	0.0466283	0.0642819
5	rs146984380	74981153	5:75685328:G:A	75685328	G	A	A	0.119053	0.442745	-0.159745	0.39396	-0.0115655
5	rs10070440	75427935	5:76132110:G:A	76132110	G	A	A	0.816664	1.71343	1.63542	0.56885	-0.100021
5	rs73130289	75428070	5:76132245:C:T	76132245	C	T	T	-0.608381	-0.0856475	0.00731891	0.0829895	0.0443001
5	rs147818448	75469796	5:76173971:G:A	76173971	G	A	A	0.161239	0.560187	-0.375884	0.314588	0.0300241
5	rs149463986	75581068	5:76285243:C:T	76285243	C	T	T	0.0869498	0.204119	0.0601555	0.00341783	0.0062041
5	rs75379872	75587720	5:76291895:A:T	76291895	A	T	T	0.144091	0.552725	-0.254022	0.384293	0.00518577
5	rs31244	75594743	5:76298918:G:A	76298918	G	A	A	-0.391272	-0.0200762	-1.13788	0.163988	0.378123
5	rs74543173	75594781	5:76298956:C:T	76298956	C	T	T	-0.397642	-0.0178917	-0.0314979	-0.00151365	0.72691
5	rs147531108	75886292	5:76590467:G:A	76590467	G	A	A	0.190333	-0.310885	0.621142	-0.0813178	-0.0119733
5	rs7722711	75906851	5:76611026:T:C	76611026	T	C	C	0.57699	-1.55926	-0.686492	1.37049	0.0225063
5	rs2069700	75914003	5:76618178:T:C	76618178	T	C	C	0.118082	0.39715	-0.150125	0.29022	0.0248469
5	rs138758867	75932971	5:76637146:A:G	76637146	A	G	G	0.345117	-0.134741	-4.54179	-4.02481	0.0732898
5	rs114979313	75933031	5:76637206:T:C	76637206	T	C	C	-0.516503	-0.0272874	-0.00951063	0.0231072	-0.0568156
5	rs35544895	75936773	5:76640948:G:C	76640948	G	C	C	-0.575282	-0.00275883	-0.0904475	0.0148501	0.497645
5	rs34950321	75964507	5:76668682:C:T	76668682	C	T	T	0.148969	0.463594	0.0833122	0.490866	0.0253144
5	rs76979655	75967722	5:76671897:C:T	76671897	C	T	T	0.0984712	0.28056	-0.185761	0.115505	-0.00334922
5	rs145178581	75969801	5:76673976:A:G	76673976	A	G	G	-0.42799	-0.0226443	0.00182549	0.0226711	-0.438103
5	rs142671711	75973031	5:76677206:C:T	76677206	C	T	T	0.104053	0.290771	0.0570649	0.170316	-0.0070938
5	rs34592828	75996909	5:76701084:G:A	76701084	G	A	A	0.233915	0.786561	-0.193034	0.569187	-0.0154322
5	rs2307124	75997063	5:76701238:A:G	76701238	A	G	G	-0.0966742	0.319702	-0.304954	1.29931	-0.197419
5	rs111585210	75997067	5:76701242:C:T	76701242	C	T	T	-0.501119	-0.0125488	-0.0754661	0.00204773	0.0494015
5	rs78956189	76002983	5:76707158:A:T	76707158	A	T	T	0.17714	0.473719	0.135639	0.201008	-0.00177235
5	rs149168216	76028164	5:76732339:A:G	76732339	A	G	G	0.0761319	0.257542	0.049793	0.181305	-0.023535
5	rs5894	76028566	5:76732741:T:G	76732741	T	G	G	0.0610573	0.300171	0.0415972	0.317452	0.0452893
5	rs2243061	76128511	5:76832686:A:G	76832686	A	G	G	-0.289523	0.00248487	-0.0995294	-0.025822	-0.178579
5	rs77434353	76330351	5:77034526:T:C	77034526	T	C	C	-0.805347	-0.0246038	-0.00493083	0.0734277	1.23397
5	rs1428354	76330356	5:77034531:T:C	77034531	T	C	C	0.351076	0.754008	0.138514	-0.499136	0.076036
5	rs34203073	76331449	5:77035624:G:A	77035624	G	A	A	0.094619	0.358545	0.0826254	0.268965	0.116674
5	rs115749727	76335314	5:77039489:A:G	77039489	A	G	G	-0.530197	-0.00250903	-0.0169438	0.0436518	0.910443
5	rs61736982	76342447	5:77046622:T:C	77046622	T	C	C	0.0768506	0.278722	-0.0578933	0.346651	0.00362688
5	rs6865460	76349900	5:77054075:T:C	77054075	T	C	C	-0.436418	0.151811	0.484238	-0.422173	-0.337813
5	rs80133945	76357524	5:77061699:A:G	77061699	A	G	G	-0.705643	-0.039955	0.046426	0.0107922	0.398032
5	rs34400049	76359024	5:77063199:C:A	77063199	C	A	A	0.639914	0.0419805	-1.54707	0.571203	-0.08784
5	rs149448993	76359048	5:77063223:A:T	77063223	A	T	T	-0.34823	-0.00557688	-0.0752868	-0.00955298	-0.263251
5	rs115599001	76607841	5:77312016:G:A	77312016	G	A	A	0.0862487	0.469545	-0.158403	0.566991	0.0976654
5	rs58410936	76624919	5:77329094:T:C	77329094	T	C	C	-0.429526	-0.0280545	0.012153	0.0370546	0.591454
5	rs2306342	76645412	5:77349587:C:T	77349587	C	T	T	0.177687	-0.680554	0.111675	0.496997	-0.00829696
5	rs61999348	76700601	5:77404776:A:G	77404776	A	G	G	-0.452986	-0.0135455	-0.0334843	0.0105624	-0.459136
5	rs79008179	76704713	5:77408888:G:A	77408888	G	A	A	-0.142525	0.39881	0.0321805	0.483108	0.619606
5	rs335614	76708987	5:77413162:A:G	77413162	A	G	G	-0.276446	-0.631908	0.152855	-0.233844	-0.129184
5	rs58645839	76709175	5:77413350:G:A	77413350	G	A	A	-0.421878	0.027261	-0.124199	-0.00644043	0.250108
5	rs41272254	76729018	5:77433193:C:T	77433193	C	T	T	0.0674883	0.280213	-0.352713	0.0349674	0.0399098
5	rs33204	76734084	5:77438259:C:T	77438259	C	T	T	-0.416514	-0.170112	-0.745967	-1.28499	-0.481142
5	rs56348765	76787957	5:77492132:A:G	77492132	A	G	G	0.229789	0.577093	0.245765	-0.155918	0.0169373
5	rs148662448	76932809	5:77636984:G:A	77636984	G	A	A	0.10139	0.333026	0.0969546	0.287411	-0.01428
5	rs9791124	77004031	5:77708206:A:T	77708206	A	T	T	-0.148607	-1.3392	0.793588	0.562581	0.518979
5	rs112214336	77298685	5:78002861:T:C	78002861	T	C	C	0.109454	0.424595	-0.263023	0.321663	-0.0146007
5	rs146503597	77311370	5:78015546:C:T	78015546	C	T	T	0.0861526	0.351119	-0.182992	0.369066	-0.0283599
5	rs115340604	77330273	5:78034449:G:A	78034449	G	A	A	-0.581738	-0.0388546	0.00623195	0.0553114	-0.162964
5	rs139344924	77335015	5:78039191:G:T	78039191	G	T	T	0.158089	0.265442	0.642782	-0.494259	-0.00243411
5	rs146624866	77335091	5:78039267:G:A	78039267	G	A	A	-0.350359	-0.00511716	0.0482877	-0.00874548	-0.764851
5	rs42360	77412011	5:78116187:A:G	78116187	A	G	G	-0.221684	0.776452	-1.47282	-0.655881	-0.0166497
5	rs77009095	77412068	5:78116244:C:T	78116244	C	T	T	0.330295	0.882264	0.250724	0.0665324	0.0147596
5	rs112329411	77452209	5:78156385:T:C	78156385	T	C	C	-0.672399	-0.0121973	-0.0104354	0.0433761	-0.0227469
5	rs75248449	77458689	5:78162865:A:C	78162865	A	C	C	0.0953153	0.328065	-0.154235	0.293632	0.0108501
5	rs4499809	77524091	5:78228267:A:G	78228267	A	G	G	-0.102133	0.0883637	-0.37763	0.599679	-0.130983
5	rs3922654	77684726	5:78388902:G:A	78388902	G	A	A	0.51561	0.697663	-2.80037	-2.50495	0.359172
5	rs75278293	77711356	5:78415532:G:A	78415532	G	A	A	-0.78702	-0.00924755	-0.097526	0.0399193	0.199946
5	rs73135736	77755059	5:78459236:A:G	78459236	A	G	G	-0.517275	0.00849792	-0.136972	-0.0581278	-0.979156
5	rs116073241	77784981	5:78489158:A:G	78489158	A	G	G	-0.411216	-0.00852352	-0.000640465	0.0268888	0.384614
5	rs115255478	77805584	5:78509761:T:C	78509761	T	C	C	-0.460238	-0.00434042	-0.00145921	0.0584298	0.380499
5	rs35714924	78076376	5:78780553:T:C	78780553	T	C	C	-0.66604	0.000323875	-0.100069	0.0146648	-2.39555
5	rs35757003	78076460	5:78780637:C:T	78780637	C	T	T	-1.25117	-0.0287775	-0.0283081	0.0715759	1.50874
5	rs3822473	78076517	5:78780694:G:C	78780694	G	C	C	-0.0331871	-0.486177	-0.837172	-1.2852	0.026559
5	rs73767449	78135145	5:78839322:A:G	78839322	A	G	G	-0.479189	-0.00991311	0.0478497	0.0481276	0.625848
5	rs25413	78135201	5:78839378:C:T	78839378	C	T	T	-1.37323	0.591094	0.829968	-0.257853	-0.16934
5	rs25414	78135241	5:78839418:C:T	78839418	C	T	T	0.255517	0.663722	0.314937	-0.0324017	0.0430508
5	rs72762973	78181577	5:78885754:T:C	78885754	T	C	C	0.288896	1.05444	-0.397117	0.93407	0.00160837
5	rs2303128	78320085	5:79024262:T:C	79024262	T	C	C	-0.619428	-0.839565	0.967123	0.0144298	0.323692
5	rs41272268	78325879	5:79030056:T:C	79030056	T	C	C	0.266292	0.586384	0.650903	-0.406183	0.00987542
5	rs72764929	78326825	5:79031002:A:T	79031002	A	T	T	0.0540344	0.344955	-0.0698664	0.448208	0.0745269
5	rs77116243	78338202	5:79042379:T:C	79042379	T	C	C	0.159137	0.399826	0.294007	0.0825237	0.00182071
5	rs60158007	78375222	5:79079399:C:T	79079399	C	T	T	-0.734189	-0.0107739	-0.0865501	0.0125463	-0.734231
5	rs56689763	78378825	5:79083002:G:A	79083002	G	A	A	0.217699	0.0823213	-1.81226	-1.52399	0.0365433
5	rs141381751	78407793	5:79111970:G:T	79111970	G	T	T	-0.431586	0.0166967	-0.082337	0.00226481	-0.643784
5	rs35041410	78415137	5:79119314:C:T	79119314	C	T	T	-0.377221	0.0155094	-0.120942	-0.0387509	-0.223638
5	rs567754	78416416	5:79120593:C:T	79120593	C	T	T	1.17869	-0.291664	-0.0423991	-0.880245	-0.0944631
5	rs60340837	78423621	5:79127798:C:T	79127798	C	T	T	0.246094	-1.63164	-0.373175	1.38085	-0.19964
5	rs56915878	78423735	5:79127912:A:G	79127912	A	G	G	0.14122	0.546704	-0.296801	0.478195	-0.00876996
5	rs12109473	78596521	5:79300698:C:T	79300698	C	T	T	-0.740664	-0.0166193	-0.0190813	-0.00164811	-0.945348
5	rs61751239	78610361	5:79314538:C:T	79314538	C	T	T	0.175829	0.566902	-0.448322	0.348742	0.00795009
5	rs6883030	78697675	5:79401852:A:C	79401852	A	C	C	0.281117	0.87888	0.00559412	0.497472	0.0337471
5	rs12516663	78742858	5:79447035:T:C	79447035	T	C	C	0.330067	-1.16184	-1.12236	-1.64524	0.148339
5	rs35944172	78752802	5:79456979:T:C	79456979	T	C	C	-0.42404	0.392371	-0.191343	0.0966479	-0.454844
5	rs16877109	79024779	5:79728956:A:G	79728956	A	G	G	-1.40337	-1.22415	0.133592	1.31684	0.743918
5	rs62621858	79025028	5:79729205:G:A	79729205	G	A	A	-0.868381	-0.0346706	-0.115262	-0.0028297	-0.198973
5	rs6895605	79025113	5:79729290:G:T	79729290	G	T	T	-0.41879	-0.0341138	-0.0943749	-0.0546447	0.621469
5	rs10942901	79025157	5:79729334:A:G	79729334	A	G	G	0.338831	-0.47458	-0.250768	-0.496118	0.0737106
5	rs112038326	79025290	5:79729467:G:A	79729467	G	A	A	0.128216	0.244013	0.329783	-0.263294	-0.0126325
5	rs114648445	79025592	5:79729769:C:T	79729769	C	T	T	0.0707647	0.304687	-0.0586194	0.348049	0.0128548
5	rs114379779	79025800	5:79729977:A:G	79729977	A	G	G	-0.359856	0.0090335	0.0275233	0.0478295	0.271915
5	rs17253860	79026187	5:79730364:A:G	79730364	A	G	G	0.123737	0.434962	-0.282985	0.230433	0.0402939
5	rs114249678	79026775	5:79730952:C:T	79730952	C	T	T	-0.51759	-0.0322134	0.0340237	0.0468157	1.48258
5	rs62363673	79027096	5:79731273:C:T	79731273	C	T	T	-0.744616	-0.04559	-0.0220126	0.0102699	-0.407524
5	rs188114860	79028819	5:79732996:T:G	79732996	T	G	G	0.0666352	0.215559	-0.0452718	0.344373	0.00960099
5	rs115952199	79029531	5:79733708:A:G	79733708	A	G	G	0.0427973	0.25461	-0.0495391	0.317469	-0.144717
5	rs73773429	79030638	5:79734815:A:G	79734815	A	G	G	-0.745358	-0.0265161	-0.0221342	0.0713298	-1.49171
5	rs192180434	79032067	5:79736244:G:T	79736244	G	T	T	-0.335732	0.00915467	-0.0720083	-0.0157471	0.478761
5	rs140350207	79041161	5:79745338:G:A	79745338	G	A	A	0.114996	0.274888	0.0665427	-0.0577563	0.029947
5	rs61744879	79054599	5:79758776:C:T	79758776	C	T	T	0.00275216	0.124118	-0.19799	0.0128195	0.109304
5	rs116378677	79084863	5:79789040:T:C	79789040	T	C	C	-0.386681	0.0181594	-0.0246288	0.059502	-1.50653
5	rs1129770	79086883	5:79791060:G:A	79791060	G	A	A	0.295228	0.562314	0.452829	0.871174	-0.118659
5	rs10052867	79086903	5:79791080:G:A	79791080	G	A	A	-0.53434	0.834129	0.620934	-0.54785	-0.109736
5	rs3749683	79095145	5:79799322:T:G	79799322	T	G	G	-0.303485	-0.429218	0.297915	0.580963	0.124131
5	rs10043986	79095417	5:79799594:C:T	79799594	C	T	T	0.399724	1.15392	0.0232608	0.282215	0.017317
5	rs150586495	79095453	5:79799630:G:A	79799630	G	A	A	-0.341109	-0.0261596	0.00224714	0.0192148	-0.455308
5	rs61998228	79286419	5:79990596:C:T	79990596	C	T	T	0.0516146	-0.949614	-0.21327	0.253231	-0.356556
5	rs423906	79351735	5:80055912:C:T	80055912	C	T	T	-0.396856	-0.128784	-0.141967	-1.10642	-0.337007
5	rs188102773	79355490	5:80059667:C:T	80059667	C	T	T	0.0737942	0.161335	0.164878	-0.0511293	0.0179888
5	rs114966377	79355559	5:80059736:C:T	80059736	C	T	T	-0.388393	0.000255516	-0.017048	0.0293028	0.769304
5	rs17882372	79363860	5:80068037:C:T	80068037	C	T	T	0.11969	0.341916	-0.492006	0.0912582	-0.0204272
5	rs2229396	79372721	5:80076898:G:A	80076898	G	A	A	-0.727633	-0.0377582	-0.116578	-0.0401241	1.04974
5	rs115205303	79465284	5:80169461:A:G	80169461	A	G	G	-0.389499	0.0388961	-0.0487376	0.0501055	0.502267
5	rs190347777	79473674	5:80177852:A:G	80177852	A	G	G	-0.297907	0.00931502	-0.140925	-0.0336436	-0.59532
5	rs140131404	79498682	5:80202863:G:A	80202863	G	A	A	0.105471	0.351122	-0.156825	0.247686	0.00296785
5	rs11741016	79595942	5:80300123:G:A	80300123	G	A	A	-0.726701	0.916889	0.217783	-0.000803945	0.387396
5	rs115436468	79596006	5:80300187:C:T	80300187	C	T	T	-0.568496	-0.0149658	-0.0350324	0.0339351	-2.12779
5	rs56226654	79616059	5:80320240:G:A	80320240	G	A	A	0.143519	0.544287	-0.354393	0.36916	0.0480744
5	rs139471643	79616278	5:80320459:A:G	80320459	A	G	G	0.143474	0.440879	-0.522044	0.0634795	0.0154343
5	rs2047589	79616544	5:80320725:G:A	80320725	G	A	A	0.312539	0.975626	0.165186	0.481622	0.00655997
5	rs114915340	79616935	5:80321116:C:G	80321116	C	G	G	-0.488264	0.029016	-0.0812569	0.0719717	0.0216573
5	rs6867419	79616938	5:80321119:G:A	80321119	G	A	A	-0.462024	0.00458762	-0.0154974	0.0512599	-0.291829
5	rs150835848	79730078	5:80434259:A:T	80434259	A	T	T	-0.227869	0.0676489	-0.103569	0.0400454	0.35683
5	rs112622970	79732631	5:80436812:G:A	80436812	G	A	A	-0.35132	0.0368702	-0.0942647	0.0165738	0.442369
5	rs61739321	79733425	5:80437606:G:A	80437606	G	A	A	0.0782935	0.298445	-0.233321	0.180826	-0.0517659
5	rs114144776	79734577	5:80438758:A:G	80438758	A	G	G	-0.395704	-0.0303981	-0.0315415	-0.00384839	0.177157
5	rs143176130	79735731	5:80439912:A:G	80439912	A	G	G	-0.614307	0.0302826	-0.0983936	0.042365	0.0440038
5	rs73767787	79741251	5:80445432:T:G	80445432	T	G	G	-0.539442	-0.0142593	0.0232394	0.0557603	1.32825
5	rs116525011	79809393	5:80513574:G:A	80513574	G	A	A	-0.318368	-0.0101609	-0.00236377	0.0225659	0.157577
5	rs2431224	79817898	5:80522079:A:G	80522079	A	G	G	0.310653	0.823982	0.364888	0.0750979	-0.0575559
5	rs149898495	79854617	5:80558798:T:C	80558798	T	C	C	-0.415591	-0.0325406	-0.0719862	-0.0391747	0.175209
5	rs145614517	79854634	5:80558815:G:A	80558815	G	A	A	-0.306168	-0.00421925	0.00211043	0.0442531	0.270004
5	rs148564433	79854826	5:80559007:A:G	80559007	A	G	G	0.0981866	0.109729	0.659635	-0.518789	0.0102735
5	rs150142623	79854935	5:80559116:T:C	80559116	T	C	C	0.0909309	0.325478	-0.194944	0.321407	-0.0273984
5	rs200822257	79950179	5:80654360:A:G	80654360	A	G	G	-0.748929	-0.0205455	-0.0615258	0.0629417	-0.245221
5	rs6151597	79950567	5:80654748:G:A	80654748	G	A	A	-0.0992881	0.12279	0.326913	-0.166366	0.410946
5	rs1382543	79960955	5:80665136:G:A	80665136	G	A	A	-0.485589	0.97379	1.30482	-0.7488	0.381691
5	rs6151630	79966178	5:80670359:G:A	80670359	G	A	A	0.263509	0.683103	0.23288	0.0273919	-0.022799
5	rs41562717	80071494	5:80775675:T:G	80775675	T	G	G	0.0744315	0.281579	-0.196949	0.252359	-0.0249099
5	rs73766178	80364009	5:81068190:G:A	81068190	G	A	A	-0.623847	0.0312724	-0.113655	0.0487259	-0.449307
5	rs116057076	80366446	5:81070627:C:T	81070627	C	T	T	-0.340243	-0.017886	-0.0347853	0.0175341	0.529156
5	rs34679424	80381725	5:81085906:A:G	81085906	A	G	G	0.189597	0.0176097	0.455593	0.084365	0.0166902
5	rs16878437	80390704	5:81094885:C:T	81094885	C	T	T	-0.526358	0.021705	0.57702	-0.410508	0.658555
5	rs34039392	80390736	5:81094917:C:T	81094917	C	T	T	-1.3336	-0.0215701	-0.0351717	0.121915	-0.641359
5	rs10474647	80408391	5:81112572:T:A	81112572	T	A	A	-0.381226	0.0816153	0.734944	-0.825574	-0.155783
5	rs34193571	80409526	5:81113707:T:C	81113707	T	C	C	0.355661	0.632421	1.03527	-0.868248	-0.000494019
5	rs191832914	80503190	5:81207371:A:T	81207371	A	T	T	0.0683581	0.255388	-0.0659844	0.428118	0.0443776
5	rs75970007	80547086	5:81251267:T:C	81251267	T	C	C	-0.595302	-0.0153465	-0.0446435	-0.0169533	-0.397409
5	rs2270823	80552871	5:81257052:G:A	81257052	G	A	A	0.242593	1.03191	-1.21475	-1.64326	-0.145294
5	rs34054011	80561943	5:81266124:T:C	81266124	T	C	C	0.219524	0.628826	-0.0642369	0.383661	0.0252033
5	rs10514218	80604733	5:81308914:G:A	81308914	G	A	A	0.0174216	0.846346	0.248373	0.0355147	0.161146
5	rs112851062	80606981	5:81311162:A:T	81311162	A	T	T	-0.533307	-0.0097591	-0.0395681	0.0264766	-0.722289
5	rs10371	80631642	5:81335823:C:T	81335823	C	T	T	-0.405606	1.04026	0.0984151	0.043766	0.17323
5	rs114389789	80640812	5:81344993:G:A	81344993	G	A	A	-0.468846	-0.0118234	-0.028608	0.0402528	-0.321866
5	rs13163821	80655709	5:81359890:T:C	81359890	T	C	C	0.570032	1.10219	-0.370772	0.336479	-0.277862
5	rs115817738	80659576	5:81363757:T:C	81363757	T	C	C	-0.569043	0.00135327	-0.1545	-0.0290466	0.472707
5	rs60797542	80667672	5:81371853:T:C	81371853	T	C	C	-0.378835	0.0131483	-0.0774111	0.0256434	-0.770951
5	rs9596	80736444	5:81440625:A:G	81440625	A	G	G	-1.75695	0.606846	-0.0404301	-0.437087	-0.0892872
5	rs115389221	80769494	5:81473675:T:C	81473675	T	C	C	-0.581225	0.0029668	-0.0475682	0.0335184	-0.936278
5	rs1864183	81549216	5:82253397:C:T	82253397	C	T	T	1.41634	-1.73877	-0.308131	-0.356349	-0.0554139
5	rs78201700	81572359	5:82276540:A:C	82276540	A	C	C	-0.86357	-0.00654443	-0.102119	0.0432459	-0.0020314
5	rs144455281	81574093	5:82278274:C:T	82278274	C	T	T	-0.402403	-0.0101575	-0.0534453	-0.00976137	-0.429634
5	rs148983245	81601345	5:82305526:A:G	82305526	A	G	G	0.0120186	0.189207	-0.178591	0.150227	0.0977395
5	rs16899484	81608521	5:82312702:G:T	82312702	G	T	T	-0.13072	-0.0969118	1.55583	-1.28111	0.437215
5	rs28383138	82400773	5:83104954:C:G	83104954	C	G	G	-0.529333	-0.0203397	-0.0403037	0.0431096	0.178965
5	rs45503799	82407049	5:83111230:A:G	83111230	A	G	G	0.0750718	0.277663	-0.0384377	0.362918	0.00704611
5	rs55863017	82407063	5:83111244:G:A	83111244	G	A	A	-0.741297	-0.00849251	-0.0669167	0.0304276	0.280309
5	rs28360149	82499566	5:83203747:A:G	83203747	A	G	G	-0.450723	0.0730036	-0.124146	0.113342	-0.0204201
5	rs3734091	82500734	5:83204915:G:T	83204915	G	T	T	0.219075	-0.66097	0.214793	0.325599	-0.11906
5	rs12332199	82786194	5:83490375:T:C	83490375	T	C	C	-0.643022	0.786108	-1.09864	0.443807	0.310395
5	rs35042106	82786239	5:83490420:C:T	83490420	C	T	T	0.0385419	-0.722004	-1.29323	-0.15718	-0.209225
5	rs35031282	82786272	5:83490453:G:A	83490453	G	A	A	-0.844513	-0.0330955	-0.0981092	-0.0235209	-1.44352
5	rs2652098	82808072	5:83512253:C:T	83512253	C	T	T	0.531613	-1.68379	1.30673	0.514669	0.00645549
5	rs115912456	82815158	5:83519339:A:G	83519339	A	G	G	0.260194	0.718157	0.0722345	0.112908	-0.0200315
5	rs143368552	82815648	5:83519829:T:A	83519829	T	A	A	0.0481423	0.259937	-0.0311638	0.324544	0.0399796
5	rs61754531	82816190	5:83520371:A:G	83520371	A	G	G	0.0982931	0.397532	-0.103991	0.51824	0.0435083
5	rs76418670	82816284	5:83520465:T:C	83520465	T	C	C	0.0491844	0.278454	-0.149963	0.26645	0.0252399
5	rs78164236	82817000	5:83521181:A:T	83521181	A	T	T	-0.385986	0.0114963	-0.0403883	0.0372002	-1.14111
5	rs61733395	82833244	5:83537425:T:C	83537425	T	C	C	-0.531291	0.0148702	-0.00747445	0.0886919	-0.525022
5	rs16900528	82833391	5:83537572:A:G	83537572	A	G	G	0.400435	0.0695904	0.7142	0.0734768	-0.0473767
5	rs61749614	82833426	5:83537607:A:G	83537607	A	G	G	0.0787888	0.338708	-0.110465	0.379748	0.000939629
5	rs35648048	82834009	5:83538190:G:A	83538190	G	A	A	0.0132104	0.269246	-0.056811	0.377537	-0.508562
5	rs61733401	82835852	5:83540033:C:T	83540033	C	T	T	-0.986138	-0.00585752	-0.0618768	0.0900961	0.0759472
5	rs16900532	82837855	5:83542036:C:A	83542036	C	A	A	-1.14687	-0.00318099	-0.055488	0.0858321	1.37106
5	rs695103	82841476	5:83545657:T:C	83545657	T	C	C	0.597886	-0.546471	1.86597	-0.443043	0.0294546
5	rs308365	82875800	5:83579981:C:T	83579981	C	T	T	-0.155245	-0.577852	0.0888395	-0.495067	-0.0363404
5	rs17206014	82876284	5:83580465:A:G	83580465	A	G	G	0.160963	0.624154	-0.0195347	0.580383	-0.244339
5	rs11746605	83259225	5:83963406:G:T	83963406	G	T	T	0.0573432	-0.18578	-1.08419	0.137067	-0.11934
5	rs151224922	83360486	5:84064667:A:G	84064667	A	G	G	-0.423739	-0.00399607	-0.00618308	0.0437785	1.43707
5	rs112088889	83360506	5:84064687:A:G	84064687	A	G	G	-0.339495	0.0252695	-0.0188912	0.0691274	0.278495
5	rs2269287	83360520	5:84064701:C:T	84064701	C	T	T	-0.665875	-0.374382	0.678275	0.0124474	-0.29996
5	rs138920492	83362312	5:84066493:C:G	84066493	C	G	G	0.0970242	0.34285	-0.117233	0.443517	-0.000591516
5	rs55742505	83402456	5:84106638:C:T	84106638	C	T	T	0.310825	0.580876	0.472258	-0.083012	0.143693
5	rs163715	83476194	5:84180376:G:A	84180376	G	A	A	0.590445	0.586772	-0.0472691	-1.18292	0.186886
5	rs13157168	86627138	5:87331321:G:A	87331321	G	A	A	0.155867	0.531994	0.000335684	0.329531	0.0113593
5	rs143187583	86675511	5:87379694:A:C	87379694	A	C	C	0.173347	0.465409	0.236231	0.0744635	-0.0137067
5	rs7736009	86682617	5:87386800:T:C	87386800	T	C	C	-0.543077	0.0140782	-0.0644378	0.0235212	0.215313
5	rs2230641	86695274	5:87399457:A:G	87399457	A	G	G	0.380382	0.842395	0.240028	0.629806	0.339289
5	rs2266691	86703905	5:87408088:T:C	87408088	T	C	C	-0.874759	-0.00287876	-0.0464251	0.0916867	0.456815
5	rs146974076	86707190	5:87411373:T:C	87411373	T	C	C	0.0803239	0.284043	-0.0786969	0.370856	0.00176985
5	rs2266692	86708640	5:87412823:C:A	87412823	C	A	A	-0.840697	0.161373	-0.177413	0.137647	0.306623
5	rs148176689	89689973	5:90394156:T:C	90394156	T	C	C	0.132652	0.40282	-0.0155029	0.172462	-0.00709326
5	rs4873	89703641	5:90407824:C:G	90407824	C	G	G	0.628263	0.305004	0.975181	0.195641	-0.511067
5	rs35408393	89757044	5:90461227:A:G	90461227	A	G	G	0.108063	0.342341	-0.169852	0.303005	0.0151349
5	rs9293544	89769834	5:90474017:G:A	90474017	G	A	A	-1.15158	-0.00784414	-0.101945	0.046023	0.910626
5	rs112359474	89769906	5:90474089:G:C	90474089	G	C	C	-0.481867	-0.024569	-0.0492079	-0.0126946	0.519441
5	rs2115501	89769999	5:90474182:G:A	90474182	G	A	A	-0.120718	0.937427	-0.130675	0.594401	0.20004
5	rs73771266	89770122	5:90474305:T:C	90474305	T	C	C	-0.439251	-0.00373346	-0.0955328	-0.0243764	1.1296
5	rs78764058	89814977	5:90519160:T:A	90519160	T	A	A	-0.626398	-0.026583	-0.0468624	-0.0301621	1.00155
5	rs41303344	89923101	5:90627284:G:A	90627284	G	A	A	0.125531	0.345452	0.051232	0.153408	-0.00345536
5	rs61749567	89925334	5:90629517:A:C	90629517	A	C	C	-0.564133	-0.0144806	-0.0140475	0.0260054	-0.120954
5	rs9293547	89931092	5:90635275:T:C	90635275	T	C	C	-0.715783	0.0161706	-0.0413278	0.0810438	0.215807
5	rs73181640	89938869	5:90643052:T:A	90643052	T	A	A	-0.0832968	0.0227158	0.734664	-0.886215	0.0256521
5	rs148097083	89943581	5:90647764:G:A	90647764	G	A	A	0.108286	0.358336	-0.0880938	0.501413	0.0167792
5	rs17543819	89953849	5:90658032:C:T	90658032	C	T	T	0.372534	0.649725	1.23496	-0.843673	0.0418057
5	rs72782753	89969880	5:90674063:A:G	90674063	A	G	G	0.0908155	0.331839	-0.345606	0.110687	0.00433128
5	rs137853919	89977125	5:90681308:C:T	90681308	C	T	T	0.0978585	0.185583	0.287085	-0.279781	0.00803573
5	rs41308846	89979871	5:90684054:G:A	90684054	G	A	A	0.0896871	0.37159	-0.0417259	0.449515	0.0430246
5	rs186999408	89981639	5:90685822:C:T	90685822	C	T	T	-0.127067	-0.01048	-0.0551901	-0.0130573	-0.369286
5	rs200055351	89985795	5:90689978:T:C	90689978	T	C	C	0.0882408	0.0433964	0.634423	-0.560703	0.0108836
5	rs111033429	89989752	5:90693935:C:T	90693935	C	T	T	0.108143	0.389698	-0.0712527	0.500749	0.00819072
5	rs79915053	89990386	5:90694569:T:G	90694569	T	G	G	-0.63462	-0.0263927	-0.0327038	0.0269447	0.193628
5	rs41308850	90004776	5:90708959:A:C	90708959	A	C	C	0.193223	0.602833	-0.199179	0.370829	-0.0148686
5	rs16869039	90020671	5:90724854:C:T	90724854	C	T	T	-0.820049	-0.0191391	-0.0189071	0.0446111	1.99319
5	rs41311343	90040890	5:90745073:T:C	90745073	T	C	C	0.199753	0.554614	0.0710686	0.508669	0.0202675
5	rs116184119	90041091	5:90745274:A:G	90745274	A	G	G	0.0679165	0.338594	-0.306176	0.259052	0.0598371
5	rs17624033	90041510	5:90745693:A:G	90745693	A	G	G	0.234596	0.802791	-0.376745	0.459819	-0.00599537
5	rs35092519	90074759	5:90778942:G:A	90778942	G	A	A	-0.517924	0.305694	-0.321441	0.148659	-0.346278
5	rs41304892	90086955	5:90791138:G:A	90791138	G	A	A	0.0710729	0.254634	-0.136774	0.257108	-0.00521305
5	rs41304884	90111521	5:90815704:A:G	90815704	A	G	G	0.142275	0.243829	1.04759	-0.903664	0.0161215
5	rs2247870	90151589	5:90855772:G:A	90855772	G	A	A	1.32527	0.0053687	-1.24692	-0.686787	-0.218911
5	rs3749605	90398014	5:91102197:A:G	91102197	A	G	G	0.187652	-0.634799	0.0838596	-1.11274	-0.115577
5	rs3815759	90669497	5:91373680:T:G	91373680	T	G	G	0.124933	-0.139536	-1.15568	-0.794713	0.0056787
5	rs116170695	90670123	5:91374306:G:T	91374306	G	T	T	-0.625797	0.0234559	-0.106471	0.0259803	0.195265
5	rs34152201	90672495	5:91376678:T:C	91376678	T	C	C	-0.68613	-0.0161856	-0.0407119	0.0620182	1.1799
5	rs6892853	92956865	5:93621159:G:C	93621159	G	C	C	-0.486899	0.600045	0.0848056	0.546051	0.266787
5	rs17083426	93294657	5:93958952:C:T	93958952	C	T	T	-1.05344	-0.0200676	-0.0655124	0.0569926	-0.916044
5	rs2044909	93859799	5:94524094:T:C	94524094	T	C	C	-1.86607	-0.0323264	-0.079004	0.103723	0.13512
5	rs116047191	94030798	5:94695093:A:G	94695093	A	G	G	-0.421245	-0.000265764	-0.0196151	0.0246263	0.289646
5	rs116314114	94044295	5:94708590:T:C	94708590	T	C	C	-0.385693	0.00994655	0.00493701	0.0289153	0.577758
5	rs149484071	94206691	5:94870986:G:A	94870986	G	A	A	0.112269	0.446015	-0.312333	0.405739	0.019763
5	rs9885412	94230358	5:94894653:C:T	94894653	C	T	T	-0.0440042	0.283221	0.543921	-0.0980715	-0.041946
5	rs293050	94259653	5:94923948:G:C	94923948	G	C	C	-0.935193	-0.466299	-0.103248	0.54208	-0.0348224
5	rs61606974	94278025	5:94942321:G:T	94942321	G	T	T	-1.03083	0.123137	-0.158492	0.219104	0.349366
5	rs293035	94278129	5:94942425:T:C	94942425	T	C	C	0.398398	-1.17544	0.67662	1.74465	0.131584
5	rs12658252	94353024	5:95017320:T:C	95017320	T	C	C	0.468265	-1.60185	0.366439	-0.392129	-0.0891677
5	rs78900168	94417084	5:95081380:A:C	95081380	A	C	C	-0.125362	0.195616	0.0671168	0.0277623	0.043166
5	rs13360706	94727053	5:95391349:C:T	95391349	C	T	T	-0.952257	-0.0282737	-0.10075	0.00945753	0.0894617
5	rs7726891	94749723	5:95414019:G:A	95414019	G	A	A	-0.147048	1.16106	-0.239869	0.850106	-0.133412
5	rs76962324	94749757	5:95414053:C:T	95414053	C	T	T	0.128927	0.505134	-0.0849352	0.589917	-0.0129963
5	rs77367879	94764288	5:95428584:A:G	95428584	A	G	G	-0.540628	0.332131	0.25274	-0.177976	-0.245504
5	rs1541797	94764366	5:95428662:G:A	95428662	G	A	A	0.100494	0.234525	0.0241184	0.0270735	-0.0114035
5	rs148203459	94784082	5:95448378:T:C	95448378	T	C	C	0.10801	0.288277	-0.10679	0.218761	-0.00323532
5	rs116690692	94818202	5:95482498:T:C	95482498	T	C	C	0.0682194	0.34113	-0.247482	0.181148	0.048648
5	rs10055673	94833109	5:95497405:C:T	95497405	C	T	T	0.0534859	-0.361702	0.542551	-0.198688	0.208859
5	rs116755294	94849260	5:95513556:T:C	95513556	T	C	C	-0.524154	-0.0101839	-0.0716235	0.00888601	0.312839
5	rs188690223	94860329	5:95524625:A:G	95524625	A	G	G	0.111777	0.132777	0.300796	-0.513947	-0.036142
5	rs73147944	94872804	5:95537100:C:T	95537100	C	T	T	-0.356091	-0.0139911	0.023892	0.039658	0.926436
5	rs114914951	94878992	5:95543288:C:T	95543288	C	T	T	-0.604152	0.00337779	-0.115375	-0.0244304	-0.85734
5	rs180767468	94901674	5:95565970:A:G	95565970	A	G	G	0.169909	0.616066	-0.372058	0.480165	-0.046884
5	rs146875927	94918920	5:95583216:G:T	95583216	G	T	T	0.111118	0.337372	-0.248908	0.185528	0.0214529
5	rs17084925	94939032	5:95603328:A:C	95603328	A	C	C	-0.505439	-0.0201068	-0.0410981	0.0105092	0.21398
5	rs74672963	94989878	5:95654174:A:C	95654174	A	C	C	-0.551714	0.403734	0.256838	-0.115201	0.592987
5	rs183119049	94990002	5:95654298:T:G	95654298	T	G	G	-0.3147	-0.0139311	0.0310404	0.0222563	0.963457
5	rs34297786	94994467	5:95658763:T:C	95658763	T	C	C	-0.584603	0.30004	-0.192137	0.0208877	-0.305624
5	rs11955539	95011080	5:95675376:A:C	95675376	A	C	C	-0.785515	-0.0135132	-0.0801809	0.029759	0.170743
5	rs34898	95091194	5:95755490:C:T	95755490	C	T	T	0.692096	-0.899162	1.26653	1.00329	-0.745027
5	rs41276257	95115959	5:95780255:C:T	95780255	C	T	T	0.308499	1.0849	0.0173079	0.606993	0.0573125
5	rs55706606	95116141	5:95780437:A:T	95780437	A	T	T	0.0294916	0.0516907	1.58189	-1.05032	0.350821
5	rs79061390	95128742	5:95793038:G:T	95793038	G	T	T	0.110515	0.479704	0.393663	-0.199203	0.160672
5	rs28926213	95152190	5:95816486:A:G	95816486	A	G	G	0.0988261	0.386882	-0.331687	0.19592	-0.00792021
5	rs4561	95152313	5:95816609:A:G	95816609	A	G	G	-0.107062	0.997726	0.499354	0.349048	-0.453001
5	rs3777204	95234350	5:95898646:A:G	95898646	A	G	G	-0.738785	-0.832747	0.676824	-0.223103	0.164956
5	rs113894818	95236474	5:95900770:G:T	95900770	G	T	T	0.118269	0.485468	-0.305595	0.446478	0.0169268
5	rs141232062	95278692	5:95942988:A:G	95942988	A	G	G	-0.484427	-0.0544257	0.00772719	0.027897	-1.19235
5	rs6235	95728898	5:96393194:C:G	96393194	C	G	G	0.541507	-0.513774	0.306046	0.420232	-0.397143
5	rs6236	95729044	5:96393340:C:T	96393340	C	T	T	-0.427167	-0.00309431	-0.00681836	0.0240708	-0.989152
5	rs116717033	95747981	5:96412277:G:T	96412277	G	T	T	-0.736367	0.00929974	-0.0455182	0.0700173	1.43097
5	rs6232	95751785	5:96416081:T:C	96416081	T	C	C	0.250475	0.495	0.743997	-0.438606	0.0507698
5	rs6231	95757592	5:96421888:G:A	96421888	G	A	A	-1.01364	-0.112418	-0.0273719	0.16176	1.49422
5	rs113370688	95758986	5:96423282:A:T	96423282	A	T	T	-0.672599	-0.0322338	-0.0939989	-0.00973923	0.661671
5	rs725522	95768530	5:96432826:G:A	96432826	G	A	A	0.167188	0.533716	-6.45132e-06	0.2637	-0.00639564
5	rs71630749	96063243	5:96727539:T:C	96727539	T	C	C	0.0694067	0.0598774	-0.055802	-0.000196428	0.0192261
5	rs17400741	96066576	5:96730872:C:G	96730872	C	G	G	0.462325	1.29155	-0.0467634	0.253812	0.00123727
5	rs76738700	96082052	5:96746348:G:C	96746348	G	C	C	-0.720653	-0.014031	-0.064522	0.0479703	0.223452
5	rs144702299	96090506	5:96754802:C:T	96754802	C	T	T	-0.419589	-0.0131154	-0.00991243	0.0462193	1.12889
5	rs2290677	96093138	5:96757434:C:T	96757434	C	T	T	-0.553161	0.284102	0.930961	-0.781416	-0.430423
5	rs61744247	96097979	5:96762275:A:G	96762275	A	G	G	-0.380456	-0.0407316	0.0382975	0.0534742	-0.583529
5	rs4948	96098003	5:96762299:C:T	96762299	C	T	T	-0.586929	0.0173369	-0.0401011	0.108859	-0.899882
5	rs113716524	96100922	5:96765218:C:T	96765218	C	T	T	-0.353175	-0.0107716	-0.119036	-0.0859751	0.30971
5	rs27765	96103589	5:96767885:G:A	96767885	G	A	A	0.243516	0.671055	0.914195	-0.646053	-0.275217
5	rs79522948	96103616	5:96767912:T:G	96767912	T	G	G	-0.404253	-0.0239681	-0.01856	0.0251814	0.307948
5	rs116127072	96117357	5:96781653:T:C	96781653	T	C	C	0.0813165	0.304855	0.013715	0.358442	-0.00755738
5	rs184694706	96121468	5:96785764:G:A	96785764	G	A	A	-0.378861	-0.0125399	-0.0502666	-0.00535634	-0.129192
5	rs469783	96121524	5:96785820:C:T	96785820	C	T	T	-0.0904622	-0.0061184	-0.26304	-0.22747	0.28334
5	rs41276271	96129683	5:96793980:A:G	96793980	A	G	G	0.110263	0.310523	-0.214519	0.0849543	0.0199973
5	rs3822680	96133034	5:96797331:T:C	96797331	T	C	C	0.350606	-1.00933	-0.848303	0.106325	0.16176
5	rs73148308	96139426	5:96803723:A:G	96803723	A	G	G	-0.705816	-0.0141541	-0.0476766	0.00947895	0.891121
5	rs17408150	96239258	5:96903554:T:A	96903554	T	A	A	0.286857	0.768367	-0.164923	-0.0584476	0.0049991
5	rs140928983	96253139	5:96917435:G:A	96917435	G	A	A	0.0836156	0.333796	-0.0545194	0.45507	0.00286603
5	rs58748938	96358060	5:97022356:G:A	97022356	G	A	A	-0.708672	-0.598723	0.280773	0.386727	-0.883317
5	rs35222312	96440948	5:97105244:C:T	97105244	C	T	T	-0.562927	0.0153531	-0.103751	0.00966563	0.303442
5	rs8654	96498783	5:97163079:G:A	97163079	G	A	A	0.205342	0.244615	0.163091	-0.313684	0.573763
5	rs10037862	96498863	5:97163159:A:G	97163159	A	G	G	-0.351714	-0.0129749	0.0111635	0.0188219	-0.621827
5	rs56023991	96498935	5:97163231:A:G	97163231	A	G	G	-0.6291	-0.00688878	-0.0406522	0.0278813	0.537113
5	rs12188395	96503378	5:97167674:T:C	97167674	T	C	C	-0.0696735	0.753757	0.284073	0.0442366	0.135565
5	rs35713904	96508943	5:97173239:C:T	97173239	C	T	T	0.107737	0.420938	-0.12805	0.474607	0.0406952
5	rs35165987	96512887	5:97177183:T:C	97177183	T	C	C	-0.608929	-0.0141989	-0.0655354	0.0208067	-0.559048
5	rs141126942	98128936	5:98793232:A:G	98793232	A	G	G	-0.541197	-0.0325061	-0.00941653	0.0442388	-1.21225
5	rs61749619	98192362	5:98856658:A:G	98856658	A	G	G	-0.798424	-0.0358911	-0.0757685	-0.0176605	0.127989
5	rs161941	98199204	5:98863500:C:T	98863500	C	T	T	-1.37547	1.09175	0.145579	0.260217	0.278616
5	rs115112631	98215227	5:98879523:T:C	98879523	T	C	C	-0.429069	0.0114635	-0.0802321	0.0209377	0.527351
5	rs139985000	99871359	5:100535655:G:A	100535655	G	A	A	0.124822	0.21307	0.389769	-0.322614	-0.00931062
5	rs139597477	99871518	5:100535814:A:G	100535814	A	G	G	-0.64576	0.0212097	-0.0601918	0.0773689	-0.377879
5	rs6874840	99897866	5:100562162:G:A	100562162	G	A	A	-0.231704	1.26494	-2.25397	-0.796509	0.505073
5	rs6595534	100222343	5:100886639:A:G	100886639	A	G	G	-0.884916	-0.0436672	-2.24052	-1.958	-1.15497
5	rs62370437	101575091	5:102239387:C:T	102239387	C	T	T	-0.0586535	0.920651	0.431646	1.38879	-0.502557
5	rs141659640	101582984	5:102247280:C:T	102247280	C	T	T	-0.243323	0.0163504	0.197016	-0.188677	0.509754
5	rs145342068	101585351	5:102249647:C:T	102249647	C	T	T	-0.326223	-0.0107335	0.0029987	0.0315134	-0.814609
5	rs151070841	101585375	5:102249671:G:C	102249671	G	C	C	-0.387901	-0.00970794	-0.0150498	0.0388827	-0.728331
5	rs261101	101592809	5:102257105:T:A	102257105	T	A	A	-0.151227	0.327507	-0.400689	0.0851506	0.183436
5	rs76381196	101631761	5:102296057:T:C	102296057	T	C	C	0.289921	0.531221	-0.154842	0.633299	-0.0998281
5	rs139209954	101724542	5:102388838:C:T	102388838	C	T	T	-0.277479	0.0531593	-0.0563184	0.0713917	0.350125
5	rs10073333	101748741	5:102413037:G:C	102413037	G	C	C	-0.294352	0.425191	-0.609801	-0.475651	-0.00611396
5	rs114933736	101794167	5:102458463:A:G	102458463	A	G	G	0.0938982	0.3818	0.165957	0.254469	0.0662937
5	rs150189521	101815888	5:102480184:T:C	102480184	T	C	C	0.0949969	0.329824	-0.0988424	0.519112	0.0170411
5	rs138219728	101816145	5:102480441:T:C	102480441	T	C	C	-0.616006	0.0326103	0.327437	-0.220943	0.189673
5	rs114014768	102202979	5:102867275:T:A	102867275	T	A	A	-0.438742	0.0661661	-0.0825045	0.0598817	0.882499
5	rs112626709	102262284	5:102926580:T:C	102926580	T	C	C	-0.356952	-0.00117768	-0.124265	-0.061231	-0.457982
5	rs35658696	102338811	5:103003107:A:G	103003107	A	G	G	0.189228	0.666856	-0.0660403	0.467673	0.0256904
5	rs79621119	102342500	5:103006796:A:T	103006796	A	T	T	-0.552191	-0.0235244	-0.0327748	0.0436084	0.0520844
5	rs138880164	102343396	5:103007692:C:G	103007692	C	G	G	0.0597539	0.231389	-0.0221685	0.305769	0.0126876
5	rs77781148	102423746	5:103088042:T:C	103088042	T	C	C	-0.340913	-0.00213785	-0.0303197	0.0123713	1.09554
5	rs145009579	102472405	5:103136701:T:C	103136701	T	C	C	0.138055	0.349416	-0.63798	-0.160129	0.00657243
5	rs114517746	102472497	5:103136793:C:T	103136793	C	T	T	-0.594965	-0.0162625	-0.0140146	0.0448838	-0.147453
5	rs41300807	102474047	5:103138343:T:C	103138343	T	C	C	0.0500695	0.247513	-0.150322	0.315359	0.0799014
5	rs35671301	102490411	5:103154707:T:G	103154707	T	G	G	0.064793	0.371348	-0.00929051	0.480721	0.0317039
5	rs35071493	102503017	5:103167313:A:G	103167313	A	G	G	0.0982169	0.27943	0.118331	0.26631	0.022285
5	rs112852012	102513508	5:103177807:A:G	103177807	A	G	G	-0.671078	0.00632328	-0.106898	0.0263485	0.334102
5	rs58843926	102530668	5:103194967:A:G	103194967	A	G	G	-0.632138	-0.0192006	-0.0174844	0.0595566	1.4161
5	rs58006145	102886512	5:103550811:T:C	103550811	T	C	C	0.0649111	0.127653	0.992259	0.343123	0.244034
5	rs7734923	102894977	5:103559276:T:C	103559276	T	C	C	-0.283447	1.0271	-0.663249	0.554826	-0.778748
5	rs35391298	102895127	5:103559426:C:T	103559426	C	T	T	0.0466147	0.195771	-0.0914238	0.177394	-0.0273925
5	rs61749621	107197420	5:107861719:G:A	107861719	G	A	A	-0.0913947	0.265632	1.00073	0.210128	-0.35564
5	rs112049764	107559915	5:108224214:T:C	108224214	T	C	C	-0.395243	0.000789612	-0.0529415	-0.00766136	0.249901
5	rs73216343	107700710	5:108365009:A:G	108365009	A	G	G	-0.754635	-0.0197543	-0.101855	-0.00576921	-0.556427
5	rs2229085	108133967	5:108798266:A:G	108798266	A	G	G	-0.653682	0.624208	0.300243	-0.10552	-0.305971
5	rs56199104	108134072	5:108798371:T:C	108798371	T	C	C	-0.327636	-0.0025705	-0.222208	-0.160084	-0.726851
5	rs56244110	108171444	5:108835743:C:T	108835743	C	T	T	0.048693	0.197007	0.123703	0.164054	-0.189458
5	rs55954478	108171483	5:108835782:G:A	108835782	G	A	A	0.187136	0.794322	0.575672	-0.215151	0.266229
5	rs115520719	108233362	5:108897661:T:C	108897661	T	C	C	-0.431145	0.0249717	-0.0300684	0.0518343	-0.87651
5	rs35990968	108233462	5:108897761:A:G	108897761	A	G	G	-0.837031	-0.0217423	-0.0617341	0.0440184	-0.205966
5	rs34320303	108294949	5:108959248:T:C	108959248	T	C	C	-0.653711	-0.0331103	0.0107079	0.0780628	0.0392388
5	rs34869483	108294979	5:108959278:T:C	108959278	T	C	C	0.120162	0.278324	0.324525	-0.24318	0.00172612
5	rs919771	108380419	5:109044718:T:C	109044718	T	C	C	0.110905	1.20845	-0.103315	0.511788	0.0654106
5	rs246105	108672946	5:109337245:C:T	109337245	C	T	T	0.788804	-1.39734	0.119743	0.277578	0.0397987
5	rs115633082	108704227	5:109368526:A:G	109368526	A	G	G	-0.450268	0.00200081	-0.0503155	0.0216577	0.912079
5	rs35224970	108714661	5:109378960:T:C	109378960	T	C	C	-0.767189	-0.0373158	-0.0291315	-0.00636793	-0.385814
5	rs35039318	108714681	5:109378980:A:G	109378980	A	G	G	0.179604	0.676475	-0.0410297	0.13549	-0.172291
5	rs17162097	109049178	5:109713477:A:G	109713477	A	G	G	-0.892774	0.447088	-0.162637	0.6152	0.224999
5	rs116355495	109051987	5:109716286:G:T	109716286	G	T	T	0.15637	0.501436	0.103485	0.365428	-0.014396
5	rs78588887	109106246	5:109770545:T:C	109770545	T	C	C	0.112289	0.466309	0.0313176	0.35258	0.0407342
5	rs7722057	109124787	5:109789086:A:G	109789086	A	G	G	-0.358508	-0.0211841	-0.025332	0.00862808	-0.342747
5	rs17162238	109124793	5:109789092:A:G	109789092	A	G	G	-0.643315	0.402136	0.800888	-0.377258	0.160819
5	rs112884546	109159494	5:109823793:T:A	109823793	T	A	A	-0.444741	-0.0121824	-0.120227	-0.107357	0.0799227
5	rs3186988	109181682	5:109845981:A:T	109845981	A	T	T	-0.724367	-1.33157	-0.32693	0.90517	0.252238
5	rs34417962	109200710	5:109865009:G:T	109865009	G	T	T	0.147781	0.439473	0.206923	0.213044	0.0106234
5	rs61735368	109202670	5:109866969:A:G	109866969	A	G	G	-0.441684	0.00150171	-0.065968	0.00225921	0.28681
5	rs187699105	109202707	5:109867006:T:G	109867006	T	G	G	0.0552518	0.133758	-0.0241857	-0.0385691	-0.0272196
5	rs1047004	109202725	5:109867024:A:G	109867024	A	G	G	0.232088	0.94247	-0.3391	0.601375	0.0832509
5	rs113910071	110077811	5:110742110:G:A	110742110	G	A	A	-0.387805	-0.00567921	0.0111477	0.0410558	-1.00561
5	rs17446534	110079450	5:110743749:T:C	110743749	T	C	C	0.195807	0.680005	-0.167793	0.63755	0.132146
5	rs151055603	110079482	5:110743781:A:G	110743781	A	G	G	0.0504272	0.183465	-0.0915765	0.220067	0.000603022
5	rs7736017	110079500	5:110743799:T:G	110743799	T	G	G	-1.04595	-0.0105961	-0.113646	0.0263267	-0.295055
5	rs35220834	110082014	5:110746313:C:T	110746313	C	T	T	-0.937999	0.0655643	-0.0909046	0.141865	-0.174509
5	rs11466738	110407556	5:111071858:G:C	111071858	G	C	C	-0.644258	-0.0225801	-0.0422879	0.0147999	-0.492195
5	rs17132775	110432841	5:111097143:T:C	111097143	T	C	C	-1.10196	-0.0248446	-0.0295396	0.0639625	0.370381
5	rs10038177	110436450	5:111100751:C:T	111100751	C	T	T	-0.565486	0.162626	0.654885	-2.04981	0.32027
5	rs199579703	110439837	5:111104138:T:G	111104138	T	G	G	0.104457	0.080034	0.743806	-0.659202	-0.00195473
5	rs35703638	110441839	5:111106140:G:A	111106140	G	A	A	0.204697	0.142705	1.3957	-1.20019	0.00712368
5	rs73226341	110445849	5:111110150:G:A	111110150	G	A	A	-1.07728	-0.00569549	-0.0413965	0.119286	-0.707855
5	rs34595252	110454719	5:111119021:A:G	111119021	A	G	G	0.0773592	0.310288	-0.086143	0.368416	0.00389649
5	rs6886469	110820116	5:111484418:T:G	111484418	T	G	G	-0.486499	0.00649112	-0.00986443	0.0523756	-0.000538839
5	rs56360861	110820136	5:111484438:A:G	111484438	A	G	G	-0.682335	0.00223683	-0.0859483	0.0165473	0.363259
5	rs1055975	111066590	5:111730893:A:G	111730893	A	G	G	0.189761	0.558761	-0.323656	0.223944	0.0516179
5	rs17319543	111504403	5:112168706:A:T	112168706	A	T	T	0.115602	0.388433	0.0406651	0.270474	-0.102126
5	rs17266727	111506712	5:112171015:T:G	112171015	T	G	G	0.0106015	0.889935	0.365591	0.159141	0.174396
5	rs111958355	111519760	5:112184063:T:C	112184063	T	C	C	-0.0337439	-0.159405	1.1571	-0.914756	-0.752474
5	rs149373122	111531387	5:112195690:A:T	112195690	A	T	T	0.0987101	0.328289	-0.180573	0.275857	0.0127577
5	rs114541405	111540126	5:112204429:C:T	112204429	C	T	T	-0.439637	0.00625246	-0.0500689	0.0207898	0.719902
5	rs117281556	111545566	5:112209869:T:C	112209869	T	C	C	0.177934	-0.841907	-0.0987187	0.79538	-0.00513245
5	rs187777656	111576424	5:112240727:T:C	112240727	T	C	C	-0.0275118	0.199516	-0.109457	0.239018	0.114808
5	rs34755755	111594953	5:112259256:T:C	112259256	T	C	C	-0.49985	-0.0205075	-0.0269288	0.0337692	0.399278
5	rs150714626	111600550	5:112264853:G:A	112264853	G	A	A	-0.41778	0.0203243	-0.0590778	0.0680242	0.319999
5	rs112108777	112116455	5:112780758:T:C	112780758	T	C	C	-0.416471	-0.0148702	-0.0067752	0.0502832	-0.442051
5	rs2909961	112116632	5:112780935:C:T	112780935	C	T	T	0.192823	0.863758	0.656866	-0.192609	-0.06869
5	rs147036141	112128202	5:112792505:A:G	112792505	A	G	G	0.0455822	0.226592	-0.178102	0.214192	-0.0126715
5	rs75083764	112136947	5:112801250:A:T	112801250	A	T	T	-0.610888	-0.0119495	0.00717611	0.0531007	-0.710183
5	rs74975092	112155068	5:112819371:G:A	112819371	G	A	A	0.126203	0.437806	-0.126969	0.536849	-0.00528256
5	rs72541809	112173250	5:112837553:G:A	112837553	G	A	A	0.0211238	0.17269	-0.0573002	0.233581	0.0251441
5	rs2229995	112178795	5:112843098:G:A	112843098	G	A	A	0.164697	0.417964	0.365273	0.0670442	0.0171469
5	rs72541816	112179153	5:112843456:C:G	112843456	C	G	G	0.0787971	0.209688	-0.0257045	0.296762	-0.0371045
5	rs73220042	112197046	5:112861349:C:T	112861349	C	T	T	-0.987316	-0.0152789	-0.068844	0.0697775	-0.830404
5	rs61995949	112228212	5:112892515:T:C	112892515	T	C	C	-0.455702	-0.0224617	0.00995881	0.0213484	-0.436743
5	rs33556	112312528	5:112976831:T:C	112976831	T	C	C	0.257741	0.012916	0.163946	0.420328	-0.257485
5	rs62364373	112339811	5:113004114:A:G	113004114	A	G	G	0.168653	0.501257	0.120834	0.143273	0.0250559
5	rs114398986	112362982	5:113027285:C:T	113027285	C	T	T	-0.384839	-0.0146556	-0.0576539	-0.00910125	0.396592
5	rs17313892	112364689	5:113028992:T:A	113028992	T	A	A	0.116603	0.313223	-0.622753	-0.210807	-0.00901722
5	rs146239530	112364771	5:113029074:A:G	113029074	A	G	G	0.0768482	0.278425	0.0434628	0.281404	-0.00235979
5	rs79387181	112379183	5:113043486:A:G	113043486	A	G	G	-1.04137	-0.461173	-0.0511767	0.545481	0.404019
5	rs4337846	112379185	5:113043488:G:A	113043488	G	A	A	-1.05955	-0.0126438	-0.10814	0.0425348	0.179828
5	rs189539779	112379371	5:113043674:G:A	113043674	G	A	A	-0.0393225	0.154675	-0.0229511	0.225997	0.283174
5	rs35269015	112403779	5:113068082:G:A	113068082	G	A	A	0.118465	0.482323	-0.0734073	0.539506	0.0357634
5	rs57248292	112440078	5:113104381:G:A	113104381	G	A	A	-0.610725	-0.41203	-0.157015	-0.247755	-0.302593
5	rs148729506	112630003	5:113294306:T:A	113294306	T	A	A	-0.341342	-0.0144707	-0.000382299	0.0510778	1.31533
5	rs10900684	112676191	5:113340494:A:G	113340494	A	G	G	-1.25115	0.959158	-1.32668	-0.620922	0.422165
5	rs146340635	112676297	5:113340600:C:T	113340600	C	T	T	0.114749	0.308476	0.123376	0.052737	-0.0141587
5	rs41459745	112769541	5:113433844:T:C	113433844	T	C	C	-0.0650752	-0.649015	0.0713332	0.599864	-0.223121
5	rs34696815	112769675	5:113433978:C:A	113433978	C	A	A	0.106714	0.366788	-0.107193	0.264218	0.00205425
5	rs26980	112770027	5:113434330:T:G	113434330	T	G	G	0.30317	0.739733	0.296585	0.829022	0.0377645
5	rs190644239	112851089	5:113515392:A:T	113515392	A	T	T	0.11967	0.413915	-0.418167	0.292015	-0.0216379
5	rs72794123	112868785	5:113533088:A:G	113533088	A	G	G	0.146204	0.430919	0.122757	0.291352	0.00718639
5	rs75714066	112889370	5:113553673:G:C	113553673	G	C	C	0.445063	-0.23251	0.625915	0.592602	0.0177234
5	rs115458765	112896740	5:113561043:C:T	113561043	C	T	T	-0.321807	-0.0314693	0.283065	-0.226583	0.549086
5	rs76945231	112903383	5:113567686:T:G	113567686	T	G	G	0.0991861	0.353921	-0.0266671	0.459236	0.00148422
5	rs55822801	112920108	5:113584411:C:G	113584411	C	G	G	0.191075	0.692388	0.251136	0.0299014	-0.112535
5	rs40179	113698544	5:114362847:G:C	114362847	G	C	C	0.806623	-1.6223	-0.203265	0.226136	-0.284473
5	rs77104554	113831696	5:114495999:T:C	114495999	T	C	C	0.20005	-0.908568	-0.0414208	0.906413	-0.00890231
5	rs2974617	114462355	5:115126658:C:T	115126658	C	T	T	0.578875	0.268598	0.228828	-0.884111	-0.309773
5	rs2921623	114462589	5:115126892:A:C	115126892	A	C	C	0.570614	-0.00500071	0.046607	-0.0743634	-0.478634
5	rs73780058	114462592	5:115126895:A:C	115126895	A	C	C	-0.492129	-0.0348306	0.402455	-0.33321	-0.22476
5	rs17137481	114469724	5:115134027:T:C	115134027	T	C	C	0.32722	-1.75568	-0.720295	-0.866873	-0.201395
5	rs79290430	114469808	5:115134111:T:C	115134111	T	C	C	0.131758	0.331031	0.120925	-0.0486492	0.0295061
5	rs186606397	114472669	5:115136972:T:A	115136972	T	A	A	0.0722586	0.21167	0.103672	0.155614	0.0204088
5	rs61745684	114480313	5:115144616:A:G	115144616	A	G	G	-0.744659	-0.0351287	0.00311173	0.062628	-0.542023
5	rs185585403	114548066	5:115212369:A:G	115212369	A	G	G	-0.500166	-0.00267502	-0.063355	0.0108514	-0.0708314
5	rs265428	114557727	5:115222030:C:T	115222030	C	T	T	-0.634253	0.514085	0.270316	-0.676385	0.414304
5	rs112217751	114572251	5:115236554:T:C	115236554	T	C	C	0.0686373	0.326062	-0.171414	0.201713	-0.0183449
5	rs12163926	114573602	5:115237905:T:C	115237905	T	C	C	0.266051	-1.09512	-0.619312	0.574709	0.0111962
5	rs189371209	114620614	5:115284917:A:G	115284917	A	G	G	0.098475	0.251928	-0.207884	0.0336922	-0.00181816
5	rs7705473	114916351	5:115580654:T:G	115580654	T	G	G	-0.595011	-0.0121539	-0.0385215	0.0137731	-0.173803
5	rs17474370	114952187	5:115616490:G:C	115616490	G	C	C	0.189478	0.705369	-0.345539	0.69244	-0.0215897
5	rs34916121	115141151	5:115805454:C:T	115805454	C	T	T	-1.26193	-0.0312155	-0.119964	0.0217801	-0.994712
5	rs187114576	115141202	5:115805505:C:A	115805505	C	A	A	0.113659	0.382869	-0.254632	0.360037	0.00030649
5	rs114337526	115146833	5:115811136:C:T	115811136	C	T	T	-0.484613	0.0237609	-0.0602732	0.0557931	0.911544
5	rs74844425	115177207	5:115841510:T:C	115841510	T	C	C	0.123497	0.371404	0.246679	-0.169415	-0.120756
5	rs144649545	115177401	5:115841704:G:C	115841704	G	C	C	0.0822988	0.202283	0.06464	-0.0717546	0.00607335
5	rs74961482	115177439	5:115841742:G:A	115841742	G	A	A	-0.634273	-0.0417157	0.0113381	0.0237493	1.21016
5	rs139985376	115298275	5:115962578:T:A	115962578	T	A	A	0.0974711	0.363452	-0.0162423	0.418477	-0.0142069
5	rs201363777	115298311	5:115962614:T:C	115962614	T	C	C	0.14757	0.494122	-0.228091	0.432703	0.00372186
5	rs17482536	115320370	5:115984673:C:T	115984673	C	T	T	0.15654	0.452919	0.214426	0.056208	0.00110046
5	rs10519436	115323489	5:115987792:T:C	115987792	T	C	C	0.317895	-1.40277	0.43814	0.0811155	-0.300562
5	rs80300094	115336135	5:116000438:G:A	116000438	G	A	A	-0.54276	-0.0116198	-0.000923511	0.0678894	0.912461
5	rs7712021	115336862	5:116001165:T:C	116001165	T	C	C	-0.204441	0.543116	-0.425261	1.49679	-0.617282
5	rs74393495	115341559	5:116005862:G:A	116005862	G	A	A	-0.814253	0.0117214	-0.079037	0.0693053	0.0280105
5	rs114908898	115346394	5:116010697:G:A	116010697	G	A	A	-0.556281	-0.00535944	0.0172503	0.0879954	-0.232123
5	rs7714138	115358190	5:116022493:C:T	116022493	C	T	T	0.611502	0.798759	-1.11139	-0.204279	0.0342897
5	rs188045129	115420721	5:116085024:C:G	116085024	C	G	G	-0.368375	-0.0121854	-0.0771851	-0.0332961	-0.631084
5	rs17138858	115423154	5:116087457:G:C	116087457	G	C	C	-0.499003	0.0205718	0.575407	-0.462528	0.120676
5	rs41296577	115426932	5:116091235:A:G	116091235	A	G	G	-0.700209	0.369827	0.0798239	0.370284	-0.483783
5	rs77798383	115428413	5:116092716:T:A	116092716	T	A	A	-0.544833	-0.0289547	0.0246786	0.0422656	0.492238
5	rs114923042	115628237	5:116292540:G:T	116292540	G	T	T	0.0875844	0.253057	-0.0673789	0.0569227	0.0184161
5	rs11955882	115833127	5:116497431:A:G	116497431	A	G	G	-0.94972	0.000675448	-0.0899349	0.0422896	0.00202176
5	rs153644	115840528	5:116504832:C:T	116504832	C	T	T	0.847351	-0.370584	-0.0181042	-0.594616	0.00841414
5	rs191289705	118280395	5:118944700:T:C	118944700	T	C	C	0.10595	0.33835	-0.196748	0.110617	-0.000823245
5	rs299207	118324114	5:118988419:C:G	118988419	C	G	G	-0.541045	-0.0132718	-0.11354	-0.0214403	-0.102313
5	rs115635986	118456671	5:119120976:T:C	119120976	T	C	C	-0.304733	0.0188868	-0.0347576	0.0161201	-0.258312
5	rs186428141	118484404	5:119148709:C:T	119148709	C	T	T	0.0597617	0.162331	0.273502	-0.0494556	0.0325455
5	rs144657193	118484640	5:119148945:A:G	119148945	A	G	G	-0.338525	0.0320183	-0.0354069	0.034786	0.589007
5	rs7734532	118484804	5:119149109:G:A	119149109	G	A	A	0.692569	-2.01084	-0.507635	-0.103097	0.0430904
5	rs116362134	118485479	5:119149784:C:T	119149784	C	T	T	-0.346293	-0.0169558	0.000959217	0.01347	0.0768092
5	rs116379331	118500264	5:119164569:A:G	119164569	A	G	G	0.0145124	0.479646	-0.241899	0.440747	0.122052
5	rs74737344	118506147	5:119170452:A:G	119170452	A	G	G	-0.474202	0.00212237	-0.0178879	0.0499496	-1.40977
5	rs80082794	118506263	5:119170568:A:G	119170568	A	G	G	-0.59542	-0.00849552	-0.0653771	0.0197997	-0.956607
5	rs76475084	118506807	5:119171112:A:G	119171112	A	G	G	0.258827	0.49376	1.15027	-0.804364	-0.0879744
5	rs79672042	118513684	5:119177989:G:A	119177989	G	A	A	0.13179	0.385101	-0.275024	0.168845	-0.00963675
5	rs79460759	118513876	5:119178181:G:A	119178181	G	A	A	0.309791	0.6116	0.357504	0.0361792	-0.0330714
5	rs147595563	118533637	5:119197942:A:G	119197942	A	G	G	-0.52457	-0.0100603	-0.0208732	0.0541119	0.321765
5	rs200499562	118552584	5:119216889:C:T	119216889	C	T	T	0.0735793	0.154172	-0.334972	-0.145832	0.00494952
5	rs3797342	118691832	5:119356137:C:T	119356137	C	T	T	-0.2271	0.744606	-0.513798	-0.658263	0.377325
5	rs28943589	118813182	5:119477487:A:T	119477487	A	T	T	-0.771084	-0.00944247	0.0217902	0.0198672	0.692821
5	rs6895345	118827842	5:119492147:T:C	119492147	T	C	C	0.290768	-2.27969	0.651298	1.50181	0.154862
5	rs35416500	118829497	5:119493802:T:G	119493802	T	G	G	-0.548179	-0.0264717	-0.0256518	0.0393162	-0.638639
5	rs11539471	118860938	5:119525243:T:C	119525243	T	C	C	-1.35644	0.237053	-0.625791	-0.664575	-0.937864
5	rs10036783	118866918	5:119531223:A:G	119531223	A	G	G	0.0873228	0.252111	-0.415369	-0.0739123	-0.0229325
5	rs75932694	118872095	5:119536400:T:C	119536400	T	C	C	0.100511	0.280724	0.011207	0.193573	0.0108254
5	rs201058626	118969821	5:119634126:G:A	119634126	G	A	A	0.0348437	0.0673861	0.396437	-0.26219	0.0441738
5	rs17853861	120021817	5:120686122:C:A	120686122	C	A	A	0.162164	0.67069	0.276623	0.473831	0.103873
5	rs61734324	121311051	5:121975356:A:G	121975356	A	G	G	-0.828987	-0.0301278	-0.0934076	-0.000479716	-0.388306
5	rs61734327	121356279	5:122020584:C:T	122020584	C	T	T	-0.431816	-0.0107663	-0.0519389	0.0223674	-0.968664
5	rs183268564	121356350	5:122020655:A:C	122020655	A	C	C	0.00649928	0.281903	-0.246974	0.244891	-0.680711
5	rs41407546	121413205	5:122077510:G:T	122077510	G	T	T	0.0560266	0.285457	-0.0572946	0.374387	0.0748637
5	rs114002354	121488148	5:122152453:G:A	122152453	G	A	A	0.0578285	0.130565	0.196273	-0.0435254	0.00986685
5	rs79886184	121488280	5:122152585:T:C	122152585	T	C	C	-0.505695	-0.0260014	0.00518452	0.0217033	0.48226
5	rs149915358	121739511	5:122403816:G:A	122403816	G	A	A	0.118749	0.0630753	0.782595	-0.736734	-0.00684612
5	rs138795228	121760996	5:122425301:G:T	122425301	G	T	T	-0.411156	-0.00312832	-0.025862	0.0533051	0.174778
5	rs2242224	121761021	5:122425326:G:A	122425326	G	A	A	0.733797	-0.171424	0.34537	-0.869593	-0.239751
5	rs55770446	121761178	5:122425483:C:T	122425483	C	T	T	0.103962	0.0950915	0.350106	-0.479512	-0.00282645
5	rs73797081	122135578	5:122799883:A:G	122799883	A	G	G	-0.553982	-0.0152074	-0.126918	-0.0478829	-0.598377
5	rs74741769	122154739	5:122819044:T:C	122819044	T	C	C	-0.406354	-0.000395047	0.000251546	0.0784669	0.0972042
5	rs13662	122165317	5:122829622:C:T	122829622	C	T	T	0.310341	-0.705008	0.0676629	1.03319	0.0729818
5	rs142135532	122337772	5:123002077:A:G	123002077	A	G	G	-0.433501	0.0151377	-0.108173	-0.0472795	-1.83796
5	rs143084462	122361517	5:123025822:C:T	123025822	C	T	T	0.0759921	0.275419	-0.200288	0.271696	-0.00117204
5	rs74557853	122361581	5:123025886:G:A	123025886	G	A	A	-0.495611	-0.0288228	0.00049182	0.0434903	0.507307
5	rs1047438	122682348	5:123346654:A:G	123346654	A	G	G	-0.161034	0.607015	0.229565	0.25475	0.32898
5	rs1047437	122685727	5:123350033:C:G	123350033	C	G	G	0.349404	-0.430889	-0.0935416	-0.633367	0.372008
5	rs61744334	122714044	5:123378350:T:C	123378350	T	C	C	-0.468689	0.00123624	-0.0529112	0.0467991	-0.119112
5	rs114281792	122725761	5:123390067:T:C	123390067	T	C	C	0.108765	0.375818	-0.274244	0.268625	-0.0214883
5	rs61747983	122725768	5:123390074:G:A	123390074	G	A	A	-0.57793	0.00450542	-0.125029	-0.013143	0.367862
5	rs188020766	122758723	5:123423029:G:A	123423029	G	A	A	-0.452169	-0.00287595	-0.0807561	-0.0056954	-0.733868
5	rs76688297	123979916	5:124644223:G:A	124644223	G	A	A	-0.372328	-0.0037488	0.00779549	0.0407296	0.641979
5	rs113873110	123980164	5:124644471:T:C	124644471	T	C	C	0.091706	0.329304	0.09182	0.263653	0.0255165
5	rs144612616	123985341	5:124649648:G:A	124649648	G	A	A	-0.452062	-0.0222236	0.0234285	0.0186172	0.342413
5	rs61752319	124036907	5:124701214:G:A	124701214	G	A	A	0.0567541	0.185048	0.0831532	0.125523	0.00458398
5	rs112623524	125759408	5:126423716:C:G	126423716	C	G	G	0.0660007	0.285565	-0.185833	0.244805	-0.162271
5	rs115817110	125813422	5:126477730:A:G	126477730	A	G	G	-0.505722	-0.00933501	-0.0414533	0.0428144	-0.82198
5	rs10056570	125822527	5:126486835:G:A	126486835	G	A	A	-0.725704	-0.0163658	-0.0175692	0.0778406	0.538057
5	rs116646986	125824498	5:126488806:G:A	126488806	G	A	A	-0.495828	-0.0312816	0.0199902	0.0246594	0.661011
5	rs7719091	125882138	5:126546446:T:C	126546446	T	C	C	-0.640551	0.0184581	-0.0355688	0.0782917	-0.792735
5	rs7737529	125885852	5:126550160:G:C	126550160	G	C	C	-0.599201	-0.018265	0.00586908	0.0672879	-0.181914
5	rs12514417	125887715	5:126552023:T:G	126552023	T	G	G	0.511327	-0.582045	-1.25297	-0.277042	0.0800089
5	rs2306619	125887856	5:126552164:A:G	126552164	A	G	G	0.802796	-1.355	-0.751679	-0.110497	0.234798
5	rs79544459	125912915	5:126577223:A:C	126577223	A	C	C	-0.642604	0.230198	-0.230025	0.204484	0.0634336
5	rs117295656	125919644	5:126583952:T:C	126583952	T	C	C	0.150007	-0.513634	-0.875674	-0.326815	0.0295124
5	rs60720055	125928395	5:126592703:A:G	126592703	A	G	G	-0.956236	0.215026	0.161947	-0.0503655	0.386136
5	rs116591806	125936648	5:126600956:C:A	126600956	C	A	A	-0.296148	-0.0118614	0.0111799	0.0496362	0.370149
5	rs3734173	125939409	5:126603717:C:T	126603717	C	T	T	0.610846	-1.60618	-0.109417	0.992891	-0.0116282
5	rs61747689	125939656	5:126603964:C:A	126603964	C	A	A	-0.35952	-0.00246388	-0.078796	-0.0338986	-0.0292825
5	rs113199322	125953069	5:126617377:C:G	126617377	C	G	G	0.0683468	0.335632	0.0908237	0.198352	0.0966337
5	rs144966235	125968215	5:126632523:C:T	126632523	C	T	T	-0.17332	0.0323542	0.388036	-0.469664	0.250784
5	rs74640805	126140449	5:126804757:C:T	126804757	C	T	T	0.150339	0.108409	-1.48595	-1.08317	0.0244451
5	rs3749830	126140522	5:126804830:T:C	126804830	T	C	C	0.208625	0.460617	0.408685	-0.318028	0.21404
5	rs34224885	126140540	5:126804848:G:A	126804848	G	A	A	-0.2823	0.471254	-0.488356	0.348101	-0.609435
5	rs61726489	126147503	5:126811811:T:C	126811811	T	C	C	0.102234	0.0968873	0.698401	-0.579809	-0.0015268
5	rs36105360	126161690	5:126825998:C:T	126825998	C	T	T	0.198039	0.444144	0.58985	-0.0924468	0.0063137
5	rs34821177	126250812	5:126915120:C:T	126915120	C	T	T	0.151814	0.621302	-0.159294	0.724256	0.0453683
5	rs114300594	126250862	5:126915170:G:A	126915170	G	A	A	-0.20475	0.0942982	-0.191111	0.0306056	0.36305
5	rs62637567	126253810	5:126918118:G:A	126918118	G	A	A	0.133547	0.475307	-0.0683041	0.207873	0.00775252
5	rs10519949	126667126	5:127331434:T:C	127331434	T	C	C	0.00760275	-0.655485	1.13721	-0.302578	0.554112
5	rs72786483	126674930	5:127339238:C:G	127339238	C	G	G	0.0880768	0.200781	-0.662417	-0.257358	0.0168157
5	rs79602606	126676192	5:127340500:G:A	127340500	G	A	A	-0.583739	-0.0162666	-0.0104632	0.0197262	1.18067
5	rs34649270	126732300	5:127396608:C:T	127396608	C	T	T	-0.435864	-0.0188294	0.0145548	0.0175255	-0.302992
5	rs3812055	126732399	5:127396707:G:A	127396707	G	A	A	-0.43304	0.226908	1.08844	-0.339847	-0.269783
5	rs35550094	126746147	5:127410455:C:T	127410455	C	T	T	-0.687798	0.00265503	-0.0780386	0.0289421	0.121867
5	rs36061366	126783277	5:127447585:C:T	127447585	C	T	T	-0.254455	0.0123068	-0.00658534	0.0565669	0.898508
5	rs116650470	126791339	5:127455647:T:C	127455647	T	C	C	-0.432686	-0.00451543	-0.0447058	0.016679	0.619833
5	rs73783802	126793014	5:127457322:C:G	127457322	C	G	G	-0.346794	-0.00407208	-0.0564745	-0.0177969	0.533497
5	rs61736664	126860223	5:127524531:C:T	127524531	C	T	T	0.0194658	0.444813	-0.171573	0.323957	0.11395
5	rs233039	126869270	5:127533578:T:G	127533578	T	G	G	0.44519	-1.0402	-0.579295	-0.162566	0.136277
5	rs13436719	126874743	5:127539051:A:G	127539051	A	G	G	-1.0689	-0.0260631	-0.0712514	0.0548047	-1.03051
5	rs45074	126993249	5:127657557:G:C	127657557	G	C	C	-0.465017	0.272822	-0.00259525	0.918056	-0.186668
5	rs2280170	126993282	5:127657590:G:A	127657590	G	A	A	-0.0541076	-1.38453	-0.855742	-0.416702	-0.35084
5	rs79306725	127448674	5:128112982:A:G	128112982	A	G	G	-0.653984	-0.0256537	-0.0523763	0.0435253	-0.153881
5	rs117561002	127483445	5:128147753:T:C	128147753	T	C	C	-0.199546	-0.498113	-0.0665986	0.458065	0.186895
5	rs41298326	127488541	5:128152849:G:A	128152849	G	A	A	0.124514	0.262742	-0.437995	-0.19814	0.00636934
5	rs201076272	127518497	5:128182805:A:G	128182805	A	G	G	-0.343174	0.0370795	-0.0629572	0.0395038	-1.63642
5	rs115686375	127518525	5:128182833:A:G	128182833	A	G	G	-0.473442	0.00373103	-0.17406	-0.0676498	1.05249
5	rs76756898	127597445	5:128261753:C:G	128261753	C	G	G	-0.337257	-0.0219444	0.066006	-0.0327772	0.756482
5	rs10070365	127597518	5:128261826:G:A	128261826	G	A	A	-0.515626	0.482802	-0.00275902	0.340033	0.0759675
5	rs34119447	127599155	5:128263463:G:A	128263463	G	A	A	-0.386355	-0.00721753	-0.0857383	-0.0365389	-0.59165
5	rs2291628	127609633	5:128273941:G:A	128273941	G	A	A	-0.00904317	0.013802	0.374278	-0.20386	0.259148
5	rs28763924	127613551	5:128277859:T:C	128277859	T	C	C	-0.149362	0.124623	-0.0337615	0.255044	0.48013
5	rs34600572	127614376	5:128278684:C:A	128278684	C	A	A	-0.407186	-0.008424	0.0136528	0.045822	0.815759
5	rs190450	127614472	5:128278780:A:G	128278780	A	G	G	0.576301	-0.683571	0.317132	-0.0951906	0.0193806
5	rs6862010	127616045	5:128280353:C:T	128280353	C	T	T	-0.488433	-0.0282271	0.0163962	0.0480117	0.0394013
5	rs188045597	127626606	5:128290914:A:G	128290914	A	G	G	0.137559	0.415182	-0.483166	0.214657	0.0176008
5	rs35346129	127641567	5:128305875:G:A	128305875	G	A	A	0.0646001	0.220586	-0.0953553	0.243182	0.00845447
5	rs56168072	127666298	5:128330606:C:T	128330606	C	T	T	0.0906138	0.301838	0.221654	-0.0365698	0.0618013
5	rs28763943	127670412	5:128334720:T:G	128334720	T	G	G	-0.777584	-0.0361756	-0.0145645	0.0589822	0.802833
5	rs76168790	127671126	5:128335434:T:C	128335434	T	C	C	-0.56103	-0.0166176	-0.0117755	0.0637236	1.86092
5	rs182112935	127673649	5:128337957:T:C	128337957	T	C	C	0.0976161	0.0976967	0.628493	-0.49504	-0.00174741
5	rs186714952	127673666	5:128337974:A:C	128337974	A	C	C	0.0639152	0.138105	-0.044043	-0.0830301	-0.0084285
5	rs17676694	127680042	5:128344350:A:T	128344350	A	T	T	0.37299	1.33203	-0.289162	0.999855	-0.00204638
5	rs115242287	127729008	5:128393315:T:C	128393315	T	C	C	-0.457819	-0.0211475	-0.0760401	-0.0462278	-0.846059
5	rs28763954	127744469	5:128408776:G:A	128408776	G	A	A	0.10594	0.270058	-0.014911	-0.0883952	0.0112754
5	rs7706516	127872056	5:128536363:G:C	128536363	G	C	C	-0.515971	-0.023129	-0.0471159	0.0245903	0.343373
5	rs62390671	127873094	5:128537401:G:A	128537401	G	A	A	0.130175	0.667288	-0.146903	0.376006	-0.301986
5	rs2526247	128301885	5:128966192:T:G	128966192	T	G	G	0.136628	1.57261	-0.0606467	0.513232	0.379066
5	rs11743701	128321068	5:128985375:G:C	128985375	G	C	C	0.0368743	1.55873	0.180771	0.355432	0.263085
5	rs61744876	128326067	5:128990374:A:G	128990374	A	G	G	-0.454194	-0.0321393	0.0170913	0.0160662	-0.155421
5	rs187891596	128326165	5:128990472:T:C	128990472	T	C	C	-0.74489	0.0182249	-0.064571	0.0488095	-1.27515
5	rs112381771	128448522	5:129112829:G:T	129112829	G	T	T	0.177992	0.349042	0.489115	-0.365318	-0.000887477
5	rs28630040	128844838	5:129509145:A:G	129509145	A	G	G	-0.267168	0.00481573	-0.283736	-0.708421	0.0682197
5	rs138251768	128844951	5:129509258:T:C	129509258	T	C	C	0.142106	0.208188	-0.0168437	-0.626767	0.0221158
5	rs61749629	128863518	5:129527825:A:G	129527825	A	G	G	0.107866	0.406135	0.746842	-0.540197	0.344109
5	rs73246875	128864375	5:129528682:A:G	129528682	A	G	G	-1.09278	0.0068608	-0.105153	0.0935977	-0.193407
5	rs59557937	128864397	5:129528704:G:A	129528704	G	A	A	-0.301363	-0.0193897	0.0175652	0.0281072	0.481203
5	rs115634132	128957926	5:129622233:C:T	129622233	C	T	T	-0.398258	-0.000302755	-0.122164	-0.0259163	-0.137011
5	rs113396372	128984605	5:129648912:T:C	129648912	T	C	C	-0.311511	0.0292514	-0.0398266	0.0700026	0.00518725
5	rs13179453	129015635	5:129679942:A:G	129679942	A	G	G	0.130487	0.37925	0.1849	0.338892	0.0156532
5	rs184577650	129037037	5:129701344:G:A	129701344	G	A	A	0.0802851	0.189665	-0.256672	-0.0551696	0.0166983
5	rs77023351	129037040	5:129701347:A:T	129701347	A	T	T	-0.014078	-0.93271	-0.115765	0.96531	-0.0275985
5	rs11749126	129040056	5:129704363:A:T	129704363	A	T	T	0.488126	1.30314	0.270726	-0.119341	-0.111638
5	rs1465686	129072943	5:129737250:G:T	129737250	G	T	T	-0.276263	-0.665195	-0.923357	0.91044	0.215959
5	rs73788438	129520932	5:130185239:T:G	130185239	T	G	G	-0.879008	0.0603859	-0.0839872	-0.00442388	0.247176
5	rs116529123	129521076	5:130185383:T:C	130185383	T	C	C	0.0910361	0.265871	-0.295133	0.140314	0.0163004
5	rs78949626	130498364	5:131162671:A:G	131162671	A	G	G	-0.178688	0.146559	-0.106556	0.157178	0.485701
5	rs4696	130500842	5:131165149:A:G	131165149	A	G	G	-1.64421	0.216934	-0.208021	0.223338	-0.542502
5	rs113642581	130515811	5:131180118:G:A	131180118	G	A	A	0.242176	0.738081	-0.0437269	0.459944	0.0125957
5	rs1291602	130766662	5:131430969:T:C	131430969	T	C	C	-0.529344	-0.410154	-0.558684	-0.0996896	-0.160795
5	rs34896346	130767035	5:131431342:G:C	131431342	G	C	C	0.0735355	0.299715	-0.0593176	0.408985	0.00887031
5	rs143950498	130778127	5:131442434:G:A	131442434	G	A	A	-0.433289	-0.0136864	-0.19919	-0.138447	-1.83781
5	rs31241	130808198	5:131472505:T:C	131472505	T	C	C	0.885081	1.03007	0.873608	-0.145055	-0.226892
5	rs148149639	130928064	5:131592371:A:G	131592371	A	G	G	-0.309156	0.0279486	0.00411422	0.0638638	0.299166
5	rs190526395	131006135	5:131670442:A:G	131670442	A	G	G	0.121623	0.159636	0.533503	-0.348614	-0.000984547
5	rs115290201	131006273	5:131670580:C:T	131670580	C	T	T	-0.517544	-0.0244515	0.0160136	0.0367602	0.851063
5	rs7717874	131007607	5:131671914:T:C	131671914	T	C	C	-0.490293	-0.0286312	0.0169604	-0.00775864	0.645062
5	rs12108954	131007710	5:131672017:A:G	131672017	A	G	G	-0.875935	0.0174174	-0.103304	0.0810379	0.882822
5	rs116791708	131013607	5:131677914:A:C	131677914	A	C	C	-0.350834	-0.0100265	-0.00201116	0.0366464	-0.0043818
5	rs78850796	131014695	5:131679002:A:G	131679002	A	G	G	0.18164	0.643714	-0.0864873	0.403008	0.0521039
5	rs61738669	131054750	5:131719057:G:A	131719057	G	A	A	-0.599329	0.0491061	-0.198655	-0.0308206	-0.975346
5	rs75131543	131066575	5:131730882:T:C	131730882	T	C	C	0.0456242	0.280028	0.20053	0.00837843	-0.288824
5	rs78943578	131289879	5:131954186:T:C	131954186	T	C	C	0.0985871	0.361597	-0.170449	0.394283	-0.0213554
5	rs148539410	131298273	5:131962580:C:T	131962580	C	T	T	0.0546734	0.263669	-0.149933	0.255368	-0.0107525
5	rs115694410	131303624	5:131967931:C:T	131967931	C	T	T	-0.417341	-0.00225432	0.00576163	0.040477	-1.2761
5	rs115517788	131305790	5:131970097:G:A	131970097	G	A	A	0.121117	0.443814	-0.490135	0.238138	-0.021964
5	rs140588463	131325750	5:131990057:T:C	131990057	T	C	C	-0.488177	-0.0172051	0.314822	-0.222879	-0.513557
5	rs73786740	131325900	5:131990207:G:A	131990207	G	A	A	-0.531353	0.012199	-0.0622212	0.052599	-0.172874
5	rs74542307	131329689	5:131993996:A:G	131993996	A	G	G	-0.357391	-0.0270639	-0.0983206	-0.0660785	-0.127776
5	rs2069788	131396717	5:132061024:G:A	132061024	G	A	A	-0.521089	-0.0235168	0.0118407	0.0989619	0.157676
5	rs2069621	131409582	5:132073889:G:A	132073889	G	A	A	-0.64525	0.0149395	-0.0219624	0.0915689	-1.08844
5	rs2069638	131410481	5:132074788:C:T	132074788	C	T	T	0.0589678	0.0274223	-0.175194	0.146277	-0.0159163
5	rs73788824	131534630	5:132198937:G:A	132198937	G	A	A	-0.310877	-0.00275015	-0.0236007	0.0186312	0.299595
5	rs115948121	131539864	5:132204171:G:A	132204171	G	A	A	-0.676981	0.0854558	-0.2053	0.043049	-0.634462
5	rs2301579	131553340	5:132217647:C:A	132217647	C	A	A	0.107458	1.19631	-0.728601	2.10414	0.439878
5	rs145687686	131607096	5:132271403:G:A	132271403	G	A	A	0.0546582	0.0869662	0.144016	-0.15697	0.0029821
5	rs2304081	131667548	5:132331855:G:A	132331855	G	A	A	0.3799	-1.30014	0.0702024	1.91548	-0.084837
5	rs11568506	131671460	5:132335767:G:A	132335767	G	A	A	0.214298	0.605934	-0.727489	0.121838	0.0133359
5	rs12777	131671662	5:132335969:C:G	132335969	C	G	G	0.235015	0.803554	-0.384834	0.388989	-0.0196521
5	rs140988771	131729352	5:132393660:G:A	132393660	G	A	A	-0.24816	0.00520675	-0.029843	0.0279107	-0.685647
5	rs28383481	131729380	5:132393688:G:A	132393688	G	A	A	0.0598785	0.188953	-0.348603	-0.0785532	-0.0277259
5	rs4526098	131892979	5:132557287:G:A	132557287	G	A	A	1.41697	-0.00947067	0.190924	0.00291918	0.509077
5	rs28903085	131911535	5:132575843:A:C	132575843	A	C	C	0.103968	0.243657	0.0750267	-0.0983518	-0.0111674
5	rs2230017	131915574	5:132579882:C:T	132579882	C	T	T	-0.436974	-0.00977023	-0.0161472	0.0552716	0.439376
5	rs28903091	131923710	5:132588018:G:A	132588018	G	A	A	0.101904	0.199302	0.300254	-0.134979	0.012623
5	rs115100130	131924595	5:132588903:T:C	132588903	T	C	C	-0.440448	0.00204711	-0.0399448	0.0204224	-0.176424
5	rs10054336	131945121	5:132609429:C:T	132609429	C	T	T	-1.26516	0.0160272	-0.134485	0.100805	1.54907
5	rs56141757	132010216	5:132674524:G:A	132674524	G	A	A	0.0427563	0.171891	-0.195455	-0.0452363	-0.207147
5	rs35648164	132015555	5:132679863:C:T	132679863	C	T	T	0.106519	0.309825	0.204476	0.0862761	0.0379946
5	rs149580522	132039341	5:132703649:C:T	132703649	C	T	T	-0.255006	0.00896141	-0.0498568	-0.0243803	-0.0623205
5	rs182698263	132061950	5:132726258:A:C	132726258	A	C	C	0.0798249	0.278276	-0.185411	0.259927	0.00812962
5	rs111822821	132086671	5:132750979:G:A	132750979	G	A	A	0.0688322	0.273574	-0.0130738	0.132251	0.0583083
5	rs138928263	132097207	5:132761515:C:T	132761515	C	T	T	0.086229	0.269481	0.113374	0.211117	0.0159846
5	rs73787069	132097368	5:132761676:A:G	132761676	A	G	G	-0.437028	0.00665488	-0.111189	-0.0234609	-0.0715585
5	rs7719416	132150804	5:132815112:G:A	132815112	G	A	A	-0.957528	-0.00826318	-0.115608	0.0385168	0.247659
5	rs144919403	132159576	5:132823884:C:T	132823884	C	T	T	0.119191	0.299802	0.135619	0.0134957	0.00785438
5	rs35534543	132160057	5:132824365:C:T	132824365	C	T	T	0.425929	0.0693069	1.02097	-0.0821597	-0.0413125
5	rs148683120	132197237	5:132861545:A:C	132861545	A	C	C	0.0182444	0.134968	0.117416	0.0839808	0.0223244
5	rs254285	132198287	5:132862595:C:G	132862595	C	G	G	-0.922494	1.75825	1.54192	0.192105	-0.0548381
5	rs145649482	132202744	5:132867052:C:T	132867052	C	T	T	0.152745	0.445264	0.144408	0.114803	0.0261495
5	rs141074846	132209649	5:132873957:G:A	132873957	G	A	A	-0.510445	0.0600656	-0.124207	0.0239353	0.320335
5	rs56398801	132227750	5:132892058:T:C	132892058	T	C	C	0.233685	0.67541	-0.191761	0.108932	-0.0219095
5	rs141383886	132269938	5:132934246:C:T	132934246	C	T	T	-0.292098	0.0952091	-0.12969	0.0813976	-0.941395
5	rs3087646	132334252	5:132998560:A:G	132998560	A	G	G	-1.03629	-0.565699	-0.332691	1.73962	-0.237752
5	rs6865816	132334583	5:132998891:T:C	132998891	T	C	C	-0.61983	-0.00627795	-0.00985894	0.0453859	-0.0130855
5	rs61745470	132387979	5:133052287:T:A	133052287	T	A	A	0.0887543	0.532426	-0.343597	0.47911	-0.0228353
5	rs61755724	132408967	5:133073275:G:A	133073275	G	A	A	0.199162	0.435076	0.54957	-0.286248	0.0166669
5	rs61749631	132437499	5:133101807:C:T	133101807	C	T	T	0.0549662	0.210856	0.0909908	0.15053	0.0323742
5	rs115864103	132439738	5:133104046:T:A	133104046	T	A	A	-0.402247	0.0101085	-0.033128	0.0538201	-0.718451
5	rs3749817	132535046	5:133199354:G:A	133199354	G	A	A	0.913993	-0.777458	-0.894745	-1.45553	-0.110692
5	rs140626749	132585285	5:133249593:G:A	133249593	G	A	A	0.156833	-0.32446	-0.654387	0.0280253	-0.0171218
5	rs111649127	132652378	5:133316686:T:C	133316686	T	C	C	-0.680792	-0.0171298	0.017661	0.0592186	0.608262
5	rs17166688	132736614	5:133400922:C:T	133400922	C	T	T	0.171474	0.429718	0.314038	-0.268835	0.0158015
5	rs72805037	132736722	5:133401030:A:G	133401030	A	G	G	0.106713	0.402049	0.729254	-0.524618	-0.135923
5	rs117231680	133316518	5:133980827:G:A	133980827	G	A	A	0.341771	-1.42697	-0.291161	1.12852	-0.0122868
5	rs56319840	133451557	5:134115866:G:T	134115866	G	T	T	-0.329989	0.152966	-0.574149	-1.28315	-0.0714885
5	rs115535840	133451564	5:134115873:G:C	134115873	G	C	C	0.191285	0.710006	-0.217484	0.494596	-0.0266557
5	rs191962749	133473911	5:134138220:C:T	134138220	C	T	T	-0.406148	0.0154964	-0.0837067	-0.00561187	0.587997
5	rs182366907	133482064	5:134146373:T:C	134146373	T	C	C	-0.410026	-0.00680871	-0.126376	-0.0616931	-1.24086
5	rs75350593	133496649	5:134160958:T:C	134160958	T	C	C	0.824185	-1.88394	-1.30727	0.244689	-0.070296
5	rs41298954	133537519	5:134201828:T:C	134201828	T	C	C	0.147277	0.528863	-0.375092	0.450566	-0.00990235
5	rs142248452	133642326	5:134306635:T:C	134306635	T	C	C	0.0907331	0.238098	0.315749	-0.0652311	0.0232007
5	rs79072682	133657475	5:134321784:T:C	134321784	T	C	C	-0.341792	-0.0148193	-0.097236	-0.0559572	0.685488
5	rs142709008	133887932	5:134552242:G:A	134552242	G	A	A	0.0733837	0.261863	-0.238847	0.187032	-0.00940489
5	rs34150573	133900192	5:134564502:C:T	134564502	C	T	T	-0.718677	0.000186217	-0.0683052	0.0492177	0.867857
5	rs79192135	133956765	5:134621075:G:T	134621075	G	T	T	-0.348833	-0.015145	0.0147038	0.0336548	0.432519
5	rs10070392	134040984	5:134705294:C:G	134705294	C	G	G	-0.608554	0.0346677	-0.138276	0.0332794	0.15621
5	rs113633692	134074523	5:134738833:T:G	134738833	T	G	G	-0.861647	-0.00905017	-0.0896965	0.0125783	-2.15143
5	rs12657663	134076812	5:134741122:G:A	134741122	G	A	A	0.740162	-0.887137	-0.47165	-0.240424	0.0366882
5	rs17167662	134099804	5:134764114:A:G	134764114	A	G	G	-0.42016	0.0274011	-0.13797	0.0100697	0.577527
5	rs183803321	134121127	5:134785437:T:G	134785437	T	G	G	0.108286	0.206977	0.173777	-0.012595	0.0244406
5	rs73790726	134235418	5:134899728:G:A	134899728	G	A	A	-0.588631	-0.0139689	-0.00567967	0.0479963	0.490184
5	rs138763648	134303801	5:134968111:T:C	134968111	T	C	C	-0.465927	-0.00298412	-0.0214985	0.0228024	-1.53031
5	rs149202644	134305799	5:134970109:G:A	134970109	G	A	A	0.0942437	0.322233	-0.204157	0.301665	-0.00227834
5	rs10044000	134343661	5:135007971:C:T	135007971	C	T	T	0.559098	0.733561	0.177764	0.747374	-0.146446
5	rs139800400	134343662	5:135007972:G:A	135007972	G	A	A	0.0842497	0.432287	-0.180997	0.448617	-0.187019
5	rs299376	134344497	5:135008807:T:C	135008807	T	C	C	-0.444471	-0.928978	1.06257	1.09279	-0.0335468
5	rs112172425	134366981	5:135031291:G:A	135031291	G	A	A	-0.577489	0.000604136	-0.0683538	0.0370829	-1.95798
5	rs116188576	134705718	5:135370028:G:A	135370028	G	A	A	-0.570762	-0.0251968	0.00539872	0.0485922	0.897428
5	rs17168241	134724581	5:135388891:G:C	135388891	G	C	C	0.0626696	-0.438407	-1.45572	-0.824235	-0.357626
5	rs11548903	134724622	5:135388932:T:C	135388932	T	C	C	0.182525	0.618103	-0.0336845	0.457299	0.0205737
5	rs11960442	134870640	5:135534950:G:A	135534950	G	A	A	0.0929375	0.343654	-0.0389295	0.416497	0.0183335
5	rs34137563	134871280	5:135535590:C:T	135535590	C	T	T	-0.339388	0.0195082	-0.0860328	0.0036539	0.511736
5	rs17168623	134910382	5:135574692:C:T	135574692	C	T	T	-1.4395	-0.0132967	-0.153857	0.0313247	-0.0359818
5	rs6596269	135178081	5:135842392:T:C	135842392	T	C	C	-0.391728	1.08973	0.0910896	0.199277	-0.651904
5	rs77793223	135178109	5:135842420:A:G	135842420	A	G	G	0.127693	0.252646	0.63408	-0.351297	0.0180744
5	rs2304075	135178124	5:135842435:T:C	135842435	T	C	C	0.0644086	0.624898	1.02869	1.21812	-0.407534
5	rs10455057	135186141	5:135850452:G:A	135850452	G	A	A	0.060479	0.153778	0.091399	0.0339246	-0.00754165
5	rs7705168	135272511	5:135936822:T:A	135936822	T	A	A	-0.689155	-0.0146336	-0.16885	-0.0866821	0.314791
5	rs141254114	135272512	5:135936823:C:T	135936823	C	T	T	0.0759533	0.404456	-0.0660741	0.43786	0.0417382
5	rs40986	135276314	5:135940625:C:T	135940625	C	T	T	-0.540058	-0.351443	0.0344389	-0.912436	-0.244199
5	rs149332163	135277051	5:135941362:G:T	135941362	G	T	T	-0.348923	-0.00211379	-0.0847629	-0.0375365	-0.0196435
5	rs78234114	135286946	5:135951257:A:G	135951257	A	G	G	0.134912	0.455927	-0.221811	0.216851	0.00903404
5	rs62623707	135288632	5:135952943:A:G	135952943	A	G	G	0.210249	0.669398	-0.382849	0.420021	0.0098967
5	rs41298960	135382524	5:136046835:C:T	136046835	C	T	T	0.247375	0.916716	-0.152796	0.699599	0.0753822
5	rs34334509	135385172	5:136049483:C:T	136049483	C	T	T	0.180029	-0.0513499	0.418339	-0.167162	-0.0932233
5	rs35920018	135388709	5:136053020:A:G	136053020	A	G	G	-0.450267	-0.0170671	-0.0279185	0.0192975	-0.00700369
5	rs144900214	135390366	5:136054677:G:A	136054677	G	A	A	0.0766323	0.146005	-0.346339	-0.195237	0.0011588
5	rs11242308	135391366	5:136055677:C:T	136055677	C	T	T	-0.38418	-0.872385	0.069184	0.81182	0.137791
5	rs45626931	135396488	5:136060799:C:T	136060799	C	T	T	-0.70808	-0.0114172	-0.0498101	0.0395753	1.14772
5	rs45446201	135398828	5:136063139:A:G	136063139	A	G	G	-1.03903	0.0201951	-0.164155	0.0623229	0.116997
5	rs147650812	135398870	5:136063181:T:C	136063181	T	C	C	0.0896604	0.142773	0.0984387	-0.277121	0.00790927
5	rs2277052	135651243	5:136315555:G:A	136315555	G	A	A	-0.774921	-1.13423	-0.613579	0.895962	0.459187
5	rs183740585	135692743	5:136357055:C:A	136357055	C	A	A	0.135173	0.225972	0.411337	-0.326955	0.00530137
5	rs78484193	136476339	5:137140650:G:A	137140650	G	A	A	-0.400136	-0.0145075	-0.0360037	0.0102026	-0.159558
5	rs111393448	136834138	5:137498449:T:C	137498449	T	C	C	0.119132	0.445146	-0.0401745	0.485044	0.0187795
5	rs2074344	136961400	5:137625711:T:C	137625711	T	C	C	0.591809	-1.91046	0.228423	0.185439	-0.215253
5	rs77277885	136963949	5:137628260:C:T	137628260	C	T	T	-0.356531	-0.0207183	0.0202874	0.0122389	0.824977
5	rs11743510	136975692	5:137640003:C:T	137640003	C	T	T	0.182911	0.677859	-0.409235	0.59771	-0.11954
5	rs73790080	137217636	5:137881947:T:C	137881947	T	C	C	-0.962139	0.0135297	-0.17142	0.0123708	-0.693163
5	rs116773838	137217758	5:137882069:G:A	137882069	G	A	A	-0.646077	-0.0239573	-0.0642245	0.0254486	1.24413
5	rs74511183	137217830	5:137882141:A:T	137882141	A	T	T	-0.518664	-0.00330811	-0.0940245	0.00738416	0.839831
5	rs1880458	137244517	5:137908828:G:A	137908828	G	A	A	0.951188	-1.09438	0.525591	-0.518506	-0.245168
5	rs75427683	137289012	5:137953323:G:A	137953323	G	A	A	-0.734962	0.0409651	-0.0446585	0.119725	-0.555281
5	rs79552163	137486640	5:138150951:A:T	138150951	A	T	T	0.211233	0.752515	-0.456742	0.553918	-0.00182315
5	rs59676375	137486686	5:138150997:T:G	138150997	T	G	G	-0.449365	0.00379342	-0.149933	-0.0309094	1.09192
5	rs11750814	137500665	5:138164976:G:A	138164976	G	A	A	0.342283	1.00238	1.55701	-1.02678	-0.255674
5	rs146949871	137502183	5:138166494:T:A	138166494	T	A	A	0.164723	0.625548	-0.359406	0.452033	0.00960906
5	rs150704301	137515500	5:138179811:C:T	138179811	C	T	T	0.089365	0.311842	-0.18769	0.202135	-0.0130478
5	rs41300791	137518514	5:138182825:A:G	138182825	A	G	G	0.102833	0.459895	-0.0774751	0.635041	0.0447995
5	rs34771967	137521717	5:138186028:C:T	138186028	C	T	T	0.0535131	0.17441	-0.193971	-0.0345972	0.0576696
5	rs3172747	137522945	5:138187256:C:T	138187256	C	T	T	0.133999	0.45511	-0.268464	0.300371	-0.019164
5	rs76907133	137548988	5:138213299:G:A	138213299	G	A	A	0.0986349	0.226589	-0.339357	-0.159246	0.0184433
5	rs77536832	137588937	5:138253248:C:T	138253248	C	T	T	0.289851	0.981417	-0.214032	0.749497	0.0358659
5	rs11568008	137621343	5:138285654:T:C	138285654	T	C	C	0.114052	0.440766	-0.0552114	0.522648	0.00241573
5	rs11567998	137625141	5:138289452:C:G	138289452	C	G	G	0.157458	0.5587	-0.0341363	0.347316	0.0230472
5	rs11567991	137627623	5:138291934:A:G	138291934	A	G	G	0.00187918	0.494295	0.392323	-0.0660263	0.260591
5	rs3734166	137665323	5:138329634:G:A	138329634	G	A	A	-0.361555	-1.4057	-0.876008	1.5393	-0.28341
5	rs34986974	137759907	5:138424218:G:T	138424218	G	T	T	-0.35286	-0.00832797	-0.181656	-0.101385	-0.279078
5	rs17599026	137763798	5:138428109:C:T	138428109	C	T	T	0.563673	-0.128625	-0.134322	-1.04322	0.0463359
5	rs200034716	137781079	5:138445390:C:T	138445390	C	T	T	0.0645639	0.209875	-0.0545626	0.1269	0.000104839
5	rs190729345	137781300	5:138445611:G:A	138445611	G	A	A	0.0618917	0.25773	-0.135662	0.270066	-0.00370218
5	rs114042687	137781453	5:138445764:C:T	138445764	C	T	T	0.12479	0.397065	-0.242026	0.309138	0.0161148
5	rs10085146	137848413	5:138512724:C:T	138512724	C	T	T	-0.638977	-0.00595689	-0.0418371	0.0532132	0.597942
5	rs188173212	137848425	5:138512736:C:T	138512736	C	T	T	-0.308294	0.0166221	-0.0099249	0.045109	-1.23369
5	rs140763400	137853237	5:138517548:T:A	138517548	T	A	A	0.0816076	0.265265	-0.131896	0.156991	-0.0178202
5	rs112933980	137894362	5:138558673:C:A	138558673	C	A	A	0.0578746	0.0478748	0.820838	-0.848006	0.0620921
5	rs150893072	138160248	5:138824559:G:C	138824559	G	C	C	0.0550229	0.334702	-0.227	0.382865	0.0906439
5	rs146731798	138210572	5:138874883:A:G	138874883	A	G	G	-0.399893	0.0692617	-0.186451	0.00127005	-1.29991
5	rs28363461	138253420	5:138917731:A:G	138917731	A	G	G	-0.481252	0.0100735	-0.00938152	0.0487936	-0.0216208
5	rs11552052	138266552	5:138930863:C:G	138930863	C	G	G	0.184747	0.681382	-0.29918	0.595257	0.0014918
5	rs75050399	138268311	5:138932622:A:G	138932622	A	G	G	-0.576807	-0.0220088	-0.0465797	0.0206966	-0.416699
5	rs149096035	138362456	5:139026767:A:G	139026767	A	G	G	-0.377063	-0.0146489	0.013085	0.04137	0.522467
5	rs61745568	138378368	5:139042679:T:G	139042679	T	G	G	-0.918413	-0.0186179	-0.0646133	0.028855	-1.51419
5	rs80036770	138655196	5:139319507:A:G	139319507	A	G	G	0.160427	0.587188	-0.227028	0.539748	-0.0289307
5	rs116767990	138707951	5:139372262:G:A	139372262	G	A	A	-0.720895	-0.0206132	-0.112547	-0.0478269	1.00667
5	rs116375935	138715419	5:139379730:A:G	139379730	A	G	G	-0.35267	-0.0328723	-0.0450974	-0.028135	1.03524
5	rs34521685	138715761	5:139380072:T:C	139380072	T	C	C	-0.40201	0.0165127	-0.0579091	0.0431766	-0.209881
5	rs72552252	138716373	5:139380684:G:A	139380684	G	A	A	0.0798772	0.281913	0.00260518	0.311494	0.00882504
5	rs6886922	138717709	5:139382020:G:A	139382020	G	A	A	-0.404058	-0.081414	-0.292748	0.294847	0.327176
5	rs200296921	138718326	5:139382637:G:A	139382637	G	A	A	0.0358277	0.202095	-0.230924	0.121061	-0.118386
5	rs116201421	138755866	5:139420177:A:G	139420177	A	G	G	-0.304108	0.121469	-0.08079	0.146454	-0.0350172
5	rs61760192	139002976	5:139623391:T:C	139623391	T	C	C	0.0521695	0.242005	-0.174342	0.194189	-0.172234
5	rs61731923	139189111	5:139809526:G:A	139809526	G	A	A	-0.595314	-0.0162593	-0.00393221	0.0541955	0.726787
5	rs141898079	139193257	5:139813672:T:C	139813672	T	C	C	0.0640606	0.231994	-0.0617416	0.288062	0.0057767
5	rs145276080	139202369	5:139822784:C:T	139822784	C	T	T	0.0382751	0.26428	-0.400755	0.0822486	0.238593
5	rs35306338	139202400	5:139822815:A:G	139822815	A	G	G	-0.335666	0.123952	1.03726	0.196464	-0.336894
5	rs41290621	139219594	5:139840009:C:T	139840009	C	T	T	0.0963906	0.3735	-0.195798	0.336018	-0.0344537
5	rs75431091	139231255	5:139851670:C:T	139851670	C	T	T	0.334229	0.526423	1.13855	-0.932977	-0.00172788
5	rs61730781	139231275	5:139851690:G:A	139851690	G	A	A	-0.52932	0.0331644	-0.118109	0.0474615	-0.0804661
5	rs74436432	139232455	5:139852870:G:C	139852870	G	C	C	-0.668941	-0.00339042	-0.136619	-0.046426	0.709978
5	rs1800954	139245086	5:139865501:A:G	139865501	A	G	G	-1.38871	0.0557619	0.654724	-0.296943	-0.00287428
5	rs76678710	139260464	5:139880879:C:T	139880879	C	T	T	-0.331363	-0.00810929	-0.0614627	-0.0356802	1.03424
5	rs144634106	139422232	5:140042647:G:A	140042647	G	A	A	-0.00158009	0.768323	-0.475659	0.557076	0.511585
5	rs115235886	139508113	5:140128528:A:G	140128528	A	G	G	0.149213	0.556816	-0.0478451	0.496355	-0.0117735
5	rs75647802	139508154	5:140128569:A:C	140128569	A	C	C	-0.476655	0.0117296	-0.0630199	0.0277685	0.471659
5	rs11538394	139574050	5:140194465:G:A	140194465	G	A	A	0.378298	-0.0683026	0.336207	0.0212154	-0.550833
5	rs145830713	139680027	5:140300442:A:G	140300442	A	G	G	0.284848	0.0643117	-0.775508	-2.28688	0.0282317
5	rs2074611	139722345	5:140342760:G:A	140342760	G	A	A	-0.592731	-0.234387	0.803827	-0.258353	-0.804167
5	rs1042184	139725961	5:140346376:G:A	140346376	G	A	A	0.288722	1.0582	-0.0557169	0.962427	-0.0586006
5	rs717097	139741370	5:140361785:C:A	140361785	C	A	A	0.861315	-0.313344	-0.402	0.10864	-0.0291943
5	rs78847251	139744219	5:140364634:G:C	140364634	G	C	C	-0.508691	0.00334124	0.00234551	0.0566006	0.821708
5	rs74472864	139747531	5:140367946:A:G	140367946	A	G	G	-1.33166	-0.0185872	-0.178317	-0.00734972	0.394468
5	rs6892971	139751873	5:140372288:C:T	140372288	C	T	T	-0.386972	-0.00485007	-0.094477	-0.010588	0.373741
5	rs61730785	139751949	5:140372364:A:G	140372364	A	G	G	-0.312685	-0.0144753	-0.00252591	0.0319896	0.551029
5	rs61758138	139815809	5:140436224:C:G	140436224	C	G	G	0.0780789	0.301887	-0.0289885	0.383058	0.0124963
5	rs115702102	139819674	5:140440089:C:T	140440089	C	T	T	-0.510156	-0.0108765	-0.0545063	0.0263597	0.271747
5	rs114577754	139887565	5:140507980:T:C	140507980	T	C	C	0.0699716	0.253126	0.0051758	0.253434	-0.000231944
5	rs1051309	139905844	5:140526259:G:A	140526259	G	A	A	0.102258	0.399585	-0.200973	0.386994	0.0268172
5	rs801461	139928823	5:140549238:C:T	140549238	C	T	T	-0.897302	0.0122553	-0.14789	-0.000141289	-0.342644
5	rs149499620	139930696	5:140551111:C:T	140551111	C	T	T	0.0419535	0.137638	-0.0871559	-0.115495	-0.00433722
5	rs35610885	139936825	5:140557240:G:C	140557240	G	C	C	0.0660814	0.273721	0.241497	0.0577968	0.0667396
5	rs145698446	139938237	5:140558652:C:T	140558652	C	T	T	0.194967	0.256684	-1.40704	-1.09351	0.0324082
5	rs61736940	139939961	5:140560376:G:A	140560376	G	A	A	0.127777	0.650533	-0.359428	0.423705	-0.584496
5	rs61741389	140021360	5:140641775:C:G	140641775	C	G	G	-0.353208	0.00863501	-0.0581364	0.0365333	0.512207
5	rs148056475	140021419	5:140641834:A:G	140641834	A	G	G	0.0721089	0.186432	0.129334	0.144956	0.00669217
5	rs35638510	140024269	5:140644684:G:A	140644684	G	A	A	-0.481857	-0.00295221	0.00417414	0.048427	0.0909373
5	rs77246600	140034352	5:140654767:T:A	140654767	T	A	A	-0.505061	-0.010697	-0.01458	0.022475	-0.100057
5	rs34282994	140038340	5:140658755:A:G	140658755	A	G	G	0.0929989	0.396474	-0.0585708	0.550493	0.0141392
5	rs34433858	140038538	5:140658953:T:C	140658953	T	C	C	0.068422	0.271889	-0.212844	0.210151	-0.0120941
5	rs192164884	140053935	5:140674350:G:A	140674350	G	A	A	-0.317489	-0.00817969	-0.000956175	0.0397684	-0.530283
5	rs2230361	140057535	5:140677950:G:A	140677950	G	A	A	0.0420233	0.466459	-0.536985	-1.59545	-1.20501
5	rs78741041	140070876	5:140691291:G:T	140691291	G	T	T	0.138627	0.501279	-0.41572	0.385007	-0.00426908
5	rs10515510	140073745	5:140694160:G:C	140694160	G	C	C	0.197663	0.505881	0.121402	0.0649397	0.0151982
5	rs143918125	140166271	5:140786686:C:A	140786686	C	A	A	-0.289092	-0.0126508	-0.0129618	0.0302815	-0.381226
5	rs145817011	140176629	5:140797044:G:A	140797044	G	A	A	0.0953148	0.302443	0.120849	0.203806	0.0228785
5	rs114189758	140188206	5:140808621:T:G	140808621	T	G	G	-0.498667	-0.0198993	0.0101203	0.0480238	0.421687
5	rs561061447	140188353	5:140808768:G:A	140808768	G	A	A	0.248955	0.892034	-0.340494	0.754082	-0.0378308
5	rs61730632	140201919	5:140822334:G:A	140822334	G	A	A	0.15802	0.492205	-0.22248	0.27002	0.022532
5	rs112419059	140208384	5:140828799:T:C	140828799	T	C	C	0.104365	0.382076	-0.225463	0.401492	-0.0115451
5	rs10040059	140230171	5:140850586:C:T	140850586	C	T	T	-0.275158	0.0449652	-0.00812651	0.113706	-0.418168
5	rs114376757	140237558	5:140857973:C:G	140857973	C	G	G	-0.723143	-0.00843147	-0.0480574	0.0579232	-1.32391
5	rs149655466	140255043	5:140875458:C:T	140875458	C	T	T	-0.275479	0.0106172	-0.00520488	0.0327468	-0.0743249
5	rs191376557	140256585	5:140877000:G:A	140877000	G	A	A	0.0691324	0.269776	-0.0362425	0.353783	0.0123666
5	rs2303646	140389536	5:141009951:A:G	141009951	A	G	G	0.224995	-1.01187	-0.0734848	1.01147	-0.00576536
5	rs31853	140474756	5:141095172:G:A	141095172	G	A	A	-0.3658	-0.0851545	0.733471	-0.0410893	-0.0830871
5	rs139275647	140475108	5:141095524:C:G	141095524	C	G	G	0.065834	0.202504	-0.305807	0.0698958	-0.00736102
5	rs73793576	140475514	5:141095930:C:A	141095930	C	A	A	-0.541575	-0.00456881	-0.0866641	0.0364754	0.997787
5	rs31852	140475694	5:141096110:C:A	141096110	C	A	A	-0.874368	-0.0116802	-0.0780053	0.0245507	-0.867233
5	rs1047372	140476653	5:141097069:G:A	141097069	G	A	A	-0.102408	0.287994	-0.729813	0.162053	0.555698
5	rs61738741	140480275	5:141100691:C:G	141100691	C	G	G	-0.480265	0.00777998	-0.025749	0.0576638	0.342668
5	rs34350292	140502083	5:141122501:A:G	141122501	A	G	G	-0.660451	0.0215902	-0.244877	-0.096082	-1.86678
5	rs17844411	140502733	5:141123151:C:T	141123151	C	T	T	0.166187	-0.664596	-0.0274396	0.73849	-0.00482364
5	rs61730243	140502919	5:141123337:G:C	141123337	G	C	C	-0.579281	-0.0224364	0.0156092	0.0550681	0.902264
5	rs139660958	140517111	5:141137529:C:T	141137529	C	T	T	0.148024	0.539081	-0.15303	0.40901	-0.013224
5	rs77107178	140529960	5:141150379:G:A	141150379	G	A	A	-0.538106	-0.0198885	-0.00570321	0.0360745	1.35063
5	rs61745088	140530405	5:141150824:G:A	141150824	G	A	A	-0.315279	-0.0180868	0.00144999	0.0288819	0.737506
5	rs141585843	140530777	5:141151196:T:C	141151196	T	C	C	0.106639	0.354102	-0.298513	0.317028	-0.0085868
5	rs139417417	140531272	5:141151691:A:G	141151691	A	G	G	0.126525	-0.334378	-0.19997	0.239969	0.00233694
5	rs2910313	140553581	5:141174000:G:C	141174000	G	C	C	-0.233929	-0.400304	-0.457697	-0.195785	0.363861
5	rs1811238	140554330	5:141174749:G:C	141174749	G	C	C	-1.11195	0.128687	-0.302353	0.0641785	-0.687483
5	rs61743469	140562739	5:141183164:G:A	141183164	G	A	A	0.263813	0.886123	-0.148616	0.304907	-0.0839246
5	rs998793	140566952	5:141187378:C:T	141187378	C	T	T	0.233637	0.864152	-0.551495	0.573034	0.0214162
5	rs141525292	140572185	5:141192612:T:C	141192612	T	C	C	-0.279228	0.0746267	-0.0175164	0.108281	0.758014
5	rs148867803	140572299	5:141192726:G:A	141192726	G	A	A	0.0469258	0.220402	0.0969329	0.151206	0.0102093
5	rs141023974	140574530	5:141194957:G:T	141194957	G	T	T	0.107709	0.350889	-0.0848623	0.128318	-0.00948319
5	rs112020614	140579961	5:141200388:T:G	141200388	T	G	G	-0.100048	0.237953	-0.162863	0.260349	-0.548741
5	rs151120282	140589055	5:141209483:T:C	141209483	T	C	C	-0.649014	-0.026208	-0.0142592	0.034877	-1.19285
5	rs17854367	140590552	5:141210980:G:A	141210980	G	A	A	0.00420953	0.189019	-0.0851723	0.245268	0.0766147
5	rs62378914	140590658	5:141211086:G:A	141211086	G	A	A	0.0701196	0.122252	-0.233011	0.241525	0.0217256
5	rs147380431	140594220	5:141214648:C:T	141214648	C	T	T	0.0767072	0.24801	-0.0667139	0.240083	0.00772521
5	rs147956420	140595294	5:141215722:T:C	141215722	T	C	C	0.144375	0.0889122	0.909866	-0.683906	-0.000829174
5	rs199580863	140595835	5:141216263:T:G	141216263	T	G	G	0.0252138	0.196628	-0.0570305	0.282831	0.0134854
5	rs144421802	140604621	5:141225049:C:T	141225049	C	T	T	0.112128	0.23053	0.342978	-0.160034	0.013307
5	rs145769211	140605508	5:141225936:T:C	141225936	T	C	C	0.0855539	0.341798	-0.130137	0.414405	0.00517105
5	rs141743374	140627196	5:141247628:G:T	141247628	G	T	T	0.0961833	0.32276	-0.0640144	0.197832	-0.0195279
5	rs72806843	140710461	5:141330894:T:C	141330894	T	C	C	-0.203392	0.443599	-0.159236	0.449643	-0.211448
5	rs144494457	140712223	5:141332656:G:A	141332656	G	A	A	0.0774592	0.311428	-0.0368117	0.243867	-0.172384
5	rs57846288	140712583	5:141333016:A:G	141333016	A	G	G	-0.683338	-0.0302308	-0.0120423	0.022841	-0.218689
5	rs141913516	140712750	5:141333183:C:G	141333183	C	G	G	-0.377685	0.0150167	0.00668886	0.0856166	-0.0176366
5	rs61749056	140719224	5:141339657:G:A	141339657	G	A	A	0.142143	0.252644	0.312945	-0.37652	0.00749808
5	rs148082357	140720474	5:141340907:A:G	141340907	A	G	G	0.0129424	0.23902	0.0751792	0.124318	0.088391
5	rs62378414	140730384	5:141350817:G:T	141350817	G	T	T	-0.183117	0.43012	0.06644	-0.0693806	-0.0419124
5	rs73792169	140736975	5:141357408:T:C	141357408	T	C	C	-0.660428	0.0358801	-0.0761774	0.0850133	0.24882
5	rs79500662	140740233	5:141360666:C:T	141360666	C	T	T	0.0985183	0.390547	-0.27392	0.160024	0.0221422
5	rs74488479	140740950	5:141361383:A:G	141361383	A	G	G	0.229494	-1.03059	-0.0291058	0.988151	-0.0162025
5	rs35459734	140751866	5:141372299:G:T	141372299	G	T	T	-0.189154	0.117622	-0.256502	-0.000222701	0.115133
5	rs184479480	140762764	5:141383197:G:C	141383197	G	C	C	-0.469449	-0.0366013	0.00393085	0.0301239	-0.127982
5	rs148279287	140768844	5:141389277:C:T	141389277	C	T	T	0.0907229	0.363852	-0.0299203	0.162451	0.00130665
5	rs115102808	140773738	5:141394171:C:T	141394171	C	T	T	0.120347	0.38986	-0.0190573	0.31702	0.0337047
5	rs72790033	140774689	5:141395122:T:C	141395122	T	C	C	0.196513	0.553858	0.323276	0.222477	0.00401173
5	rs114776679	140779918	5:141400351:G:A	141400351	G	A	A	-0.369749	0.028201	-0.197962	-0.0352879	-0.102463
5	rs62621243	140802677	5:141423110:G:A	141423110	G	A	A	0.0856753	0.387867	-0.392521	0.24379	0.0475162
5	rs139195027	140811030	5:141431463:C:T	141431463	C	T	T	0.10238	0.154349	0.347747	-0.216096	0.00101772
5	rs116611363	140812597	5:141433030:T:C	141433030	T	C	C	0.133833	0.391703	-0.484326	0.00707288	-0.0347561
5	rs201024828	140890769	5:141511202:C:T	141511202	C	T	T	0.058318	0.223823	-0.00771609	0.280979	0.00484533
5	rs115666914	140905767	5:141526200:C:T	141526200	C	T	T	-0.657038	-0.0334015	-0.00238103	0.0496707	0.18472
5	rs149330805	141005552	5:141625985:T:C	141625985	T	C	C	0.0712117	0.248288	-0.11034	0.0451357	-0.0437959
5	rs116772138	141021294	5:141641727:T:G	141641727	T	G	G	0.158183	0.373448	0.109696	-0.298135	0.00800623
5	rs469522	141024048	5:141644481:A:G	141644481	A	G	G	-0.884358	1.50377	-0.161483	0.484408	-0.0929861
5	rs140445106	141035765	5:141656198:T:C	141656198	T	C	C	0.126334	0.261094	0.114999	-0.241977	-0.00595955
5	rs116475968	141041639	5:141662072:C:T	141662072	C	T	T	0.0996172	0.379198	-0.174217	0.429455	-0.0114308
5	rs150744263	141052986	5:141673419:C:T	141673419	C	T	T	0.0420137	0.3009	-0.136434	0.35125	0.0573368
5	rs61747619	141242857	5:141863292:G:C	141863292	G	C	C	0.117734	0.368035	-0.074994	0.150293	0.010136
5	rs75190873	141243189	5:141863624:C:T	141863624	C	T	T	-0.508664	-0.0202223	-0.0147379	0.0267131	-0.513848
5	rs3797054	141243646	5:141864081:A:G	141864081	A	G	G	0.489976	-0.906059	1.47287	-0.252285	-0.382452
5	rs34636888	141243762	5:141864197:C:T	141864197	C	T	T	0.122791	0.258529	0.426856	-0.146939	0.0176115
5	rs113377459	141248176	5:141868611:G:A	141868611	G	A	A	-0.643149	0.0166244	-0.0313827	0.0851298	-0.537434
5	rs142655578	141248437	5:141868872:G:A	141868872	G	A	A	0.11848	0.431942	-0.330851	0.34692	0.00727103
5	rs115194019	141249022	5:141869457:G:A	141869457	G	A	A	0.13761	0.531205	-0.209599	0.43154	-0.148416
5	rs34438707	141305007	5:141925442:G:A	141925442	G	A	A	-0.587273	-0.0316568	-0.0806072	-0.0206176	0.3085
5	rs116469790	141309683	5:141930118:T:C	141930118	T	C	C	-0.413001	-0.0121915	-0.0354665	0.0197352	-0.482919
5	rs76602789	141309752	5:141930187:A:G	141930187	A	G	G	-0.655016	-0.00174259	-0.11523	-0.00854405	0.202407
5	rs351260	141309824	5:141930259:G:A	141930259	G	A	A	0.766264	0.984452	0.0438414	0.664802	-0.0734003
5	rs10064193	141316946	5:141937381:C:T	141937381	C	T	T	0.243744	0.622621	1.05957	-0.814594	-0.0124454
5	rs61737141	141329059	5:141949494:T:G	141949494	T	G	G	-0.478177	-0.0167484	0.00252228	0.066656	1.40743
5	rs151002555	141336635	5:141957070:G:A	141957070	G	A	A	0.119641	0.406865	-0.453234	0.310539	-0.00970664
5	rs164077	141337225	5:141957660:A:G	141957660	A	G	G	1.33182	-0.825413	-0.328594	0.065081	0.1497
5	rs2232194	141391441	5:142011876:C:T	142011876	C	T	T	0.104612	0.470155	-0.11352	0.555676	0.0219417
5	rs164080	141391532	5:142011967:G:A	142011967	G	A	A	-0.463381	-0.679657	0.140473	1.15482	-0.195268
5	rs140733526	141517275	5:142137710:C:T	142137710	C	T	T	0.133393	0.29605	0.412301	-0.0587831	-0.00287983
5	rs146378852	141520157	5:142140592:T:C	142140592	T	C	C	-0.478074	-0.0366236	-0.0167033	0.0150094	0.142741
5	rs10044488	141524254	5:142144689:A:C	142144689	A	C	C	-0.496133	-0.0139369	-0.00839952	0.076035	-0.394686
5	rs142439525	141693833	5:142314268:C:T	142314268	C	T	T	-0.317393	-0.0179002	-0.0112438	0.00711172	0.798803
5	rs34003	141975067	5:142595502:A:C	142595502	A	C	C	-0.817722	-0.654909	0.704008	0.985804	-0.111808
5	rs17223632	141993631	5:142614066:C:T	142614066	C	T	T	0.0858592	0.164658	0.228434	-0.202871	-0.0110278
5	rs185200	142254679	5:142875114:A:G	142875114	A	G	G	-0.94966	-2.43937	0.607962	-0.908078	-0.0216748
5	rs74628507	142281493	5:142901928:A:G	142901928	A	G	G	-0.681666	-0.0241555	0.0067481	0.0451197	0.119946
5	rs77988459	142435569	5:143056004:C:T	143056004	C	T	T	0.122361	0.447046	-0.140384	0.458033	0.012636
5	rs113801037	142500512	5:143120947:C:T	143120947	C	T	T	-0.00340133	0.370619	1.14217	-0.805564	0.338242
5	rs35015063	142500586	5:143121021:G:A	143121021	G	A	A	0.0471159	0.224522	0.0365693	0.245201	0.0465361
5	rs41290619	142500753	5:143121188:G:A	143121188	G	A	A	0.180334	0.699679	-0.153565	0.861573	0.0264664
5	rs2286013	142513523	5:143133958:C:T	143133958	C	T	T	-0.400089	-0.301019	0.335096	-0.600162	-0.350932
5	rs246607	142513686	5:143134121:A:G	143134121	A	G	G	-0.0895517	1.00548	1.49727	0.710768	-0.520054
5	rs28593769	142601898	5:143222333:C:T	143222333	C	T	T	-0.434842	-0.0239227	-0.00455916	0.0342003	-0.929145
5	rs6196	142661490	5:143281925:A:G	143281925	A	G	G	-0.395883	0.313722	-0.432687	1.21688	0.374066
5	rs258751	142662280	5:143282715:G:A	143282715	G	A	A	-0.60285	-0.760635	-0.0248794	0.7387	0.361301
5	rs61753484	142689824	5:143310259:C:G	143310259	C	G	G	0.064387	0.192061	0.000512298	-0.00231673	0.0218083
5	rs56149945	142779317	5:143399752:T:C	143399752	T	C	C	0.153227	0.495907	-0.230277	0.26192	0.0321941
5	rs10482622	142779526	5:143399961:C:T	143399961	C	T	T	-0.923731	-0.0183713	-0.0496692	0.0355075	-0.0108054
5	rs161557	143200053	5:143820488:C:T	143820488	C	T	T	-0.0242698	-0.801604	-1.04747	-0.461772	-0.418496
5	rs114600366	143540020	5:144160456:A:G	144160456	A	G	G	-0.447401	-0.0340948	0.00653998	0.0314464	0.101942
5	rs75150972	143543648	5:144164084:C:T	144164084	C	T	T	0.138363	0.569286	-0.273431	0.452572	0.010535
5	rs57086074	143543868	5:144164304:T:C	144164304	T	C	C	-0.583105	-0.0258935	-0.0786613	-0.0169954	-0.119569
5	rs35429531	143545052	5:144165488:G:A	144165488	G	A	A	0.191673	0.649667	-0.0601897	0.554034	-0.0320845
5	rs150713689	143587022	5:144207459:G:A	144207459	G	A	A	0.0676856	0.193923	-0.3633	-0.0407354	0.0070042
5	rs147489800	143853518	5:144473955:G:A	144473955	G	A	A	-0.874542	-0.017999	-0.0696518	0.0326712	0.0533979
5	rs9324996	145197565	5:145818002:T:C	145818002	T	C	C	-0.668533	-0.0284263	0.0169156	0.0310815	0.604466
5	rs114615413	145246118	5:145866555:G:A	145866555	G	A	A	-0.580291	-0.013356	-0.0231181	0.0318505	0.136485
5	rs71594518	145252239	5:145872676:C:T	145872676	C	T	T	-0.620946	0.275154	0.632266	-0.546507	0.623589
5	rs34942619	145379762	5:146000199:T:G	146000199	T	G	G	-0.364831	0.020087	-0.0238208	0.0573885	1.03881
5	rs9325001	145393315	5:146013752:C:T	146013752	C	T	T	-1.18189	-0.0412895	-0.0756769	0.0349327	0.0778716
5	rs35761990	145393600	5:146014037:C:T	146014037	C	T	T	-0.414542	-0.0339241	-0.0426225	-0.0471065	-1.25957
5	rs35165046	145435651	5:146056088:G:A	146056088	G	A	A	-0.456525	-0.0176502	-0.0162593	0.0130782	-1.84346
5	rs79446742	145464015	5:146084452:T:C	146084452	T	C	C	-0.509301	-0.0150712	-0.0104711	0.0502574	-0.580492
5	rs1859897	145464130	5:146084567:T:C	146084567	T	C	C	-0.936968	0.02216	-0.252381	-0.055221	0.119249
5	rs11540216	145506100	5:146126537:G:A	146126537	G	A	A	-0.150442	0.655409	0.219011	0.0793877	-0.767856
5	rs141727672	145508298	5:146128735:A:G	146128735	A	G	G	0.162091	0.55567	-0.779461	0.209314	-0.0429224
5	rs150148403	145508644	5:146129081:C:T	146129081	C	T	T	0.0693064	0.25298	-0.0346331	0.37719	0.00538196
5	rs114726414	145515151	5:146135588:A:G	146135588	A	G	G	0.134315	0.261345	0.530135	-0.210439	0.00238913
5	rs112954500	145551522	5:146171959:T:C	146171959	T	C	C	0.0995393	0.135782	0.359578	-0.327935	0.00651277
5	rs6885298	145719827	5:146340264:G:T	146340264	G	T	T	-0.910026	-0.0532033	-0.0131394	0.0344462	-1.05107
5	rs6884478	145826954	5:146447391:C:T	146447391	C	T	T	-1.25916	-0.0347835	-0.0764796	0.0458679	-0.347824
5	rs78837032	145834625	5:146455062:C:T	146455062	C	T	T	-0.351108	0.261769	-0.176715	0.28435	0.661643
5	rs111311162	145836734	5:146457171:G:A	146457171	G	A	A	-0.28918	-0.0125093	0.00160306	0.0193528	0.116138
5	rs11743333	145838440	5:146458877:G:A	146458877	G	A	A	0.705277	1.97481	0.3821	-1.98012	-0.0232723
5	rs4705359	145858010	5:146478447:A:G	146478447	A	G	G	0.384703	1.30144	-0.467767	1.05305	0.0354434
5	rs12186370	145887453	5:146507890:G:A	146507890	G	A	A	0.358164	0.744426	-0.792274	-0.886777	0.122089
5	rs62372828	145890169	5:146510606:C:T	146510606	C	T	T	0.11949	0.151772	0.173897	-0.0397479	-0.00655916
5	rs114285050	145895394	5:146515831:G:A	146515831	G	A	A	0.110705	0.270868	-0.160564	-0.00604283	0.00103272
5	rs1530417	146070653	5:146691090:C:T	146691090	C	T	T	0.485219	-1.79279	-0.176817	0.97686	-0.0329387
5	rs113955839	146435209	5:147055646:C:T	147055646	C	T	T	-0.388189	0.0269064	-0.0460378	0.0640699	-0.161516
5	rs114270198	146703657	5:147324094:G:A	147324094	G	A	A	-0.490379	-0.00676492	-0.0453233	0.0246158	0.311728
5	rs114150264	146730625	5:147351062:C:A	147351062	C	A	A	-0.489969	0.00352449	-0.0791986	-0.0151709	0.00965092
5	rs61999287	146730653	5:147351090:C:T	147351090	C	T	T	-0.295079	-0.0179088	0.0322177	0.0176755	0.497384
5	rs2288808	146775311	5:147395748:A:T	147395748	A	T	T	0.241306	-1.39795	-0.247909	-0.0743558	0.417466
5	rs17550470	146778867	5:147399304:T:C	147399304	T	C	C	-0.222092	0.923114	-0.419821	-0.955751	-0.730872
5	rs58562158	146780406	5:147400843:G:A	147400843	G	A	A	-1.07347	-0.0449596	-0.0930281	0.0224727	1.18078
5	rs190923347	146785320	5:147405757:A:G	147405757	A	G	G	0.0836531	0.318186	-0.126975	0.338646	0.0153839
5	rs113397475	146991939	5:147612376:A:G	147612376	A	G	G	-0.614045	-0.0105629	-0.0683449	-0.00539454	-0.543536
5	rs149911823	147011024	5:147631461:T:C	147631461	T	C	C	0.103821	0.366879	-0.156807	0.348509	-0.011255
5	rs139396188	147019249	5:147639686:A:G	147639686	A	G	G	0.0762191	0.295081	-0.0860819	0.416439	0.0243908
5	rs78475341	147023595	5:147644032:G:T	147644032	G	T	T	0.175753	0.351777	0.711313	-0.316571	0.00632743
5	rs137901945	147040532	5:147660969:C:T	147660969	C	T	T	0.123601	0.174156	0.621963	-0.470692	0.0132447
5	rs113527737	147204173	5:147824610:A:G	147824610	A	G	G	-0.684463	-0.00949687	-0.0304374	0.0590786	0.0982557
5	rs11319	147204192	5:147824629:G:A	147824629	G	A	A	0.538144	-0.369258	-0.201755	-2.43314	-0.131466
5	rs34809998	147204233	5:147824670:C:T	147824670	C	T	T	-0.385385	-0.0233075	0.0181275	0.0284414	0.739828
5	rs17107318	147209230	5:147829667:A:G	147829667	A	G	G	0.138341	0.037262	0.282961	0.0860702	-0.0121668
5	rs35877720	147211105	5:147831542:C:G	147831542	C	G	G	-0.944203	-0.010986	-0.0438535	0.068031	-0.517296
5	rs147045939	147260975	5:147881412:T:C	147881412	T	C	C	0.0558625	0.209161	-0.153042	0.176025	0.0197706
5	rs6890965	147261557	5:147881994:T:G	147881994	T	G	G	-1.07616	0.140508	0.198458	-0.230274	0.844317
5	rs34212847	147261610	5:147882047:G:A	147882047	G	A	A	-0.205458	-0.521796	0.544848	-0.0916719	-0.93156
5	rs73269156	147449923	5:148070360:G:C	148070360	G	C	C	-0.620828	0.00702261	-0.0762514	0.0578041	0.500153
5	rs35121983	147469113	5:148089550:G:A	148089550	G	A	A	-0.164776	-0.104634	1.09987	-0.685531	0.0150772
5	rs17107741	147481385	5:148101822:G:A	148101822	G	A	A	-1.26351	-0.0385557	-0.170518	-0.02935	-0.668447
5	rs115504632	147486672	5:148107109:C:T	148107109	C	T	T	-0.475521	0.0231194	-0.0467697	0.0414662	0.20581
5	rs3777134	147498019	5:148118456:G:A	148118456	G	A	A	0.736756	0.451251	-0.990252	-0.609539	0.690237
5	rs190365795	147498543	5:148118980:C:T	148118980	C	T	T	0.0757011	0.28366	-0.0780488	0.387895	0.0130827
5	rs181639116	147498551	5:148118988:A:G	148118988	A	G	G	0.0675145	0.212152	-0.296304	0.0452311	-0.0134282
5	rs115820034	147505410	5:148125847:T:C	148125847	T	C	C	-0.51706	0.0157869	-0.0779487	0.0357656	-0.547458
5	rs34966234	147506573	5:148127010:G:A	148127010	G	A	A	-0.42153	-0.000918671	-0.0493725	0.0257916	-0.05042
5	rs77042463	147665620	5:148286057:A:G	148286057	A	G	G	-0.680413	-0.934881	-0.146098	0.882959	-0.343093
5	rs61508663	147692156	5:148312593:A:C	148312593	A	C	C	0.310405	-1.29108	-0.525107	0.917018	-0.00615126
5	rs3749690	147693826	5:148314263:G:A	148314263	G	A	A	-0.697576	-0.785811	-0.376976	0.413664	-0.504297
5	rs141068480	147693829	5:148314266:C:T	148314266	C	T	T	0.133105	0.475268	-0.264555	0.512227	-0.0010155
5	rs74863106	147778631	5:148399068:A:G	148399068	A	G	G	0.283357	-0.631833	0.249615	-0.282834	-0.204881
5	rs147335343	147820645	5:148441082:A:G	148441082	A	G	G	-0.314994	-0.0162583	-0.0382622	0.00599838	0.611224
5	rs73266449	147845463	5:148465900:G:A	148465900	G	A	A	-1.11746	-0.0136509	-0.0685018	0.0877684	0.841384
5	rs34804134	147889027	5:148509464:A:G	148509464	A	G	G	-0.780738	-0.0164822	-0.0371258	0.058503	-0.267555
5	rs55727780	147889348	5:148509785:A:G	148509785	A	G	G	-0.0606148	0.229083	0.242492	-0.552529	-0.192475
5	rs78730147	147929680	5:148550117:G:A	148550117	G	A	A	-0.478713	-0.0197734	-0.0638156	-0.0146477	0.734136
5	rs17706743	147929740	5:148550177:G:A	148550177	G	A	A	0.295067	0.625215	0.881054	-0.583523	0.00746109
5	rs17639735	148016537	5:148636974:A:G	148636974	A	G	G	0.433597	0.0854607	0.0324382	0.179242	-0.0218755
5	rs202064836	148016636	5:148637073:G:A	148637073	G	A	A	0.0812899	0.323413	-0.184362	0.323913	-0.0271478
5	rs1801704	148206375	5:148826812:C:T	148826812	C	T	T	-0.335037	-1.69435	-0.0330862	-1.04788	-0.180997
5	rs1800888	148206885	5:148827322:C:T	148827322	C	T	T	0.139992	0.480144	0.0823698	0.496772	-0.0125942
5	rs79738100	148384227	5:149004664:G:A	149004664	G	A	A	-0.481713	-0.027878	-0.00792347	0.0649448	-0.78129
5	rs146920285	148384455	5:149004892:T:A	149004892	T	A	A	0.0957902	0.317404	-0.334367	0.196482	0.00977201
5	rs55853803	148388420	5:149008857:C:T	149008857	C	T	T	0.219399	0.508203	0.625505	-0.340551	0.0310111
5	rs13436308	148406275	5:149026712:G:A	149026712	G	A	A	-0.399198	-0.0120492	0.000233292	0.0275676	-1.4276
5	rs17722209	148406386	5:149026823:T:C	149026823	T	C	C	0.55222	-0.14135	0.385225	-0.430666	-0.143397
5	rs76488338	148406414	5:149026851:C:T	149026851	C	T	T	-0.647968	-0.0327017	-0.0273881	0.0604846	0.876837
5	rs115507662	148406427	5:149026864:T:C	149026864	T	C	C	-0.463413	-0.014995	0.0115716	0.050008	0.274672
5	rs73795753	148406604	5:149027041:G:C	149027041	G	C	C	-0.452917	-0.0305902	-0.06443	-0.0555164	0.90921
5	rs78120278	148407060	5:149027497:A:C	149027497	A	C	C	-1.03734	-0.0321197	-0.119475	0.0193935	-0.586632
5	rs1432794	148407708	5:149028145:A:C	149028145	A	C	C	-0.184108	-0.653575	0.0311534	-0.64197	-0.0278021
5	rs80227512	148421065	5:149041502:G:A	149041502	G	A	A	0.171582	0.25037	0.512623	-0.596648	0.00985848
5	rs6887628	148562981	5:149183418:C:A	149183418	C	A	A	0.401004	-0.839111	0.484052	0.700555	-0.394386
5	rs10055838	148579939	5:149200376:G:A	149200376	G	A	A	-0.543585	0.00692119	-0.181208	-0.0890099	-0.923242
5	rs76939309	148579975	5:149200412:G:A	149200412	G	A	A	-0.588922	0.000120241	0.00871075	0.0823168	0.628994
5	rs116226381	148596547	5:149216984:C:T	149216984	C	T	T	0.0611247	0.192911	0.17067	0.0561533	0.0111108
5	rs114548064	148618835	5:149239272:T:A	149239272	T	A	A	0.128101	0.440654	0.00282058	0.387003	0.000987917
5	rs77050679	148620348	5:149240785:C:T	149240785	C	T	T	-0.241723	-0.232539	0.703016	-0.171042	-0.288073
5	rs61733085	148622082	5:149242519:C:A	149242519	C	A	A	0.111798	0.403462	-0.185738	0.302277	-0.0032069
5	rs144717326	148626016	5:149246453:C:T	149246453	C	T	T	-0.298342	-0.0114642	0.0144961	0.028525	0.444828
5	rs61999264	148626067	5:149246504:G:A	149246504	G	A	A	0.152526	0.331876	0.0325791	0.19181	-0.00361171
5	rs77653018	148629350	5:149249787:A:G	149249787	A	G	G	-0.413441	0.000663792	-0.230601	-0.141802	0.255651
5	rs141804366	148679814	5:149300251:G:T	149300251	G	T	T	-0.31027	-0.0171545	-0.135067	-0.134031	0.461927
5	rs61734415	148680717	5:149301154:G:A	149301154	G	A	A	0.179079	0.691548	-0.238348	0.673256	0.0339807
5	rs148606187	148680777	5:149301214:G:A	149301214	G	A	A	-0.531118	-0.0190371	-0.0438278	0.00678502	-0.034806
5	rs34618588	148689735	5:149310172:C:T	149310172	C	T	T	0.300807	0.361968	-0.52053	0.544613	0.00535986
5	rs113355090	148695825	5:149316262:A:T	149316262	A	T	T	-0.568553	-0.0213353	-0.0257105	0.0117906	-2.17726
5	rs17796395	148699940	5:149320377:A:C	149320377	A	C	C	0.195071	-1.32901	0.274662	0.97551	-0.134016
5	rs115212986	148725062	5:149345499:A:C	149345499	A	C	C	-0.65341	-0.0374885	0.006461	0.0648543	1.00349
5	rs73795989	148747565	5:149368002:C:T	149368002	C	T	T	-0.490176	-0.0117698	-0.0240288	0.0333472	-0.800457
5	rs13158382	148808474	5:149428911:C:T	149428911	C	T	T	0.274773	0.655625	0.588981	-0.0374563	0.0241888
5	rs55868099	148885006	5:149505443:T:C	149505443	T	C	C	0.0997873	0.352319	-0.117402	0.484161	0.0354115
5	rs2400891	148989122	5:149609559:C:T	149609559	C	T	T	0.391004	0.740772	0.64858	1.46233	0.588055
5	rs116647383	148989216	5:149609653:C:T	149609653	C	T	T	-0.251607	-0.239884	0.271022	-0.080985	-0.0481382
5	rs73798250	148989303	5:149609740:C:T	149609740	C	T	T	-1.00153	-0.0106638	-0.09394	0.0447492	0.553509
5	rs57292511	148996328	5:149616765:G:A	149616765	G	A	A	0.501906	-2.19206	0.211872	1.91359	-0.00661137
5	rs139526604	149001303	5:149621740:G:A	149621740	G	A	A	0.106268	0.132279	0.498647	-0.261544	-0.0152595
5	rs4629585	149001551	5:149621988:A:C	149621988	A	C	C	0.217639	-0.694592	-0.17299	-1.55023	0.00631076
5	rs77391819	149003529	5:149623966:T:C	149623966	T	C	C	-0.729823	0.00396631	-0.1164	0.0363077	0.112369
5	rs75279585	149008567	5:149629004:G:A	149629004	G	A	A	-0.540706	-0.0274632	0.0165628	0.0389762	0.0493157
5	rs32588	149200043	5:149820480:T:C	149820480	T	C	C	-0.950143	0.152437	0.972133	-0.424388	0.523954
5	rs45550434	149210489	5:149830926:G:A	149830926	G	A	A	0.0605022	0.417944	-0.265177	0.032346	0.0176405
5	rs7732671	149212243	5:149832680:G:C	149832680	G	C	C	-0.436197	0.216202	-0.726866	-0.325147	0.0946637
5	rs45520937	149212430	5:149832867:G:A	149832867	G	A	A	0.541565	-0.89551	-2.27905	-1.29572	0.0428746
5	rs45526537	149212724	5:149833161:C:T	149833161	C	T	T	-0.469097	0.0167925	-0.122099	-0.024142	-1.43303
5	rs45519432	149212802	5:149833239:C:A	149833239	C	A	A	-0.679823	-0.0274139	0.00990242	0.0363642	0.760883
5	rs45617032	149216142	5:149836579:G:A	149836579	G	A	A	-0.99299	-0.00804029	-0.120204	0.00564479	-0.869465
5	rs45509002	149216159	5:149836596:C:T	149836596	C	T	T	-0.482357	-0.0241071	-0.152136	-0.107764	0.597729
5	rs111755515	149221768	5:149842205:C:T	149842205	C	T	T	-0.697765	-0.00890962	-0.0110306	0.0667281	0.183743
5	rs76206609	149226992	5:149847429:C:T	149847429	C	T	T	0.212106	0.309561	0.769051	-0.729908	0.000380986
5	rs17711594	149276063	5:149896500:T:G	149896500	T	G	G	0.0966033	0.351359	-0.158598	0.446898	0.00801594
5	rs2244836	149276373	5:149896810:T:C	149896810	T	C	C	-0.0316846	0.144022	0.100168	-1.23357	-0.537183
5	rs61732059	149279030	5:149899467:C:T	149899467	C	T	T	-0.60968	0.0224359	-0.109624	0.0058638	-0.629683
5	rs113582466	149286841	5:149907278:C:T	149907278	C	T	T	-0.358867	0.00316134	-0.0343053	0.0355607	-0.692593
5	rs75319698	149294495	5:149914932:G:A	149914932	G	A	A	-0.706401	0.00136363	-0.0530038	0.0530147	0.440234
5	rs12109444	149301194	5:149921631:G:A	149921631	G	A	A	-0.313869	-0.0114672	0.00995156	0.0351325	0.464754
5	rs113309832	149310749	5:149931186:C:T	149931186	C	T	T	-0.412465	-0.0121398	-0.0818936	-0.081304	0.255865
5	rs113137904	149324278	5:149944715:G:A	149944715	G	A	A	0.109849	0.383195	-0.309125	0.149499	-0.0578685
5	rs35919114	149357870	5:149978307:A:G	149978307	A	G	G	-0.495894	-0.000677225	-0.0436913	0.0495425	-1.61029
5	rs78676079	149360630	5:149981067:C:T	149981067	C	T	T	0.211245	0.618651	0.0182457	0.425251	-0.0225223
5	rs10875553	149374932	5:149995369:T:C	149995369	T	C	C	0.731915	0.266146	-0.405979	-0.000304808	0.249704
5	rs116897210	149375110	5:149995547:C:T	149995547	C	T	T	0.247916	-0.448831	-2.0475	-1.3666	0.0300861
5	rs149642954	149375886	5:149996323:C:T	149996323	C	T	T	0.0677164	0.265213	-0.147054	0.2559	-0.0285475
5	rs41533349	149433857	5:150054294:C:G	150054294	C	G	G	-0.13967	-0.5865	-2.46443	-1.14781	-0.85548
5	rs116168767	149447766	5:150068203:G:A	150068203	G	A	A	-0.56943	-0.00558744	-0.0566689	-0.00441792	-0.26187
5	rs34951517	149449827	5:150070264:C:T	150070264	C	T	T	0.166365	0.544424	-0.430034	0.326031	0.00252373
5	rs76862924	149457830	5:150078267:C:T	150078267	C	T	T	-0.466999	-0.00874816	-0.0227919	0.00949581	1.56287
5	rs114435947	149495360	5:150115797:G:A	150115797	G	A	A	0.0599763	0.18004	0.0356218	0.198984	0.00649499
5	rs41287108	149500514	5:150120951:C:T	150120951	C	T	T	0.0718691	0.162894	0.121258	-0.0415082	0.000768184
5	rs191619373	149504258	5:150124695:C:T	150124695	C	T	T	-0.457129	0.0250324	-0.125153	-0.00449488	-0.55712
5	rs56072663	149504348	5:150124785:C:T	150124785	C	T	T	0.266737	0.450522	0.826758	-0.811916	-0.014225
5	rs116171826	149509506	5:150129943:G:A	150129943	G	A	A	-0.30689	0.0388758	-0.037499	0.0848726	0.556366
5	rs74943037	149509508	5:150129945:G:A	150129945	G	A	A	-0.810192	0.00776446	-0.090088	0.0475993	1.10692
5	rs2228439	149511636	5:150132073:C:G	150132073	C	G	G	0.152705	0.555653	-0.409701	0.485958	-0.019565
5	rs2229558	149512407	5:150132844:G:A	150132844	G	A	A	0.0691787	0.227628	-0.224597	0.0499824	0.015312
5	rs2229560	149514363	5:150134800:A:G	150134800	A	G	G	0.0982773	0.33834	-0.26997	0.297551	-0.0203538
5	rs139448702	149514583	5:150135020:C:A	150135020	C	A	A	-0.407108	-0.00222044	-0.0438353	0.0143466	-1.11162
5	rs116740151	149576862	5:150197299:G:A	150197299	G	A	A	0.106037	0.292836	0.137633	0.0848074	0.000489496
5	rs141026528	149578827	5:150199264:C:T	150199264	C	T	T	0.0550973	-0.21419	0.932242	-0.631394	0.31858
5	rs74439059	149584230	5:150204667:C:T	150204667	C	T	T	-0.613782	-0.00523013	-0.120134	-0.0268507	0.233449
5	rs55976097	149602280	5:150222717:T:C	150222717	T	C	C	-0.286285	0.781056	-0.689694	-0.894688	-0.214323
5	rs2241694	149602608	5:150223045:A:G	150223045	A	G	G	-0.599835	0.674713	-1.51107	0.0578701	-0.0208391
5	rs199818897	149607887	5:150228324:G:A	150228324	G	A	A	0.050605	0.0729096	0.188482	0.0188045	0.0232551
5	rs77878118	149677593	5:150298030:A:G	150298030	A	G	G	0.31197	-1.31573	0.243794	1.05359	-0.0142051
5	rs77943970	149677818	5:150298255:G:A	150298255	G	A	A	-0.0312804	0.738987	-0.471352	0.611936	-0.364771
5	rs200012526	149681850	5:150302287:G:A	150302287	G	A	A	0.0660841	0.29766	-0.121732	0.325049	0.027935
5	rs73270831	149740772	5:150361209:A:G	150361209	A	G	G	-0.417787	0.0683936	-0.254013	-0.0473092	0.285966
5	rs113299143	149754519	5:150374956:G:A	150374956	G	A	A	0.0578997	0.276313	-0.399499	0.0758703	-0.0421705
5	rs2071238	149754991	5:150375428:C:T	150375428	C	T	T	-0.399094	-0.0584867	0.527231	0.58121	0.465421
5	rs142758482	149755084	5:150375521:T:C	150375521	T	C	C	0.0637776	0.180594	0.0451237	0.220319	0.0264492
5	rs75583421	149755362	5:150375799:G:A	150375799	G	A	A	0.107256	0.367626	-0.0478518	0.376913	0.0169068
5	rs34796297	149755845	5:150376282:A:G	150376282	A	G	G	-0.758837	0.01468	-0.0505665	0.0595005	-0.345627
5	rs7732047	149759344	5:150379781:G:A	150379781	G	A	A	-0.571163	-0.00922427	-0.00299079	0.052425	1.2008
5	rs116354094	149771732	5:150392169:C:T	150392169	C	T	T	-0.482295	-0.0396954	-0.0764733	-0.13021	-0.700115
5	rs55980697	149776067	5:150396504:A:G	150396504	A	G	G	0.148245	0.427946	0.147765	0.211554	0.0131611
5	rs15251	149776232	5:150396669:C:T	150396669	C	T	T	0.789481	0.400354	0.957159	-0.972511	-0.0493501
5	rs45491898	149776355	5:150396792:G:C	150396792	G	C	C	0.186391	0.602258	-0.388647	0.241892	0.0334053
5	rs116268092	149778599	5:150399036:G:A	150399036	G	A	A	-0.48708	-0.0184326	-6.78905e-05	0.0399473	0.882801
5	rs76870219	149778659	5:150399096:A:G	150399096	A	G	G	-0.860617	-0.0300353	-0.0462298	0.0535779	-1.09644
5	rs79757528	149781995	5:150402432:G:A	150402432	G	A	A	-0.536499	-0.0223555	-0.0550499	-0.00419811	-0.0302657
5	rs61729998	149782796	5:150403233:G:A	150403233	G	A	A	-0.399872	-0.005014	-0.0120445	0.0261272	-0.433569
5	rs55796634	149792337	5:150412774:C:T	150412774	C	T	T	-0.0531637	-0.803692	0.401819	1.21893	-0.212125
5	rs2748243	149825118	5:150445555:T:C	150445555	T	C	C	-1.10695	0.0278105	-0.176012	0.0270472	-0.2865
5	rs78933091	149825129	5:150445566:G:A	150445566	G	A	A	-0.81392	-0.021088	-0.106263	-0.0118191	-0.158709
5	rs190780492	149825299	5:150445736:A:G	150445736	A	G	G	0.0872167	0.220367	-0.0946702	0.0585502	0.0129379
5	rs4841	149826526	5:150446963:C:T	150446963	C	T	T	0.314791	-0.0133838	1.33931	-0.620181	0.134535
5	rs3733935	149900802	5:150521240:G:T	150521240	G	T	T	-0.349126	-1.03711	-0.0724254	1.04782	0.358253
5	rs11959543	149907818	5:150528256:C:T	150528256	C	T	T	-0.370776	-0.0252622	-0.000422264	0.0201505	-0.244218
5	rs183486894	149907882	5:150528320:C:T	150528320	C	T	T	-0.0181038	0.14032	0.0529635	0.138751	0.00757549
5	rs116420841	149912614	5:150533052:C:T	150533052	C	T	T	0.0900959	0.352392	-0.0526183	0.478272	0.00944853
5	rs58697390	149929344	5:150549782:C:T	150549782	C	T	T	-0.488935	-0.0269317	-0.00545342	0.0483197	0.134556
5	rs146345840	150028651	5:150649089:C:T	150649089	C	T	T	0.071627	0.25578	-0.0751435	0.339286	0.0133469
5	rs76004302	150029746	5:150650184:G:A	150650184	G	A	A	-0.53339	0.0231227	-0.103325	0.0113235	-0.911481
5	rs60576922	150042588	5:150663026:C:T	150663026	C	T	T	-0.633034	-0.0150957	-0.0917465	-0.0196553	-0.306521
5	rs194134	150051958	5:150672396:T:C	150672396	T	C	C	-0.136443	-0.535012	0.117405	-0.526185	-0.0187527
5	rs34249089	150071406	5:150691844:G:C	150691844	G	C	C	-0.150393	0.179072	-0.0805867	0.137375	0.280659
5	rs116468833	150072821	5:150693259:G:A	150693259	G	A	A	-0.456966	0.00554165	-0.0288507	0.0688581	-0.838165
5	rs146006650	150080584	5:150701022:T:C	150701022	T	C	C	0.0699537	0.22203	-0.226353	0.130264	-0.0109532
5	rs149904286	150095102	5:150715540:T:C	150715540	T	C	C	-0.455877	0.0108256	-0.12549	0.00014306	0.296628
5	rs36019301	150095165	5:150715603:A:G	150715603	A	G	G	-0.897047	-0.0178288	-0.0896043	0.0272982	0.253086
5	rs34563815	150099326	5:150719764:A:G	150719764	A	G	G	-0.496371	0.0128227	-0.0511456	0.0499535	0.297601
5	rs73282209	150174959	5:150795397:G:A	150795397	G	A	A	0.300637	-1.70843	-0.177196	1.35871	-0.572987
5	rs61736140	150175109	5:150795547:C:T	150795547	C	T	T	0.0845739	0.322775	-0.121651	0.381407	-0.0021296
5	rs17800981	150322071	5:150942509:G:T	150942509	G	T	T	-0.708727	-0.223886	-0.359987	-1.60999	0.0394308
5	rs17111493	150322248	5:150942686:T:C	150942686	T	C	C	-0.389364	-0.0385794	-0.151984	-0.112379	0.987353
5	rs17658318	150322270	5:150942708:C:T	150942708	C	T	T	0.29568	0.745775	0.59702	-0.145285	0.0036729
5	rs8177413	150400254	5:151020693:G:C	151020693	G	C	C	-0.224985	-0.0723876	1.0794	-1.00873	-0.532053
5	rs2233311	150410219	5:151030658:C:A	151030658	C	A	A	0.291387	-0.416532	0.759809	0.296074	0.378113
5	rs111975994	150418811	5:151039250:G:C	151039250	G	C	C	-0.252045	0.0245731	-0.277503	-0.159512	-0.732227
5	rs2233299	150425467	5:151045906:G:A	151045906	G	A	A	0.375538	1.31074	-0.280576	1.06243	0.202804
5	rs139891468	150431712	5:151052151:G:A	151052151	G	A	A	-0.366003	-0.0187916	-0.00217961	0.0504627	0.784478
5	rs52817781	150436422	5:151056861:C:T	151056861	C	T	T	0.261687	0.493597	0.967855	-0.378676	0.00637961
5	rs148001161	150444492	5:151064931:T:A	151064931	T	A	A	0.0689857	0.194447	0.115582	-0.172738	0.0129309
5	rs4958892	150483095	5:151103534:A:G	151103534	A	G	G	0.169765	-1.15236	-0.83262	-0.0438609	-0.179712
5	rs868531	150484889	5:151105328:G:A	151105328	G	A	A	0.965676	-0.885449	-1.95034	-0.169388	0.0119117
5	rs2303032	150510757	5:151131196:C:T	151131196	C	T	T	0.508037	-0.789492	0.229454	0.521336	-0.258139
5	rs76400787	150512182	5:151132621:G:A	151132621	G	A	A	0.085115	0.219463	0.0719431	0.0767106	-0.0118783
5	rs9324678	150516774	5:151137213:C:T	151137213	C	T	T	-0.986525	-0.0220123	-0.0955204	0.0316761	0.397854
5	rs248428	150564975	5:151185414:T:C	151185414	T	C	C	-0.103309	0.379448	-0.0168847	0.0133944	0.337979
5	rs61741428	150564991	5:151185430:C:G	151185430	C	G	G	-0.435652	-0.0316747	0.0048747	0.0397491	0.0926825
5	rs61745454	150567017	5:151187456:A:G	151187456	A	G	G	-0.203664	0.414768	0.136469	-0.102953	-0.0224474
5	rs61740602	150646888	5:151267327:T:C	151267327	T	C	C	0.345109	0.658823	0.939169	-0.432803	-0.0103132
5	rs56998614	150657173	5:151277612:T:C	151277612	T	C	C	-1.18486	-0.509723	0.458192	-0.0937317	0.653702
5	rs374276171	150660772	5:151281211:G:A	151281211	G	A	A	-0.377954	0.0152846	-0.108767	-0.0341623	0.292591
5	rs1368394	150660794	5:151281233:G:A	151281233	G	A	A	-0.649692	-0.721116	-0.581701	-1.32835	0.458434
5	rs17660011	150663655	5:151284094:C:T	151284094	C	T	T	0.23202	0.585797	0.457204	-0.243378	-0.13556
5	rs77266800	150675732	5:151296171:G:A	151296171	G	A	A	-0.420517	-0.0196	0.0130611	0.0450147	0.514762
5	rs72794183	150675801	5:151296240:C:T	151296240	C	T	T	0.112872	0.467038	-0.148263	0.585205	-0.0197255
5	rs73280066	150682868	5:151303307:G:A	151303307	G	A	A	-0.891999	0.0131992	-0.145682	0.0484121	-0.618702
5	rs61737609	150696609	5:151317048:G:A	151317048	G	A	A	0.148639	0.467102	-0.199532	0.269178	-0.000621189
5	rs59157738	150701571	5:151322010:G:A	151322010	G	A	A	-1.15499	-0.00934732	-0.134878	0.0441291	-0.0398423
5	rs144650983	150704819	5:151325258:C:G	151325258	C	G	G	-0.449961	-0.0189127	0.0188432	0.028289	1.24154
5	rs77695971	150858989	5:151479428:G:A	151479428	G	A	A	0.0822072	0.286656	-0.323372	0.105163	0.00265385
5	rs78441677	150867719	5:151488158:C:T	151488158	C	T	T	-0.0538231	0.590226	0.025583	0.147231	0.103336
5	rs1105168	150886882	5:151507321:G:A	151507321	G	A	A	-0.645976	-1.35999	0.345756	-1.59562	-0.0260164
5	rs57774012	150891768	5:151512207:T:G	151512207	T	G	G	-0.719927	-0.0166695	-0.010041	0.0565898	-0.662075
5	rs142353390	150901601	5:151522040:C:T	151522040	C	T	T	0.0634317	0.16493	-0.0437486	0.124854	0.0198263
5	rs36092108	150905485	5:151525924:C:T	151525924	C	T	T	0.605939	-0.901132	2.23751	-1.05173	-0.0890868
5	rs77640790	150908975	5:151529414:G:A	151529414	G	A	A	-0.439979	0.0116953	-0.0414462	0.0344917	-0.285058
5	rs115983134	150914103	5:151534542:G:A	151534542	G	A	A	-0.459897	-0.0918932	0.0154853	0.0523886	-0.351592
5	rs1432643	150914184	5:151534623:A:T	151534623	A	T	T	0.575767	-1.02557	0.3965	-0.513595	0.362364
5	rs6898578	150917484	5:151537923:A:G	151537923	A	G	G	-0.394525	-0.00359985	-0.0240379	0.0352096	0.260967
5	rs2288777	150920108	5:151540547:A:G	151540547	A	G	G	-0.353459	-0.272194	-0.250386	0.420525	0.745337
5	rs3734053	150921969	5:151542408:C:T	151542408	C	T	T	0.158461	0.181161	-0.114081	0.425577	0.0178667
5	rs77938019	150924340	5:151544779:G:A	151544779	G	A	A	0.193743	0.575598	-0.0374212	0.242636	-0.0305219
5	rs150700679	150924968	5:151545407:A:G	151545407	A	G	G	0.122764	0.31028	0.287269	0.0713054	0.00481012
5	rs34464977	150925005	5:151545444:G:A	151545444	G	A	A	-0.314428	-0.00333115	-0.149542	-0.0889141	-0.543436
5	rs3797875	150925144	5:151545583:A:G	151545583	A	G	G	-0.890361	0.479178	-1.44688	0.68019	0.0261433
5	rs138213541	150925848	5:151546287:G:C	151546287	G	C	C	-0.461975	0.0165267	-0.141663	-0.0201954	0.331217
5	rs2278370	150930186	5:151550625:C:T	151550625	C	T	T	0.275897	-0.969959	-1.83162	-1.06755	-0.279931
5	rs116811073	150934284	5:151554723:T:G	151554723	T	G	G	0.12828	0.515725	-0.158358	0.67296	0.00471228
5	rs76068147	150947220	5:151567659:C:T	151567659	C	T	T	-0.410351	-0.0114447	-0.116272	-0.0513674	0.099334
5	rs11739693	150947891	5:151568330:C:G	151568330	C	G	G	0.0863772	0.213993	0.200435	0.0911572	0.00999738
5	rs41290587	151045923	5:151666362:C:T	151666362	C	T	T	0.0930473	0.293277	-0.03416	-0.00592084	-0.158217
5	rs1978707	151052659	5:151673098:G:A	151673098	G	A	A	-0.758614	0.276399	-0.539363	-0.187865	-0.316124
5	rs2304052	151054227	5:151674666:T:C	151674666	T	C	C	-1.3819	0.121191	0.306048	-0.118617	-0.250179
5	rs6874468	151055695	5:151676134:G:A	151676134	G	A	A	-0.821671	-0.0103664	-0.0780737	0.0290732	0.691182
5	rs116290906	151183408	5:151803847:A:C	151803847	A	C	C	-0.525484	0.00197393	-0.187892	-0.0795799	1.62395
5	rs116474260	151202476	5:151822915:C:T	151822915	C	T	T	0.117302	0.361832	-0.21302	0.290435	0.0125034
5	rs75463357	151208500	5:151828939:C:T	151828939	C	T	T	0.175683	0.604254	-0.24523	0.316169	-0.201548
5	rs17112272	151208548	5:151828987:G:A	151828987	G	A	A	-0.302945	-0.00259605	-0.0219881	0.0182273	0.714385
5	rs6870491	151239306	5:151859745:T:C	151859745	T	C	C	-0.507958	0.293127	0.467926	-0.4628	0.806093
5	rs112970419	151239432	5:151859871:G:A	151859871	G	A	A	-0.395853	0.0100861	-0.0320877	0.052175	0.537421
5	rs4958531	151771838	5:152392277:T:C	152392277	T	C	C	0.691666	1.00567	-1.39567	-2.04077	0.0251652
5	rs61735377	151771874	5:152392313:C:T	152392313	C	T	T	0.150502	0.502356	0.0181226	0.318067	-0.0221879
5	rs35771607	151772028	5:152392467:G:T	152392467	G	T	T	0.134035	0.503897	-0.29494	0.563147	-0.00152546
5	rs10055345	151775141	5:152395580:G:A	152395580	G	A	A	-0.807174	-0.0232681	-0.0396253	0.0582078	0.457631
5	rs143837854	151784057	5:152404496:G:A	152404496	G	A	A	0.0907834	0.298708	-0.104974	0.43723	0.0244196
5	rs3749787	151784183	5:152404622:G:A	152404622	G	A	A	-0.0785338	-0.525627	-0.62335	0.231628	0.507789
5	rs150054462	151784592	5:152405031:C:A	152405031	C	A	A	0.109113	0.20514	0.458779	-0.192675	0.0018584
5	rs17515380	152873649	5:153494089:A:G	153494089	A	G	G	0.462791	0.916869	0.78713	-0.155851	0.262406
5	rs707176	153029960	5:153650400:T:C	153650400	T	C	C	0.316027	1.64147	-1.35035	-0.0587766	-0.143209
5	rs77292199	153065811	5:153686251:C:T	153686251	C	T	T	-0.687466	-0.0181921	-0.0499939	0.0217333	-0.290503
5	rs116607755	153077654	5:153698094:C:T	153698094	C	T	T	-0.344395	-0.0298345	-0.131451	-0.110069	0.309091
5	rs6875572	153078510	5:153698950:G:A	153698950	G	A	A	-0.388565	0.0067366	-0.0831654	-0.00175131	-1.27929
5	rs3813470	153144216	5:153764656:A:G	153764656	A	G	G	0.20409	-1.68725	0.741289	-0.283271	-0.30664
5	rs112040862	153372564	5:153993004:T:C	153993004	T	C	C	-0.670449	-0.00503639	-0.0575176	0.0471592	-0.705298
5	rs77241582	153405920	5:154026360:C:T	154026360	C	T	T	0.218685	-0.0212871	1.15805	-0.437079	-0.483147
5	rs7709843	153709103	5:154329543:C:G	154329543	C	G	G	-1.06536	-0.190868	0.421601	-0.25441	0.233015
5	rs4958733	153783587	5:154404027:A:G	154404027	A	G	G	0.398936	0.474476	0.48957	0.190669	0.73161
5	rs57257286	153789021	5:154409461:C:G	154409461	C	G	G	-0.760508	-0.0147369	-0.067925	0.0356077	-0.229741
5	rs35448914	153792490	5:154412930:C:T	154412930	C	T	T	0.0391001	0.288162	0.80222	-0.723869	0.400433
5	rs35405339	153795465	5:154415905:G:A	154415905	G	A	A	-0.914471	-0.0340305	-0.149275	-0.0397671	1.11279
5	rs3734085	153796484	5:154416924:G:A	154416924	G	A	A	0.187054	-1.17315	0.109678	1.22033	0.21308
5	rs143736547	153830606	5:154451046:T:C	154451046	T	C	C	0.0695591	0.27522	-0.0516676	0.36982	0.00416503
5	rs146967672	153833069	5:154453509:A:C	154453509	A	C	C	0.086131	0.358544	-0.0348169	0.430258	-0.00179286
5	rs34198899	153857038	5:154477478:C:G	154477478	C	G	G	0.331927	0.618379	-1.0019	-0.709185	0.0310108
5	rs34577365	154173270	5:154793710:C:T	154793710	C	T	T	-0.644127	-0.0331506	0.000830706	0.0592919	-0.653489
5	rs75326307	154179340	5:154799780:A:G	154799780	A	G	G	-0.255183	0.0177701	-1.14523	-0.956317	0.250291
5	rs79071245	154200025	5:154820465:G:C	154820465	G	C	C	-0.393112	-0.01435	0.003814	0.0325069	0.175204
5	rs144734634	154203082	5:154823522:A:G	154823522	A	G	G	0.0900038	0.438043	-0.100697	0.635739	0.115236
5	rs145518722	154214189	5:154834629:A:G	154834629	A	G	G	0.0855405	0.33118	-0.0692157	0.432024	0.00501175
5	rs62382170	154214232	5:154834672:C:T	154834672	C	T	T	0.212529	0.72092	0.0209082	0.37033	0.0197678
5	rs6863525	154250177	5:154870617:G:C	154870617	G	C	C	-0.623302	-0.0255409	0.001377	0.0435529	0.17468
5	rs114882815	154252245	5:154872685:G:A	154872685	G	A	A	0.0689422	0.351813	-0.186098	0.389195	0.0244623
5	rs190950517	154268861	5:154889301:T:C	154889301	T	C	C	0.113252	0.368918	-0.30164	0.174637	-0.00755522
5	rs35562111	154271237	5:154891677:A:C	154891677	A	C	C	-0.669732	-0.00111645	-0.119842	-0.0147576	0.366078
5	rs115551140	154278151	5:154898591:G:A	154898591	G	A	A	0.116971	0.337657	-0.364056	0.247572	0.0247528
5	rs61749643	154278839	5:154899279:G:A	154899279	G	A	A	-0.0144787	0.187627	0.0894565	-0.0254926	-0.406931
5	rs34791646	154282163	5:154902603:A:G	154902603	A	G	G	-0.51291	-0.011686	-0.0493447	0.00791026	0.560301
5	rs61749644	154284928	5:154905368:T:C	154905368	T	C	C	0.0643911	0.254044	-0.0965279	0.18746	-0.0035555
5	rs115228276	154300977	5:154921417:T:G	154921417	T	G	G	-0.541354	-0.0158663	-0.00377638	0.0431223	-1.00759
5	rs115393757	154320820	5:154941260:C:T	154941260	C	T	T	0.102045	0.399559	-0.154554	0.483461	-0.010514
5	rs3749671	154346296	5:154966736:G:A	154966736	G	A	A	0.357377	-0.0968145	0.399928	0.0958895	0.013476
5	rs7965	154346325	5:154966765:G:A	154966765	G	A	A	0.127772	1.11712	-0.041035	0.495543	-0.0241078
5	rs117318692	154394077	5:155014517:A:G	155014517	A	G	G	0.168927	-0.761284	-0.00552268	0.684139	-0.0122613
5	rs10056252	154395470	5:155015910:A:G	155015910	A	G	G	-0.783828	0.0430337	0.182055	-0.155854	-0.727402
5	rs1801193	155771579	5:156344569:T:C	156344569	T	C	C	0.925358	-1.29176	0.554321	0.83563	-0.3429
5	rs45559835	155935708	5:156508698:G:A	156508698	G	A	A	0.237977	0.7863	-0.18446	0.312474	-0.0146972
5	rs11748588	155935720	5:156508710:T:C	156508710	T	C	C	0.115638	0.441917	-0.109227	0.568989	0.00143375
5	rs80086857	156186209	5:156759198:T:C	156759198	T	C	C	-0.703474	0.0253443	-0.140823	0.0168928	0.0116296
5	rs112029233	156278070	5:156851059:A:G	156851059	A	G	G	-0.387244	-0.0213392	-0.0020078	0.0197784	0.288843
5	rs79754057	156346464	5:156919453:G:A	156919453	G	A	A	-0.466336	-0.457246	0.436404	-0.0780953	-0.764377
5	rs61743247	156346528	5:156919517:T:C	156919517	T	C	C	-0.502448	-0.0258546	-0.120493	-0.0919542	-0.478537
5	rs6873053	156376703	5:156949692:A:G	156949692	A	G	G	-0.271169	-0.837559	0.225815	-0.399592	-0.0647799
5	rs61744066	156378666	5:156951655:G:A	156951655	G	A	A	-0.686328	0.00185878	-0.0678745	0.0619471	0.824956
5	rs145237072	156456709	5:157029698:C:T	157029698	C	T	T	-0.588153	0.0104637	-0.0858885	0.026897	0.740501
5	rs111759551	156456731	5:157029720:G:T	157029720	G	T	T	-0.47946	-0.00651882	-0.121587	-0.0687239	0.353461
5	rs34670839	156459856	5:157032845:C:T	157032845	C	T	T	0.735645	0.818528	-1.15723	-1.02374	-0.462854
5	rs56084311	156482296	5:157055285:C:G	157055285	C	G	G	0.0914194	0.318984	-0.17238	0.257591	0.0282012
5	rs191117891	156482387	5:157055376:G:A	157055376	G	A	A	-0.238333	0.0960084	-0.126799	0.0514999	-1.26997
5	rs61734029	156482441	5:157055430:G:A	157055430	G	A	A	-0.692698	0.0059807	-0.126039	-0.0172366	-0.386193
5	rs141773914	156482446	5:157055435:T:G	157055435	T	G	G	0.0850263	0.385477	-0.0646717	0.523323	0.0267125
5	rs72805186	156514189	5:157087178:G:A	157087178	G	A	A	0.143059	0.487008	-0.266065	0.405025	-0.0329242
5	rs147827860	156533730	5:157106719:G:A	157106719	G	A	A	0.0895403	0.213047	-0.0799552	0.154024	0.000114566
5	rs151231455	156565839	5:157138828:C:T	157138828	C	T	T	-0.460897	-0.0201897	-0.00337289	0.0381579	0.830027
5	rs144807004	156589491	5:157162480:C:T	157162480	C	T	T	0.0598824	0.123239	-0.601796	-0.325828	-0.0320979
5	rs140209435	156590155	5:157163144:G:A	157163144	G	A	A	0.0179574	0.254951	-0.188288	0.0744471	-0.597887
5	rs35827085	156590389	5:157163378:A:G	157163378	A	G	G	0.0909783	0.217539	-0.429207	-0.0011723	-0.0194289
5	rs114002683	156636027	5:157209016:T:G	157209016	T	G	G	-0.57147	0.0419629	-0.0770459	0.0855743	-0.152422
5	rs78968677	156641167	5:157214156:G:A	157214156	G	A	A	-0.430902	0.0226348	-0.0484665	0.0538159	0.00623383
5	rs115101803	156650071	5:157223061:G:A	157223061	G	A	A	-0.419449	-0.00789349	-0.0437411	0.0270387	-0.548317
5	rs34124871	156650072	5:157223062:A:G	157223062	A	G	G	0.168413	0.57353	-0.0494624	0.584172	0.0111813
5	rs17595865	156670823	5:157243813:G:A	157243813	G	A	A	0.324565	0.967267	-0.530536	0.184252	0.0495341
5	rs3815829	156727692	5:157300684:T:C	157300684	T	C	C	0.426058	0.602705	0.299321	-0.510061	0.120447
5	rs151268588	156741335	5:157314327:C:G	157314327	C	G	G	0.0434167	0.181786	-0.0129779	0.148594	0.023256
5	rs73304104	156741504	5:157314496:A:T	157314496	A	T	T	-0.932065	-0.034203	-0.0122328	0.0853637	1.46574
5	rs1823035	156747669	5:157320661:A:G	157320661	A	G	G	-0.860722	-0.0543034	0.89844	0.562206	-0.58027
5	rs116817896	156757834	5:157330826:A:G	157330826	A	G	G	-0.548695	-0.0305042	-0.0310203	0.00825526	0.0372569
5	rs139353471	156760416	5:157333408:A:G	157333408	A	G	G	0.112378	0.417753	-0.174373	0.462515	-0.0133645
5	rs144220086	156770068	5:157343060:C:T	157343060	C	T	T	-0.197188	0.00947563	0.00245982	0.0494896	-0.512723
5	rs34741916	156770375	5:157343367:G:A	157343367	G	A	A	-0.260991	0.00441793	-0.10955	-0.0911477	0.4932
5	rs138368479	156890156	5:157463148:A:G	157463148	A	G	G	-0.322537	-0.00681739	-0.0867489	-0.0417719	0.675248
5	rs6860507	156898690	5:157471682:A:G	157471682	A	G	G	0.301681	-0.979341	-0.389903	1.05221	0.205212
5	rs11466804	156915297	5:157488289:G:A	157488289	G	A	A	-0.914335	-0.0018526	-0.0491316	0.0995421	-0.559357
5	rs143031163	156932772	5:157505764:G:A	157505764	G	A	A	0.0769238	0.188916	-0.0966394	0.342118	-0.00669143
5	rs11465284	156946803	5:157519795:C:A	157519795	C	A	A	-0.212825	0.383352	0.848439	-0.98568	-0.550069
5	rs11134804	156964944	5:157537936:G:C	157537936	G	C	C	-0.8548	-0.0249463	-0.117797	-0.0456773	-1.15536
5	rs62388506	156965039	5:157538031:T:A	157538031	T	A	A	0.119793	0.223393	0.0604637	-0.136485	-0.00808392
5	rs61753548	156991445	5:157564437:G:A	157564437	G	A	A	0.0711304	0.249618	0.0295391	0.270958	0.00778577
5	rs12188040	157073747	5:157646739:G:T	157646739	G	T	T	0.42811	-0.615634	0.332522	-1.31121	0.0245326
5	rs56278697	157075846	5:157648838:G:A	157648838	G	A	A	0.15691	0.155565	0.913903	-0.674392	0.000656334
5	rs41275269	157078402	5:157651394:C:T	157651394	C	T	T	0.146785	0.51927	-0.369521	0.337856	-0.0182061
5	rs2270817	157158553	5:157731545:C:T	157731545	C	T	T	-0.628143	-0.62869	0.236248	0.531712	0.122886
5	rs2270813	157164889	5:157737881:T:C	157737881	T	C	C	0.40782	-0.711525	1.40639	1.09368	-0.898712
5	rs113249098	157236849	5:157809841:G:A	157809841	G	A	A	-0.614818	-0.0155655	-0.0226881	0.0474153	1.14549
5	rs76807040	158126182	5:158699174:C:T	158699174	C	T	T	-1.72512	-0.0912019	-0.133247	0.0128311	-0.713418
5	rs141435103	158522702	5:159095694:G:T	159095694	G	T	T	-0.454113	0.0333677	-0.10903	0.00140112	0.411757
5	rs61732785	158596032	5:159169024:G:A	159169024	G	A	A	-0.707438	-0.0361187	-0.0203901	0.0230702	-0.946021
5	rs2060212	158601095	5:159174087:G:A	159174087	G	A	A	0.101363	0.499843	-0.0713618	0.284794	-0.102595
5	rs116809007	158702267	5:159275259:T:G	159275259	T	G	G	-0.455822	-0.0248064	0.0102423	0.0366895	0.1307
5	rs12520035	158705370	5:159278362:A:G	159278362	A	G	G	-0.0738219	0.430338	-0.417549	0.370452	-0.307551
5	rs3213105	158745699	5:159318691:C:T	159318691	C	T	T	-0.719856	-0.0372694	-0.000463158	0.0693698	0.28802
5	rs3213096	158750329	5:159323321:C:T	159323321	C	T	T	0.13284	0.368412	0.162294	0.0458919	-0.00525153
5	rs2229181	159344083	5:159917076:C:T	159917076	C	T	T	0.0975968	0.612511	-0.0573185	0.480394	0.267109
5	rs3729604	159344461	5:159917454:G:A	159917454	G	A	A	0.19315	-0.834127	-0.434578	1.02549	-0.203215
5	rs41275305	159437621	5:160010614:C:G	160010614	C	G	G	-0.178705	0.115347	0.493706	-0.492533	-0.144881
5	rs75792355	159463687	5:160036680:C:T	160036680	C	T	T	0.221931	0.585057	0.396186	-0.0581715	0.0124655
5	rs56251777	159520661	5:160093654:T:C	160093654	T	C	C	0.281855	0.963502	-0.476264	0.491873	0.00542515
5	rs7720149	159656626	5:160229619:T:A	160229619	T	A	A	-0.744947	-0.0193901	-0.0332159	0.057818	-0.817397
5	rs116237330	159659262	5:160232255:G:A	160232255	G	A	A	0.146529	0.598659	-0.297562	0.390725	0.036458
5	rs1130435	159659273	5:160232266:C:T	160232266	C	T	T	-0.0177091	-0.396763	0.771097	-0.5014	-0.0231545
5	rs2277954	159665599	5:160238592:G:A	160238592	G	A	A	0.989919	1.04013	1.25718	0.237779	0.0513417
5	rs149766851	159680771	5:160253764:C:T	160253764	C	T	T	-0.407559	0.000137051	0.00338072	0.0636791	0.756732
5	rs78721637	159682585	5:160255578:G:A	160255578	G	A	A	-0.568435	0.00341513	-0.180368	-0.060396	-0.166149
5	rs13362036	159686503	5:160259496:G:A	160259496	G	A	A	0.123335	-0.714194	1.5961	-0.474497	-0.238795
5	rs116611155	159686824	5:160259817:T:G	160259817	T	G	G	0.0943011	0.443636	-0.412595	0.320536	-0.201752
5	rs10515808	159820931	5:160393924:C:A	160393924	C	A	A	0.216279	0.922208	0.120227	-0.131095	0.155083
5	rs61740683	159822003	5:160394996:G:T	160394996	G	T	T	-0.63271	0.0220959	-0.0350096	0.0464967	0.72955
5	rs115682314	159822298	5:160395291:T:C	160395291	T	C	C	0.0743775	0.248048	-0.149082	0.37759	0.0161271
5	rs2961940	159831803	5:160404796:A:G	160404796	A	G	G	0.153219	0.757094	0.343163	-1.32136	0.563758
5	rs74862066	159831903	5:160404896:G:A	160404896	G	A	A	-0.64521	-0.0395631	-0.0812683	-0.0399179	0.52817
5	rs115091431	159834706	5:160407699:G:A	160407699	G	A	A	-0.389142	-0.0147393	0.00884465	0.0444397	0.832588
5	rs17856338	159840980	5:160413973:T:C	160413973	T	C	C	0.135959	0.444946	-0.3505	0.394203	0.00737306
5	rs61734664	159992585	5:160565578:G:A	160565578	G	A	A	-0.161892	-0.192398	0.558484	-0.305306	-0.582795
5	rs61734663	159992642	5:160565635:T:C	160565635	T	C	C	-0.662399	-0.0344731	-0.00198534	0.0582892	0.621492
5	rs3812005	159992655	5:160565648:T:C	160565648	T	C	C	-0.508918	0.705166	-0.49203	-1.27514	-0.209692
5	rs61734662	160025899	5:160598892:T:C	160598892	T	C	C	-0.567067	-0.0133435	0.00185162	0.0343832	0.842378
5	rs10043577	160030922	5:160603915:G:A	160603915	G	A	A	-0.289751	0.219443	0.0901509	0.0313622	0.496084
5	rs80241453	160034042	5:160607035:G:A	160607035	G	A	A	0.290655	-1.28075	-0.0595591	1.31005	-0.0145561
5	rs28673797	160044832	5:160617825:T:C	160617825	T	C	C	-0.810676	-0.0216037	-0.045931	0.0149033	0.285694
5	rs116497857	160045000	5:160617993:C:A	160617993	C	A	A	0.0808106	0.226166	-0.36808	0.0429898	0.0099518
5	rs188580726	160047828	5:160620821:C:T	160620821	C	T	T	-0.375797	-0.012946	-0.189043	-0.131593	-0.839237
5	rs75299390	160059415	5:160632408:G:A	160632408	G	A	A	0.0689465	0.248735	-0.10566	0.301634	0.0171982
5	rs3828604	160097429	5:160670422:T:C	160670422	T	C	C	-0.362378	-0.182492	1.73444	1.13146	-0.252015
5	rs77803141	160097702	5:160670695:G:A	160670695	G	A	A	-0.992307	-0.0912978	-0.0686554	-0.0864398	-0.988884
5	rs184217288	160113242	5:160686235:T:C	160686235	T	C	C	0.0694652	0.263236	-0.149619	0.142342	-0.00967492
5	rs2229944	160721319	5:161294312:G:A	161294312	G	A	A	-0.274995	0.201983	-1.45654	-1.85081	0.657537
5	rs2303055	160763616	5:161336609:T:G	161336609	T	G	G	-0.585074	-0.909112	0.295629	0.339707	0.0290883
5	rs2964779	160886650	5:161459644:G:C	161459644	G	C	C	-0.310456	0.0607872	-0.258202	-0.0849017	-0.525802
5	rs3811993	161116672	5:161689666:C:T	161689666	C	T	T	0.231753	0.110347	1.03204	-0.561399	-0.00268595
5	rs143830239	161116706	5:161689700:C:A	161689700	C	A	A	-0.320485	-0.00279641	-0.0415296	-0.000445866	-1.19208
5	rs34826485	161116751	5:161689745:A:G	161689745	A	G	G	0.191891	0.150418	0.919835	-0.95665	0.00561679
5	rs150866100	161117338	5:161690332:G:A	161690332	G	A	A	0.0720504	0.240252	-0.000972835	0.301713	0.00290544
5	rs12522663	161119071	5:161692065:G:T	161692065	G	T	T	0.891149	-0.0228615	0.242934	0.0559522	1.16579
5	rs34907804	161128627	5:161701621:C:T	161701621	C	T	T	-0.536832	0.633975	-0.0959183	0.0078478	0.0670161
5	rs76224028	161281185	5:161854179:A:G	161854179	A	G	G	-0.541106	-0.0123317	-0.00503475	0.0581861	0.127175
5	rs1129647	161281245	5:161854239:T:C	161854239	T	C	C	0.59039	-0.0844768	0.38608	0.368986	-0.140618
5	rs11135176	161522556	5:162095550:C:T	162095550	C	T	T	0.785865	-0.868453	-0.721212	-2.07494	0.0450635
5	rs74810777	161524624	5:162097618:T:G	162097618	T	G	G	-0.644713	-0.00337064	-0.0814659	0.000601778	0.882522
5	rs78261481	161530980	5:162103974:A:G	162103974	A	G	G	-0.464115	-0.0194958	0.0157537	0.0263016	1.22593
5	rs299322	162866548	5:163439542:T:C	163439542	T	C	C	-0.706364	-0.954335	-0.340352	1.16932	-0.069064
5	rs12332094	162881061	5:163454055:A:G	163454055	A	G	G	-0.427352	-0.0155029	0.019653	0.00987651	-0.283635
5	rs112440659	162887690	5:163460684:G:A	163460684	G	A	A	-0.416868	0.0737932	-0.283056	-0.0647949	0.847444
5	rs77608747	162900426	5:163473420:C:T	163473420	C	T	T	-0.425665	-0.00548424	-0.0906199	-0.0294164	-2.01326
5	rs114418785	162901039	5:163474033:T:C	163474033	T	C	C	-0.402477	0.0306827	-0.0700627	0.0666061	-0.40506
5	rs2303077	162901121	5:163474115:C:G	163474115	C	G	G	0.211858	-0.9738	-0.0173771	0.920962	-0.0124609
5	rs184764301	162918091	5:163491085:A:G	163491085	A	G	G	-0.021993	0.220904	-0.0796463	0.240839	0.0975825
5	rs11546512	162940999	5:163513993:A:G	163513993	A	G	G	0.359322	1.17186	0.619718	0.0696171	0.0551776
5	rs72824990	167489170	5:168062165:A:G	168062165	A	G	G	0.0936297	0.310655	-0.177398	0.205041	-0.00147974
5	rs147074209	167517677	5:168090672:C:T	168090672	C	T	T	0.0778219	0.312937	-0.0665825	0.386876	-0.00298662
5	rs6862925	167552029	5:168125024:A:G	168125024	A	G	G	-0.550205	-0.033642	0.0082049	0.0275962	0.109622
5	rs10055910	167553880	5:168126875:C:T	168126875	C	T	T	-0.600874	1.24792	-0.412167	0.445616	-0.27483
5	rs114168398	167622187	5:168195182:T:G	168195182	T	G	G	0.135426	0.430521	-0.0506664	0.303284	-0.0179528
5	rs140215976	167626105	5:168199100:G:A	168199100	G	A	A	-0.427499	-0.029564	-0.146165	-0.127368	-1.18765
5	rs141103827	167631599	5:168204594:G:A	168204594	G	A	A	0.112321	0.0632297	0.681056	-0.786305	0.0359277
5	rs73385778	167645097	5:168218092:C:T	168218092	C	T	T	-1.02878	-0.0135417	-0.111874	0.0717813	-0.460236
5	rs78788861	167645708	5:168218703:C:T	168218703	C	T	T	-0.370136	-0.0259421	0.0132227	0.0105232	1.3502
5	rs139130485	167654983	5:168227978:A:G	168227978	A	G	G	0.0772973	0.182789	-0.378439	-0.0176774	0.0179864
5	rs73391717	167674988	5:168247983:C:T	168247983	C	T	T	-0.828613	-0.225261	0.193332	0.177233	0.35848
5	rs114607564	167687440	5:168260435:G:T	168260435	G	T	T	0.225839	0.154401	0.687018	-0.0958178	0.215697
5	rs2287703	167798585	5:168371580:C:T	168371580	C	T	T	-0.239715	-0.578471	-0.215186	-0.455512	-0.0552947
5	rs77703070	167824850	5:168397845:T:C	168397845	T	C	C	0.246983	-0.418133	0.268038	0.65699	0.00693452
5	rs112937612	167833158	5:168406153:C:T	168406153	C	T	T	0.13358	0.476557	-0.210832	0.56646	0.0035334
5	rs57038345	167835471	5:168408466:C:T	168408466	C	T	T	-0.770555	0.00495519	-0.0600383	0.0603635	-1.04695
5	rs17551608	167835539	5:168408534:C:T	168408534	C	T	T	0.304535	1.21821	0.0504545	0.0712123	0.278899
5	rs139783136	167835608	5:168408603:C:T	168408603	C	T	T	0.148543	0.189667	0.956246	-0.768477	-0.00366201
5	rs61730020	167841446	5:168414441:C:T	168414441	C	T	T	-0.283683	0.0611165	-0.0894266	0.0713159	0.283967
5	rs61730021	167841476	5:168414471:C:T	168414471	C	T	T	-0.490923	-0.0257804	0.00510885	0.00347898	-0.00473675
5	rs61730019	167855044	5:168428039:A:G	168428039	A	G	G	0.249722	0.664077	0.107701	0.111364	-0.0148439
5	rs111786530	167855754	5:168428749:G:A	168428749	G	A	A	0.109929	0.482837	0.0166461	0.485167	0.0847436
5	rs3822660	167858371	5:168431366:G:T	168431366	G	T	T	-0.74688	-0.864175	0.163748	1.13591	0.216464
5	rs61730022	167868710	5:168441705:G:A	168441705	G	A	A	-0.270534	-0.0504372	0.00427987	0.0843559	0.385464
5	rs3733981	167868779	5:168441774:A:G	168441774	A	G	G	-0.82224	-1.045	0.781527	0.209363	0.0797933
5	rs62384143	167891668	5:168464663:G:A	168464663	G	A	A	0.542393	1.81335	1.14921	-1.05463	-0.200782
5	rs79556848	167891697	5:168464692:G:A	168464692	G	A	A	-0.768137	-0.0143816	-0.0146855	0.096282	-1.15297
5	rs2305722	167892019	5:168465014:G:A	168465014	G	A	A	-0.420475	-1.13644	-1.44923	-1.03968	-0.495102
5	rs2305727	167919726	5:168492721:A:G	168492721	A	G	G	0.513542	0.90585	-0.299634	1.25367	-0.00251367
5	rs141824927	167922461	5:168495456:G:A	168495456	G	A	A	0.0959216	0.378244	-0.244115	0.351797	-0.041968
5	rs62385662	167929035	5:168502030:G:A	168502030	G	A	A	0.172934	0.105273	1.07129	-1.10821	-0.0639405
5	rs1048307	168093522	5:168666517:G:A	168666517	G	A	A	0.820465	-1.24395	-0.0709245	0.359731	0.172912
5	rs35568421	168098427	5:168671422:G:A	168671422	G	A	A	-0.524571	-0.0117878	-0.0802577	-0.0102766	0.829597
5	rs292486	168098463	5:168671458:A:G	168671458	A	G	G	-0.175495	-0.564935	0.378772	-0.159229	-0.0425835
5	rs10072243	168114108	5:168687103:G:C	168687103	G	C	C	-1.02114	-0.0175373	-0.045678	0.0580184	0.285521
5	rs62377322	168135041	5:168708036:G:A	168708036	G	A	A	0.143503	0.478284	0.0817575	0.501433	-0.0104943
5	rs142970003	168138100	5:168711095:A:T	168711095	A	T	T	-0.378119	0.00238749	-0.0251947	0.0273773	0.804031
5	rs10039601	168179922	5:168752917:T:C	168752917	T	C	C	-0.765864	-0.0120416	0.481257	0.244191	0.355156
5	rs34260167	168180047	5:168753042:C:T	168753042	C	T	T	0.0673449	0.28635	0.00687219	0.255482	0.0469874
5	rs145457028	168180900	5:168753895:C:T	168753895	C	T	T	0.204758	-0.914627	-0.0159761	0.825167	-0.0181832
5	rs185486051	168187980	5:168760975:A:G	168760975	A	G	G	0.0573342	0.0706855	0.807539	-0.794413	-0.220106
5	rs78557326	168199772	5:168772767:C:T	168772767	C	T	T	-0.514454	0.00445696	0.0137524	0.102342	0.501287
5	rs34031423	168199946	5:168772941:G:A	168772941	G	A	A	-0.996429	0.0192214	-0.0824526	0.0904433	-1.21622
5	rs891921	168212951	5:168785946:A:G	168785946	A	G	G	-0.487694	-0.626121	-0.985756	0.363863	-0.00054453
5	rs146263612	168216683	5:168789678:A:G	168789678	A	G	G	-0.555179	-0.0253699	-0.00475321	0.0565256	-0.0437768
5	rs3797715	168233474	5:168806469:G:A	168806469	G	A	A	0.67553	-0.720836	-0.965462	0.470231	0.0815798
5	rs4867964	168244447	5:168817442:C:G	168817442	C	G	G	-0.731894	0.28946	0.533299	-0.258952	1.02911
5	rs11744813	168620435	5:169193431:C:A	169193431	C	A	A	0.624557	-1.57578	-1.02529	0.784315	-0.281769
5	rs10063591	168671698	5:169244694:A:T	169244694	A	T	T	0.0660214	-0.894351	-1.10922	0.427511	0.24443
5	rs116483731	169015479	5:169588475:G:A	169588475	G	A	A	0.0429778	0.327143	-0.077545	0.370007	0.0788885
5	rs149500983	169020522	5:169593518:A:G	169593518	A	G	G	-0.0938921	0.137693	-0.123718	0.0771501	-0.550578
5	rs115802288	169021553	5:169594549:T:A	169594549	T	A	A	0.116875	0.396453	-0.114564	0.485622	0.00610728
5	rs79722609	169028324	5:169601320:G:A	169601320	G	A	A	-0.473735	-0.0122975	-0.0284144	0.0131308	0.0304362
5	rs146503862	169028522	5:169601518:C:T	169601518	C	T	T	-0.294276	0.0102937	-0.0802582	-0.0401012	0.00234939
5	rs77348727	169028647	5:169601643:C:T	169601643	C	T	T	-0.553231	-0.047459	-0.0448079	0.0172478	0.712617
5	rs79358460	169096244	5:169669240:C:T	169669240	C	T	T	-0.507615	-0.023515	0.0368598	0.0495721	1.05575
5	rs35393134	169101345	5:169674341:C:T	169674341	C	T	T	-0.735702	0.00837193	-0.0535463	0.0682793	0.0533021
5	rs2306562	169126349	5:169699345:A:G	169699345	A	G	G	0.537237	0.448841	0.724628	0.462027	0.0320786
5	rs113548664	169138889	5:169711885:G:A	169711885	G	A	A	-0.739165	-0.0337451	-0.0792364	0.030021	-0.597743
5	rs35530753	169145727	5:169718723:C:T	169718723	C	T	T	-0.515041	-0.0220583	-0.0309372	0.033028	-0.508137
5	rs118131805	169267720	5:169840716:G:T	169840716	G	T	T	0.160441	-0.271285	-0.0822051	0.701957	0.00704135
5	rs261623	169267784	5:169840780:G:A	169840780	G	A	A	-1.01713	1.00624	-0.37519	-0.140361	0.593149
5	rs36028557	169412879	5:169985875:G:A	169985875	G	A	A	-0.655023	-0.0202569	-0.102416	-0.0408557	0.567792
5	rs58980222	169435710	5:170008706:G:T	170008706	G	T	T	-0.207922	-0.330445	-0.00316688	0.300779	-0.171062
5	rs6555882	169469088	5:170042084:G:C	170042084	G	C	C	-1.34626	0.0883534	0.285656	-0.273669	0.0795765
5	rs73800274	169469165	5:170042161:G:A	170042161	G	A	A	-0.636161	0.0161985	-0.124681	0.0162769	-0.324311
5	rs116028254	169472779	5:170045775:G:A	170045775	G	A	A	-0.477452	-0.0148314	-0.000959948	0.0337331	0.448105
5	rs201286567	169472943	5:170045939:C:G	170045939	C	G	G	0.199242	0.0190806	1.54284	-1.40354	0.00164195
5	rs114177135	169483646	5:170056642:G:A	170056642	G	A	A	-0.588177	-0.00311214	-0.0484832	0.0260448	0.656955
5	rs17647491	169483706	5:170056702:C:T	170056702	C	T	T	0.126331	0.455421	-0.340161	0.356788	0.00445794
5	rs138035923	169494716	5:170067712:A:T	170067712	A	T	T	-0.374977	0.0016025	0.00956332	0.0524587	-0.78744
5	rs115841644	169502947	5:170075943:C:T	170075943	C	T	T	-0.374905	-0.00582805	-0.00998963	0.0581186	-1.00718
5	rs78373831	169504690	5:170077686:A:G	170077686	A	G	G	-0.65247	-0.0252353	-0.00261923	0.0267947	-0.789879
5	rs1045168	169504743	5:170077739:T:C	170077739	T	C	C	-0.430078	1.06996	0.824388	-0.358867	-0.298304
5	rs149343589	169508902	5:170081898:C:T	170081898	C	T	T	-0.505999	-0.0212117	-0.0135179	0.0600817	0.712499
5	rs2277944	169533240	5:170106236:G:A	170106236	G	A	A	-0.959769	-1.39428	0.549097	0.819176	0.181705
5	rs56128217	169533587	5:170106583:C:T	170106583	C	T	T	0.11601	0.448106	-0.378233	0.351103	0.00171584
5	rs115399307	169535155	5:170108151:C:T	170108151	C	T	T	0.0819391	0.336455	-0.0430223	0.487748	0.00401356
5	rs35678180	169535204	5:170108200:C:T	170108200	C	T	T	0.0743442	0.157289	-0.237411	-0.0894413	-0.00288519
5	rs74843794	169661249	5:170234245:G:A	170234245	G	A	A	-0.849815	-0.0257053	-0.0421403	0.0147638	0.761221
5	rs114990719	169677911	5:170250907:A:C	170250907	A	C	C	-0.870264	0.0303035	-0.125467	0.0380582	-0.218253
5	rs76219007	169685187	5:170258183:A:G	170258183	A	G	G	0.0633081	0.33565	0.616292	-0.585418	0.376947
5	rs17648354	169685840	5:170258836:T:C	170258836	T	C	C	0.122711	0.38686	0.264056	0.135872	0.040732
5	rs56262228	169693858	5:170266854:G:A	170266854	G	A	A	-0.00739151	0.101413	0.542849	-0.515541	0.0917194
5	rs315745	169697707	5:170270703:G:A	170270703	G	A	A	0.369495	-1.65356	-0.459378	0.115178	-0.576704
5	rs77323661	169702403	5:170275399:G:A	170275399	G	A	A	0.254379	0.0175176	1.15269	-0.807597	-0.00457817
5	rs315721	169715038	5:170288034:A:G	170288034	A	G	G	-0.144414	-0.414204	-0.0241186	-0.481058	-0.120273
5	rs11739136	169810796	5:170383792:C:T	170383792	C	T	T	0.286215	-0.248354	-0.715148	0.18825	-0.329078
5	rs45574034	169812398	5:170385394:G:A	170385394	G	A	A	0.103334	0.270718	-0.125782	-0.00143222	0.0013271
5	rs10039251	170145749	5:170718745:C:T	170718745	C	T	T	-1.08146	0.616621	-0.292415	0.534126	0.704507
5	rs115868327	170147422	5:170720418:C:T	170720418	C	T	T	-0.311032	0.0123678	-0.0102508	0.0454703	0.719561
5	rs78616308	170149845	5:170722841:G:A	170722841	G	A	A	-0.376775	-0.0137071	-0.0662945	-0.0398443	0.0106219
5	rs62392784	170159801	5:170732797:C:T	170732797	C	T	T	0.259774	0.859283	-0.00392125	0.0957339	-0.0584001
5	rs10036156	170215638	5:170788634:T:C	170788634	T	C	C	-1.22988	-0.536119	0.0435618	-0.864654	0.536133
5	rs143510992	170215723	5:170788719:G:A	170788719	G	A	A	-0.245814	-0.00409366	-0.0488778	0.00667712	0.41883
5	rs117380156	170221307	5:170794303:G:A	170794303	G	A	A	0.129289	-0.53898	-0.0638907	0.642634	0.00168708
5	rs112704076	170232777	5:170805773:G:A	170805773	G	A	A	-0.57326	-0.0162251	-0.00406327	0.0305651	-0.170123
5	rs79997355	170236616	5:170809612:C:T	170809612	C	T	T	-0.490547	-0.02362	0.287983	-0.205649	0.616654
5	rs138089418	170238915	5:170811911:T:G	170811911	T	G	G	0.0699993	0.308875	-0.109308	0.361084	-0.0249453
5	rs61733087	170238985	5:170811981:T:C	170811981	T	C	C	0.0767264	0.179212	-0.0283227	-0.202879	0.0527225
5	rs116384926	170239287	5:170812283:C:T	170812283	C	T	T	-0.431137	-0.0039689	0.00821604	0.0570118	0.385935
5	rs79372097	170319575	5:170892571:C:T	170892571	C	T	T	-0.865735	-0.0171982	-0.0738215	0.00696454	-0.324104
5	rs148659070	170336722	5:170909718:A:T	170909718	A	T	T	-0.32306	-0.00134227	-0.0290423	0.000477	-0.388518
5	rs112257926	170337944	5:170910940:T:C	170910940	T	C	C	-0.353084	0.0139789	-0.121434	-0.0490065	-0.286815
5	rs139981430	170338070	5:170911066:T:C	170911066	T	C	C	0.0986483	0.0471876	-0.100212	0.126807	-0.0291608
5	rs149671301	170669651	5:171242647:T:C	171242647	T	C	C	-0.44578	0.0106011	-0.130726	-0.0612513	-1.45041
5	rs6555952	170827115	5:171400111:C:A	171400111	C	A	A	0.106275	-0.521952	0.541641	-0.321441	0.0423299
5	rs72829770	170863313	5:171436309:C:T	171436309	C	T	T	0.133924	0.517697	-0.225069	0.498762	0.0208851
5	rs17569734	171296854	5:171869850:T:C	171869850	T	C	C	0.138165	0.413558	0.0240906	0.24153	0.0103273
5	rs10052973	171303477	5:171876473:A:G	171876473	A	G	G	-0.756543	-0.0196466	0.240919	-0.322584	-1.64638
5	rs77548568	171471817	5:172044813:A:G	172044813	A	G	G	-0.603753	-0.0100875	-0.00620985	0.0556642	-0.622355
5	rs114484155	171471898	5:172044894:C:T	172044894	C	T	T	-0.427117	0.0423146	-0.115353	0.0210325	-0.52257
5	rs56066852	171481667	5:172054663:G:A	172054663	G	A	A	0.160835	0.261471	0.714125	-0.534076	-0.17558
5	rs11958254	171488130	5:172061126:T:C	172061126	T	C	C	-0.682604	-0.0379814	0.0122504	0.0270104	-1.13404
5	rs3812020	171491697	5:172064693:G:A	172064693	G	A	A	-1.26134	0.108793	0.561889	-0.632792	-0.5449
5	rs73801840	171509538	5:172082534:T:C	172082534	T	C	C	-1.12109	-0.0332297	-0.0738872	0.0245556	-0.199184
5	rs17074311	171517362	5:172090358:G:A	172090358	G	A	A	-0.551731	-0.0106208	-0.0197465	-0.00156892	-0.275851
5	rs2306963	171533629	5:172106625:A:G	172106625	A	G	G	0.366803	-0.525214	-0.05402	-0.0552369	0.0366997
5	rs3103586	171534801	5:172107797:G:A	172107797	G	A	A	-0.296677	0.10991	-0.0274098	0.0885935	0.171095
5	rs62641681	171554396	5:172127392:G:A	172127392	G	A	A	-0.677395	0.0139416	-0.080806	0.0412492	-0.848704
5	rs2306960	171583809	5:172156805:C:G	172156805	C	G	G	-0.123346	-0.721744	-0.672252	-0.144164	0.208108
5	rs17074452	171639152	5:172212148:C:T	172212148	C	T	T	0.145125	0.525271	-0.267955	0.493586	0.00334605
5	rs77455843	171639164	5:172212160:C:T	172212160	C	T	T	-0.413727	0.000950188	-0.135169	-0.0500333	-0.564245
5	rs73317794	171765359	5:172338355:A:G	172338355	A	G	G	-0.591209	-0.00460524	-0.126198	-0.0457128	-0.878767
5	rs189684298	171773274	5:172346270:A:G	172346270	A	G	G	-0.586144	-0.0246567	-0.0578515	0.000895008	0.802093
5	rs17074690	171774363	5:172347359:T:C	172347359	T	C	C	-0.06857	0.468012	0.366782	-0.375081	0.579748
5	rs2569232	171785892	5:172358888:A:G	172358888	A	G	G	-0.380811	-0.514125	0.826781	-1.46868	-0.51105
5	rs151165065	171800753	5:172373749:C:T	172373749	C	T	T	-0.483372	0.00663249	-0.0108128	0.0511586	0.126271
5	rs13356223	171821671	5:172394667:T:C	172394667	T	C	C	-0.860763	0.268611	-0.117849	0.0941864	-0.685717
5	rs79926304	171833277	5:172406273:C:T	172406273	C	T	T	-0.424515	0.0819627	-0.0517368	0.135938	0.613578
5	rs2431663	172196711	5:172769708:G:T	172769708	G	T	T	1.89086	-0.241298	0.172564	-0.358182	0.0914112
5	rs13154777	172324128	5:172897125:A:T	172897125	A	T	T	-0.407299	-0.220631	0.196128	0.497315	0.240693
5	rs7724177	172351130	5:172924127:G:A	172924127	G	A	A	-0.595779	0.0704428	-0.149811	0.0573481	0.331024
5	rs77718424	172362176	5:172935173:T:C	172935173	T	C	C	-0.567024	-0.00255829	-0.0700551	0.00101646	0.555841
5	rs141880390	172362200	5:172935197:G:A	172935197	G	A	A	0.0654115	0.214152	-0.276794	0.0535387	-0.0256806
5	rs189725081	172386858	5:172959855:C:T	172959855	C	T	T	0.146237	0.00200343	1.13825	-1.10327	-0.0143628
5	rs580437	172410841	5:172983838:G:A	172983838	G	A	A	-0.519898	-0.0219784	-0.0103631	0.0245312	0.712016
5	rs78825938	172447341	5:173020338:A:G	173020338	A	G	G	-0.517798	-0.0274998	0.00619595	0.0156492	-1.33758
5	rs116295349	172537688	5:173110685:G:A	173110685	G	A	A	-0.463028	-0.020063	-0.0227664	-0.00147673	-2.59917
5	rs1129146	172550204	5:173123201:C:T	173123201	C	T	T	-1.12352	0.348591	0.911335	-0.740014	-0.694554
5	rs35387209	172560793	5:173133790:C:T	173133790	C	T	T	0.344345	0.898266	0.968019	-0.73845	0.264564
5	rs28936670	172662014	5:173235011:G:A	173235011	G	A	A	-0.507619	0.0104985	-0.0357739	0.0494216	-0.716678
5	rs2277923	172662024	5:173235021:T:C	173235021	T	C	C	-0.754387	-1.43517	-0.46978	-0.650375	-0.119334
5	rs6861827	172750392	5:173323389:G:A	173323389	G	A	A	-0.821145	0.0828764	0.040777	-0.438567	-0.419244
5	rs2277950	172750436	5:173323433:G:A	173323433	G	A	A	0.769849	-2.38231	-0.0575695	1.92682	-0.0389185
5	rs141459322	173317826	5:173890823:A:G	173890823	A	G	G	-0.312004	0.0196065	-0.0686016	0.000220633	0.439094
5	rs73808320	173378963	5:173951960:A:T	173951960	A	T	T	-0.290062	0.0739338	-0.264257	-0.0943523	0.746886
5	rs79182393	173534283	5:174107280:G:A	174107280	G	A	A	0.283317	-0.762104	0.977356	-0.229551	0.0181228
5	rs141991920	173534424	5:174107421:G:A	174107421	G	A	A	0.0643988	0.258794	-0.174112	0.225371	-0.00332901
5	rs4532	174870150	5:175443147:C:T	175443147	C	T	T	-0.857838	-1.16622	-0.686237	0.685398	-0.251367
5	rs17065105	174919183	5:175492180:A:G	175492180	A	G	G	-0.473275	-0.0260929	-0.00192587	0.0263488	-1.50092
5	rs35420613	174936038	5:175509035:A:G	175509035	A	G	G	0.433193	0.303657	-0.207809	-1.51857	0.0633898
5	rs150988002	174936233	5:175509230:T:C	175509230	T	C	C	0.241714	-0.880968	-0.598735	0.473329	0.00201134
5	rs2662170	174937193	5:175510190:C:T	175510190	C	T	T	-0.653059	-0.561944	1.41579	-1.07248	-0.552438
5	rs115117391	174953777	5:175526774:A:C	175526774	A	C	C	-0.345065	-0.0177525	-0.0183571	0.0205052	0.21446
5	rs1800689	175110779	5:175683776:G:A	175683776	G	A	A	0.375981	0.32054	0.267234	0.453478	0.0200209
5	rs7736723	175722243	5:176295240:A:G	176295240	A	G	G	-0.727782	-0.0254451	-0.0363247	0.0237611	-0.96582
5	rs61234855	175740887	5:176313884:G:A	176313884	G	A	A	-0.370035	-0.0119874	-0.0437168	-0.0113345	-0.372924
5	rs3749802	175763910	5:176336907:A:G	176336907	A	G	G	-0.53147	0.0492206	0.72726	-0.602752	0.733378
5	rs140869644	175777766	5:176350763:T:C	176350763	T	C	C	0.0483558	0.331659	-0.199583	0.344317	0.057517
5	rs61745606	175786519	5:176359516:C:A	176359516	C	A	A	-0.408154	0.0133255	-0.035695	0.0686296	1.27726
5	rs2303666	175793532	5:176366529:C:T	176366529	C	T	T	0.358086	0.237158	-0.225658	-0.538387	-0.260197
5	rs149831130	175798736	5:176371733:G:C	176371733	G	C	C	0.083083	0.261212	-0.0893704	0.236073	-0.00368294
5	rs10214381	175798945	5:176371942:A:C	176371942	A	C	C	0.14674	1.17725	-0.56153	0.834703	-0.0853059
5	rs35916027	175812257	5:176385256:G:A	176385256	G	A	A	0.0607536	0.305495	-0.147654	0.320979	0.043064
5	rs17832192	175815215	5:176388214:G:A	176388214	G	A	A	-0.234381	0.282822	-0.198583	-0.0364614	-0.218952
5	rs72807252	175913306	5:176486305:G:T	176486305	G	T	T	0.109019	0.388137	-0.0515495	0.356455	0.00388336
5	rs113788753	175923638	5:176496637:T:G	176496637	T	G	G	-0.41785	-0.0319797	-0.013295	0.0256751	-0.0309818
5	rs2241584	175956177	5:176529176:G:A	176529176	G	A	A	0.00674586	0.331956	-0.34209	0.830879	0.15557
5	rs73804130	175956273	5:176529272:A:G	176529272	A	G	G	-0.605224	0.000585152	0.120974	-0.214804	0.122724
5	rs75983135	175958648	5:176531647:C:T	176531647	C	T	T	0.390282	-1.81966	-0.00374123	1.74513	-0.0104934
5	rs114786529	175992370	5:176565369:T:C	176565369	T	C	C	-0.375183	-0.00556864	-0.172368	-0.110918	0.568659
5	rs74356759	175992636	5:176565635:G:T	176565635	G	T	T	0.168932	0.429534	0.089559	-0.019797	0.0446009
5	rs114185037	175995711	5:176568710:C:A	176568710	C	A	A	-0.626386	0.0457023	-0.14257	0.0134649	-0.229951
5	rs36070803	175995835	5:176568834:G:A	176568834	G	A	A	0.890347	-1.34626	0.801795	0.0667475	0.00805844
5	rs41275281	176002542	5:176575541:C:T	176575541	C	T	T	-0.0312479	-0.540199	0.645933	-0.414896	0.950687
5	rs35538480	176004471	5:176577470:G:A	176577470	G	A	A	0.107619	0.253842	-0.25595	0.0597099	0.0324317
5	rs113524916	176004583	5:176577582:C:T	176577582	C	T	T	-0.493865	0.0568588	-0.10591	0.0243094	0.351743
5	rs61743422	176005481	5:176578480:G:A	176578480	G	A	A	0.112289	0.336497	0.706437	-0.308923	0.307498
5	rs61743426	176011516	5:176584515:G:A	176584515	G	A	A	-0.366311	-0.00571987	-0.0408966	-0.0265397	0.191634
5	rs752138	176011579	5:176584578:T:C	176584578	T	C	C	0.250854	0.868899	-0.331128	0.662777	-0.00643269
5	rs35153272	176011934	5:176584933:C:T	176584933	C	T	T	-0.530983	0.0345329	-0.0508312	-0.00394782	0.386606
5	rs115237346	176013790	5:176586789:G:A	176586789	G	A	A	-0.603517	-0.0308373	0.0201021	0.0333671	1.17058
5	rs34285890	176025767	5:176598766:A:G	176598766	A	G	G	-0.611466	-0.00365016	-0.0526507	0.0288664	-0.142642
5	rs35847475	176026491	5:176599490:G:A	176599490	G	A	A	0.151278	0.458443	0.0661589	0.318296	0.0230598
5	rs116092226	176070715	5:176643714:C:T	176643714	C	T	T	-0.488151	-0.00818401	-0.0892346	-0.00862966	0.472443
5	rs188314085	176074606	5:176647605:G:A	176647605	G	A	A	-0.435684	-0.0125156	-0.0160437	0.0291541	0.273904
5	rs74793226	176074643	5:176647642:G:A	176647642	G	A	A	-0.703813	0.226367	-0.0942584	0.133634	-0.65184
5	rs191378931	176079738	5:176652737:C:G	176652737	C	G	G	0.0645446	0.336688	-0.107402	0.416964	0.0262388
5	rs145771965	176079953	5:176652952:G:A	176652952	G	A	A	0.209189	-1.01777	-0.0648803	1.05866	-0.00450777
5	rs11267007	176081907	5:176654906:C:T	176654906	C	T	T	0.982723	-0.820759	0.97113	0.9945	-0.0975568
5	rs61739494	176289788	5:176862787:C:T	176862787	C	T	T	0.193117	0.273951	0.864947	-0.498111	0.00663621
5	rs690832	176289818	5:176862817:G:A	176862817	G	A	A	-0.324426	-0.00997695	0.0185543	0.0218243	0.898276
5	rs73341814	176295312	5:176868311:C:T	176868311	C	T	T	-1.24357	-0.0489092	-0.06506	0.0435125	-0.361467
5	rs115110560	176295578	5:176868577:C:T	176868577	C	T	T	-0.435567	-0.0200741	-0.0681408	0.0072379	0.986992
5	rs114202839	176304756	5:176877755:G:A	176877755	G	A	A	-0.0373885	0.513898	-1.35028	-1.62175	-0.327641
5	rs61736275	176304967	5:176877966:G:A	176877966	G	A	A	-0.561856	0.0978515	0.248882	-0.408708	-0.00197896
5	rs145827614	176308303	5:176881302:C:T	176881302	C	T	T	0.144923	0.363081	0.388841	-0.0980574	0.0183467
5	rs114213052	176310802	5:176883801:C:T	176883801	C	T	T	-0.443967	-0.0118948	0.00355908	0.0296052	-0.956385
5	rs114127988	176313955	5:176886954:G:A	176886954	G	A	A	0.129132	0.465802	-0.0188972	0.0851402	0.100624
5	rs192945839	176314145	5:176887144:C:T	176887144	C	T	T	0.062009	0.203184	-0.039964	0.328149	0.0135442
5	rs61749651	176314206	5:176887205:T:C	176887205	T	C	C	0.155685	0.351002	-0.0552797	-0.157605	0.00228337
5	rs115533456	176314430	5:176887429:C:T	176887429	C	T	T	-0.350556	0.137116	-0.237416	0.0267011	-0.472529
5	rs2278493	176314434	5:176887433:C:T	176887433	C	T	T	0.992714	-0.24255	-0.170157	-0.711277	0.287128
5	rs691044	176316344	5:176889343:G:A	176889343	G	A	A	0.512647	1.68983	-0.580222	0.91213	-0.065445
5	rs35610191	176316455	5:176889454:C:T	176889454	C	T	T	0.171906	0.619337	-0.157478	0.637507	-0.00252666
5	rs61749653	176316559	5:176889558:C:T	176889558	C	T	T	0.179192	0.314329	-0.0588412	-0.225016	0.0215012
5	rs112694326	176318488	5:176891487:G:T	176891487	G	T	T	-0.341909	-0.017868	-0.00447434	-0.00622388	0.649488
5	rs12422	176332256	5:176905255:T:G	176905255	T	G	G	0.174629	0.310246	0.637437	-0.327272	0.0286686
5	rs78803247	176382919	5:176955918:T:C	176955918	T	C	C	-0.545352	-0.0253152	-0.0057419	0.0126536	1.11084
5	rs6865575	176395667	5:176968666:C:T	176968666	C	T	T	-0.87064	-0.0119404	-0.106983	0.00962894	0.623144
5	rs72813116	176396684	5:176969683:G:A	176969683	G	A	A	0.181659	0.362619	0.595183	-0.280735	0.0147181
5	rs13167812	176409574	5:176982573:G:A	176982573	G	A	A	0.13645	0.502219	-0.363774	0.394288	0.0370106
5	rs41275291	176477828	5:177050827:C:T	177050827	C	T	T	0.141828	0.503333	-0.0671678	0.610357	-0.00138194
5	rs351854	176522562	5:177095561:C:T	177095561	C	T	T	-0.648412	0.149584	0.967996	-1.02788	0.416107
5	rs34138361	176522675	5:177095674:C:T	177095674	C	T	T	-0.179724	0.0166854	-0.00337603	0.0540578	0.370414
5	rs202111247	176522755	5:177095754:A:T	177095754	A	T	T	0.052728	0.246196	-0.111063	0.279073	0.0504952
5	rs1363405	176636882	5:177209881:C:T	177209881	C	T	T	-1.21549	-1.34711	0.197204	-0.0544346	-0.601149
5	rs114747882	176636915	5:177209914:T:C	177209914	T	C	C	-0.387615	-0.00542646	0.0116434	0.054858	-0.213829
5	rs28932176	176637192	5:177210191:T:C	177210191	T	C	C	0.218917	0.187053	1.47438	-1.23308	-0.0120572
5	rs28932177	176637471	5:177210470:G:A	177210470	G	A	A	0.162597	0.426419	0.538095	-0.288557	0.132309
5	rs117909302	176764108	5:177337107:G:A	177337107	G	A	A	0.354928	-1.11204	-0.929426	0.49934	-0.0124238
5	rs116017831	176764548	5:177337547:T:C	177337547	T	C	C	-0.391934	0.00056405	-0.00832674	0.046358	-0.0675172
5	rs11541336	176778533	5:177351532:A:G	177351532	A	G	G	-0.425456	-0.0104081	-0.0284296	0.0514308	0.00209427
5	rs115710790	176798155	5:177371154:T:C	177371154	T	C	C	-1.09211	-0.0236762	-0.0743004	0.0661682	0.384758
5	rs11746443	176798306	5:177371305:G:A	177371305	G	A	A	0.666789	0.799733	0.27117	-0.126639	0.105323
5	rs114750523	176799038	5:177372037:G:A	177372037	G	A	A	-0.331694	-0.00231365	-0.06191	-0.0254792	0.963844
5	rs148976897	176813433	5:177386432:C:T	177386432	C	T	T	0.103885	0.298493	-0.0914308	0.0996027	-0.0235278
5	rs115119084	176830527	5:177403526:G:A	177403526	G	A	A	-0.411563	-0.00994541	-0.0798123	-0.0275508	0.135115
5	rs61737766	176830597	5:177403596:C:G	177403596	C	G	G	-0.410192	-0.00838912	-0.0578002	0.00645122	-0.625994
5	rs6556320	176832032	5:177405031:C:T	177405031	C	T	T	-0.598057	-0.0107154	-0.112803	-0.0382203	0.732263
5	rs56285942	176832198	5:177405197:G:A	177405197	G	A	A	0.103676	0.243541	0.155667	-0.0775986	0.0053381
5	rs114409657	176868196	5:177441195:C:T	177441195	C	T	T	-0.344358	-0.0820739	-0.00582756	0.0980565	-0.200613
5	rs79853090	176884641	5:177457640:C:T	177457640	C	T	T	-0.255325	0.211034	-0.141347	0.245002	-0.465307
5	rs116548591	176886229	5:177459228:G:A	177459228	G	A	A	-0.584458	-0.0222172	-0.0692699	0.00103088	-0.552973
5	rs146597348	176893942	5:177466941:C:T	177466941	C	T	T	0.0872488	0.25854	0.0190173	0.146408	0.00749595
5	rs74649270	176895226	5:177468225:G:A	177468225	G	A	A	-0.430277	0.000692051	-0.00599819	0.0474298	-0.262403
5	rs78448898	176916555	5:177489554:C:T	177489554	C	T	T	-0.429258	-0.00870699	-0.00645703	0.0498932	-0.144649
5	rs1132445	176917897	5:177490896:C:T	177490896	C	T	T	0.27123	0.903775	-0.382607	0.51071	0.0916255
5	rs335464	176917915	5:177490914:G:A	177490914	G	A	A	-0.370844	-0.0233647	-0.0776014	-0.0408973	0.466794
5	rs73349170	176919501	5:177492500:G:A	177492500	G	A	A	-0.626063	0.00228487	0.0642057	-0.0758481	-2.04399
5	rs148209669	176919656	5:177492655:G:A	177492655	G	A	A	0.0966357	0.369514	-0.388916	0.219104	0.0158667
5	rs116657554	176919703	5:177492702:C:T	177492702	C	T	T	-0.372935	-0.0236	0.0270495	0.0118382	0.160249
5	rs61749655	176931140	5:177504139:G:A	177504139	G	A	A	-0.0190162	0.144775	0.245191	-0.00179686	0.310588
5	rs61749656	176931251	5:177504250:G:C	177504250	G	C	C	0.0313112	0.26507	-0.229011	0.209386	0.0199991
5	rs179810	176931706	5:177504705:G:C	177504705	G	C	C	0.407619	0.688029	-0.840569	-0.580478	-0.683314
5	rs116453223	176935442	5:177508441:C:T	177508441	C	T	T	-0.42768	-0.0170959	-0.0421959	0.0149904	1.0944
5	rs73804364	176938789	5:177511788:G:A	177511788	G	A	A	-0.573699	-0.0259569	-0.0381853	0.0129192	1.35962
5	rs112668086	176943904	5:177516903:C:G	177516903	C	G	G	-0.891277	-0.0228109	-0.126958	-0.0205346	0.702571
5	rs192898913	176951707	5:177524706:T:C	177524706	T	C	C	0.086424	0.066844	-0.248615	0.178212	0.0125305
5	rs74292777	176963333	5:177536332:G:C	177536332	G	C	C	0.183235	-0.817452	0.349933	-0.154117	-0.116377
5	rs111970893	177019540	5:177592539:G:A	177592539	G	A	A	0.210135	0.409068	0.367598	-0.360431	0.0120737
5	rs1800197	177419967	5:177992966:C:T	177992966	C	T	T	0.379833	0.859862	-0.109414	-1.30736	0.0748713
5	rs145353567	177546780	5:178119779:A:G	178119779	A	G	G	0.0808046	0.359888	-0.226751	0.3197	0.0306383
5	rs115186199	177548196	5:178121195:G:A	178121195	G	A	A	0.103501	0.0901643	-0.0510077	0.489545	-0.317938
5	rs114916116	177570636	5:178143635:G:A	178143635	G	A	A	-0.727691	-0.0110519	-0.0662842	0.0296035	1.18438
5	rs113117147	177570773	5:178143772:C:T	178143772	C	T	T	-0.693339	-0.0273823	-0.0760366	0.0151292	-0.041968
5	rs73804715	177573248	5:178146247:G:T	178146247	G	T	T	-0.448254	-0.0266808	0.0133457	0.0284491	-0.107472
5	rs139570120	177573274	5:178146273:G:A	178146273	G	A	A	0.0877699	0.29295	-0.0303321	0.0871151	-0.00988834
5	rs114802481	177575065	5:178148064:G:A	178148064	G	A	A	-0.482434	0.00573277	-0.0783019	0.046126	0.858012
5	rs139588879	177576824	5:178149823:C:T	178149823	C	T	T	-0.246068	-0.00607439	0.0111483	0.0299963	0.607368
5	rs115334254	177576825	5:178149824:G:A	178149824	G	A	A	-0.597039	-0.0314602	-0.00823912	0.0409387	0.586571
5	rs145890370	177577923	5:178150922:C:T	178150922	C	T	T	0.0834162	0.260866	-0.354469	0.104116	-0.0239234
5	rs75178425	177632801	5:178205800:C:T	178205800	C	T	T	0.179676	0.63847	-0.283961	0.527968	0.00610965
5	rs150496989	177638915	5:178211914:G:A	178211914	G	A	A	-0.345803	0.000956853	0.0104142	0.0336076	0.594936
5	rs79069059	177641762	5:178214761:A:G	178214761	A	G	G	-0.365971	-0.0249841	-0.0936433	-0.0719644	0.533348
5	rs3749813	177649986	5:178222985:G:A	178222985	G	A	A	0.752365	-0.340257	0.502985	0.932881	-0.105389
5	rs58118907	177658656	5:178231655:T:C	178231655	T	C	C	-0.90581	-0.0211679	-0.0669053	0.0717772	-1.30933
5	rs6872383	177673360	5:178246359:C:G	178246359	C	G	G	-1.01554	0.400938	-0.418274	0.504193	0.434867
5	rs72819017	177674589	5:178247588:C:T	178247588	C	T	T	0.482521	1.21722	-0.569639	0.226009	0.0161868
5	rs201113695	177675163	5:178248162:G:A	178248162	G	A	A	-0.386322	-0.00749144	-0.0456992	0.0207018	-0.679184
5	rs188250733	177683375	5:178256374:C:T	178256374	C	T	T	0.0613788	0.203226	-0.0400171	0.320913	0.0240998
5	rs61739424	177683905	5:178256904:G:A	178256904	G	A	A	0.381529	-0.364988	-1.417	-0.243754	-0.190148
5	rs59091326	177689274	5:178262273:A:G	178262273	A	G	G	-1.03213	-0.0206947	-0.132015	-0.00439919	0.699926
5	rs80353423	177697319	5:178270318:T:C	178270318	T	C	C	-0.416374	-0.0337257	-0.0435649	-0.0136209	0.268416
5	rs890801	177715291	5:178288290:G:A	178288290	G	A	A	0.255284	1.87181	-0.660448	0.0739898	-0.415983
5	rs34594012	177987740	5:178560739:C:T	178560739	C	T	T	-0.447689	0.298808	-0.0938416	-1.36496	-0.143156
5	rs61735067	178139889	5:178712888:C:T	178712888	C	T	T	-0.704367	-0.020096	-0.00992836	0.0300145	0.171434
5	rs114241306	178140105	5:178713104:A:G	178713104	A	G	G	-0.288217	-0.0198978	-0.130529	-0.0737612	-0.292253
5	rs142035452	178140335	5:178713334:T:C	178713334	T	C	C	-0.395042	-0.0142709	0.0173267	0.0410942	0.0741039
5	rs58865807	178152362	5:178725361:G:A	178725361	G	A	A	-0.350707	-0.0137198	-0.0223935	0.00674877	-0.402614
5	rs116171970	178293253	5:178866252:G:A	178866252	G	A	A	0.203806	-1.36143	-0.817755	0.760561	-0.44481
5	rs11952817	178294059	5:178867058:T:C	178867058	T	C	C	-0.301579	1.18105	-0.376479	0.714825	0.564254
5	rs61740657	178310142	5:178883141:G:A	178883141	G	A	A	0.0769262	0.0857745	0.287486	-0.337719	0.00154159
5	rs147959779	178310731	5:178883730:T:C	178883730	T	C	C	-0.416592	-0.0273858	-0.0120826	0.00894438	0.496738
5	rs28678700	178358653	5:178931652:G:C	178931652	G	C	C	-0.621444	-0.0194907	0.0105818	0.0465252	-0.428321
5	rs61746646	178359310	5:178932309:A:G	178932309	A	G	G	-0.589265	-0.0187839	-0.162288	-0.066954	0.896359
5	rs56954828	178373319	5:178946318:G:C	178946318	G	C	C	-0.697237	-0.25838	-0.181813	0.936432	-0.525324
5	rs6867221	178391860	5:178964859:G:A	178964859	G	A	A	0.722688	-0.169842	0.59828	-0.151807	0.0069381
5	rs17078875	178409950	5:178982949:G:A	178982949	G	A	A	0.2632	0.859396	-0.201833	0.72272	0.0364256
5	rs2071247	178410151	5:178983150:C:T	178983150	C	T	T	0.147386	-1.02255	0.516489	-0.16331	0.268937
5	rs62638621	178413299	5:178986298:G:A	178986298	G	A	A	-0.67611	-0.0141325	-0.0408631	0.0364725	0.123358
5	rs62638620	178413302	5:178986301:G:A	178986301	G	A	A	0.0172487	0.319695	-0.383274	0.167082	-0.0812611
5	rs62638215	178413380	5:178986379:G:A	178986379	G	A	A	0.0597965	0.180806	-0.100465	0.163706	0.00678478
5	rs2256966	178413816	5:178986815:T:C	178986815	T	C	C	0.645268	0.203468	-0.535104	0.411825	0.332854
5	rs144280222	178413929	5:178986928:G:A	178986928	G	A	A	-0.305126	-0.0297184	0.00584222	0.0704799	-0.0628961
5	rs5019554	178415983	5:178988982:G:A	178988982	G	A	A	0.103503	0.42942	-0.257488	0.43561	-0.0184018
5	rs17839804	178416348	5:178989347:G:A	178989347	G	A	A	0.111994	0.426451	-0.0595477	0.48812	0.0183047
5	rs148767436	178419168	5:178992167:C:T	178992167	C	T	T	0.058599	0.307748	-0.153629	0.218624	0.0543524
5	rs57002947	178504199	5:179077198:G:A	179077198	G	A	A	-1.09518	-0.175896	-0.08125	0.264723	0.29678
5	rs57271258	178505831	5:179078830:A:G	179078830	A	G	G	-0.818471	0.0091874	-0.0618743	0.0423914	-1.36263
5	rs58269428	178506999	5:179079998:A:G	179079998	A	G	G	-0.437245	-0.0210496	-0.00441877	0.0242647	0.552522
5	rs1054480	178540975	5:179113974:G:A	179113974	G	A	A	0.994592	-0.116815	-0.0680182	-1.53321	0.070332
5	rs112155474	178552185	5:179125184:C:T	179125184	C	T	T	0.0544474	0.31516	-0.151774	0.361091	0.0468173
5	rs140401199	178557107	5:179130106:T:C	179130106	T	C	C	0.353272	0.788421	-0.764504	-0.449736	0.00503848
5	rs35372714	178563002	5:179136001:C:T	179136001	C	T	T	0.115767	0.280929	-0.0154574	0.0903397	-0.00176257
5	rs1862211	178564813	5:179137812:G:A	179137812	G	A	A	-0.917508	-0.0367161	-0.174471	-0.0463696	0.740818
5	rs116708837	178566971	5:179139970:G:A	179139970	G	A	A	-0.26806	-0.00567085	-0.0492534	-0.0402678	0.705732
5	rs115550684	178579134	5:179152133:C:T	179152133	C	T	T	0.157833	0.261524	0.567098	-0.422114	-0.00402537
5	rs34424371	178581151	5:179154150:G:A	179154150	G	A	A	-0.829306	0.0132599	-0.0560537	0.0397045	0.186721
5	rs35462609	178608112	5:179181111:G:A	179181111	G	A	A	0.199704	0.692833	-0.25752	0.551357	0.0115975
5	rs78222573	178608204	5:179181203:G:A	179181203	G	A	A	0.154534	0.494611	-0.1667	0.422395	-0.00439853
5	rs66565583	178634547	5:179207546:G:A	179207546	G	A	A	0.048809	1.18512	0.783161	-0.390949	-0.394529
5	rs398829	178634672	5:179207671:C:T	179207671	C	T	T	0.0723785	-1.4085	1.60234	0.192389	0.142916
5	rs59567206	178634704	5:179207703:T:C	179207703	T	C	C	-0.642919	-0.00698798	0.0996273	-0.0010437	1.33149
5	rs75258376	179018647	5:179591646:G:A	179591646	G	A	A	0.0797377	0.264424	-0.10653	0.227323	-0.0123958
5	rs4701135	179020622	5:179593621:T:C	179593621	T	C	C	0.264813	0.188155	-0.179832	0.601637	0.106343
5	rs73336111	179025814	5:179598813:C:T	179598813	C	T	T	-0.539922	-0.0244125	-0.0370232	0.00789956	1.25269
5	rs78795662	179044893	5:179617892:G:A	179617892	G	A	A	0.0721448	0.275666	-0.00460446	0.299547	-0.0103171
5	rs34431802	179045270	5:179618269:T:C	179618269	T	C	C	-0.665817	0.0574786	-0.0623249	0.131126	0.441465
5	rs111374658	179135955	5:179708954:T:G	179708954	T	G	G	0.250257	0.813945	-0.0962466	0.480443	0.0440178
5	rs142118147	179136963	5:179709962:C:T	179709962	C	T	T	0.0384219	0.237365	-0.0865163	0.282338	0.000855272
5	rs114481403	179146626	5:179719625:G:A	179719625	G	A	A	-0.302336	0.0361944	-0.0849151	0.0304007	-0.506531
5	rs7734102	179153797	5:179726796:C:T	179726796	C	T	T	0.179368	0.852389	-0.498245	0.537911	0.0722786
5	rs146593514	179192341	5:179765340:A:G	179765340	A	G	G	0.0756344	0.28925	-0.0699215	0.275764	-0.00755431
5	rs61748799	179193385	5:179766384:C:T	179766384	C	T	T	0.0614097	0.324345	-0.0973044	0.415764	0.0406306
5	rs41285557	179195867	5:179768866:G:A	179768866	G	A	A	0.288247	0.522527	0.746766	-0.448292	0.0056029
5	rs9329089	179198264	5:179771263:C:T	179771263	C	T	T	-0.802832	-0.0430188	-0.0186321	0.0685812	0.243745
5	rs148053500	179201226	5:179774225:A:C	179774225	A	C	C	0.0394228	0.227039	-0.289526	0.129248	0.0378792
5	rs75759006	179221105	5:179794104:G:A	179794104	G	A	A	0.0688325	0.174558	0.101891	0.163613	0.0223841
5	rs79572903	179225504	5:179798504:C:T	179798504	C	T	T	-0.638162	-0.0405779	-0.00985698	0.0212248	0.75206
5	rs1552436	179226518	5:179799518:G:A	179799518	G	A	A	-1.21136	-0.0140348	-0.13401	0.0179983	-1.44924
5	rs166624	179227286	5:179800286:G:T	179800286	G	T	T	-0.796704	-0.340628	-0.333549	0.500293	-1.08037
5	rs144925145	179228585	5:179801585:G:A	179801585	G	A	A	-0.376892	-0.00484213	-0.0358344	0.0539788	0.636668
5	rs10464092	179250093	5:179823093:C:T	179823093	C	T	T	0.273234	-0.262342	-2.58542	-1.93586	0.0381602
5	rs4797	179260213	5:179833213:G:A	179833213	G	A	A	0.751222	-1.12909	-0.736305	-0.754565	-0.144711
5	rs146164139	179260601	5:179833601:G:A	179833601	G	A	A	0.104677	0.388391	-0.173919	0.379084	-0.00980496
5	rs61742526	179264694	5:179837694:G:A	179837694	G	A	A	0.154467	0.487506	-0.0481195	0.104153	-0.00730442
5	rs77603125	179275092	5:179848092:T:C	179848092	T	C	C	0.153187	0.296512	-0.136885	0.676118	-0.0142166
5	rs76805955	179280333	5:179853333:G:A	179853333	G	A	A	-0.502037	-0.0369812	-0.0137387	-0.0199015	0.29105
5	rs57446717	179280345	5:179853345:C:T	179853345	C	T	T	-0.351324	0.110765	-0.0724872	0.165372	0.432421
5	rs112867427	179280392	5:179853392:G:A	179853392	G	A	A	-0.149826	0.109042	-0.136117	0.0651394	0.400052
5	rs11952653	179294751	5:179867751:A:G	179867751	A	G	G	-0.40285	-0.0126562	-0.00715767	0.0507565	0.643087
5	rs148980801	179297292	5:179870292:G:C	179870292	G	C	C	-0.274844	-0.0115704	0.0137053	0.0283069	0.568454
5	rs111390685	179305301	5:179878301:C:T	179878301	C	T	T	-0.445003	-0.0143561	-0.0128699	0.0240797	0.635918
5	rs10060093	179393867	5:179966867:T:C	179966867	T	C	C	-0.887979	-0.104798	-0.0164327	0.14851	0.9942
5	rs77474502	179394027	5:179967027:G:A	179967027	G	A	A	0.413498	0.143666	1.13661	-0.614033	-0.006564
5	rs7725201	179529124	5:180102124:G:A	180102124	G	A	A	0.019187	-0.106837	1.25966	-1.45977	0.177843
5	rs57288534	179554602	5:180127602:C:T	180127602	C	T	T	0.509398	0.791332	1.21533	-0.552303	-0.0126777
5	rs7702792	179707394	5:180280394:T:C	180280394	T	C	C	-1.28652	-0.143474	0.11737	0.00120015	1.00746
5	rs76261632	179729391	5:180302391:T:C	180302391	T	C	C	0.220579	-0.589944	0.449052	-0.0863751	0.00413996
5	rs76838125	179743948	5:180316948:G:A	180316948	G	A	A	-0.763099	0.0121534	-0.043631	0.0804038	1.30018
5	rs35765078	179745854	5:180318854:G:A	180318854	G	A	A	-0.60902	0.00899729	-0.136618	-0.00156261	0.19453
5	rs73349689	179751356	5:180324356:A:C	180324356	A	C	C	-0.403656	-0.0162718	0.00774901	0.0425416	0.0599673
5	rs55946431	179765467	5:180338467:C:T	180338467	C	T	T	0.559038	0.298237	-0.484614	1.28633	0.199074
5	rs72814958	179980378	5:180553378:A:G	180553378	A	G	G	0.229793	0.563456	0.198407	-0.0650987	-0.0173852
5	rs115824945	180030325	5:180603325:C:T	180603325	C	T	T	-0.845352	-0.0159221	-0.0117368	0.0437296	-0.00825576
5	rs146806202	180030376	5:180603376:C:G	180603376	C	G	G	0.0711511	0.153809	0.460553	-0.295532	0.0507747
5	rs75614493	180039583	5:180612583:C:T	180612583	C	T	T	-0.366353	0.0108403	0.123955	-0.113052	-0.715106
5	rs1130379	180039606	5:180612606:C:T	180612606	C	T	T	0.366639	1.17857	-0.0943737	0.868433	-0.0115308
5	rs1130378	180043388	5:180616388:G:A	180616388	G	A	A	0.364395	0.118856	1.02469	0.280229	-0.935034
5	rs423086	180047863	5:180620863:C:G	180620863	C	G	G	1.12352	0.0424466	0.0534032	-0.0492561	0.00378241
5	rs35874891	180049808	5:180622808:T:C	180622808	T	C	C	-0.813762	0.00300458	-0.0700871	0.0560447	0.350967
5	rs199699017	180051071	5:180624071:C:T	180624071	C	T	T	0.0842454	0.327181	-0.149093	0.389826	-0.00793384
5	rs56401579	180053090	5:180626090:G:A	180626090	G	A	A	0.269696	-1.11135	0.711788	0.560732	-0.206608
5	rs111916034	180055936	5:180628936:T:A	180628936	T	A	A	-0.379969	-0.0218381	-0.00359999	0.011245	-0.346045
5	rs114756022	180056453	5:180629453:G:A	180629453	G	A	A	-0.413206	-0.0227158	0.0120395	0.0403525	-0.030693
5	rs138954560	180058802	5:180631802:G:A	180631802	G	A	A	-0.505287	-0.0158537	0.000776815	0.03405	0.468994
5	rs9329115	180166141	5:180739141:C:T	180739141	C	T	T	-1.00356	-0.602119	-0.423249	0.348841	-0.151934
5	rs61735555	180166256	5:180739256:C:T	180739256	C	T	T	-0.804669	-0.0463312	-0.0459756	0.0877046	0.410225
5	rs11960429	180166677	5:180739677:G:A	180739677	G	A	A	-0.0765093	0.352712	-0.174735	0.243316	-0.449011
5	rs61743256	180219838	5:180792838:C:T	180792838	C	T	T	-0.237923	-0.0134179	0.857773	-0.833753	-0.872116
5	rs115600707	180219855	5:180792855:T:C	180792855	T	C	C	-0.575048	0.0207478	-0.0584535	0.0454311	1.0394
5	rs149387085	180277343	5:180850343:T:C	180850343	T	C	C	0.430473	-1.21266	1.04306	0.22877	-0.0205136
5	rs249355	180335671	5:180908671:G:A	180908671	G	A	A	0.182408	0.410019	1.45421	-0.719393	-0.252854
5	rs2276994	180338300	5:180911300:G:A	180911300	G	A	A	-0.976138	0.0459505	-0.907741	0.24204	-0.144441
5	rs148293230	180338649	5:180911649:T:C	180911649	T	C	C	0.174383	0.618926	-0.319312	0.233096	-0.195076
5	rs80267416	180430869	5:181003869:G:A	181003869	G	A	A	0.329996	-0.720847	-0.413438	0.090399	-0.291313
5	rs112573626	180432622	5:181005622:C:G	181005622	C	G	G	-0.213316	0.01262	0.217095	-0.191689	0.333113
5	rs74617353	180474879	5:181047879:A:T	181047879	A	T	T	-0.603678	0.0207191	-0.0862572	0.057564	0.184999
5	rs145688786	180482390	5:181055390:C:G	181055390	C	G	G	0.0929741	0.419385	-0.303324	0.371683	0.0268948
5	rs3806869	180485353	5:181058353:G:A	181058353	G	A	A	-0.580536	0.165524	0.6721	-0.533154	-0.401571
5	rs60738644	180485374	5:181058374:T:C	181058374	T	C	C	-0.893089	-0.0205413	-0.11412	0.0156046	1.02585
5	rs10073017	180551937	5:181124937:C:T	181124937	C	T	T	-1.36477	0.329844	-0.15808	0.0454818	0.485606
5	rs12108779	180582314	5:181155314:T:C	181155314	T	C	C	-0.658843	0.00514435	-0.0496379	0.0608358	1.06653
5	rs115128773	180622223	5:181195223:G:A	181195223	G	A	A	-0.724398	-0.00475907	-0.0362078	0.0671237	-0.200016
5	rs61737740	180626899	5:181199899:G:C	181199899	G	C	C	-0.622915	-0.0278441	-0.0127284	0.0539753	0.0305219
5	rs34891840	180657915	5:181230915:G:A	181230915	G	A	A	0.0978713	0.272673	-0.406171	0.0618114	0.00618179
5	rs77799360	180660467	5:181233467:A:G	181233467	A	G	G	0.0541219	0.288554	-0.0718952	0.347845	0.01182
5	rs55855372	180660601	5:181233601:G:A	181233601	G	A	A	0.0392383	0.261742	-0.254799	0.226654	-0.0314339
5	rs183503148	180660795	5:181233795:C:A	181233795	C	A	A	-0.371788	0.0159096	-0.0270197	0.0358553	-0.74367
5	rs185272	180661256	5:181234256:G:C	181234256	G	C	C	0.196796	0.740997	-0.264363	0.632722	0.0139158
5	rs78013120	180661274	5:181234274:C:G	181234274	C	G	G	-0.452913	-0.0336241	-0.00109776	0.0353047	0.599065
5	rs57779325	180665084	5:181238084:G:A	181238084	G	A	A	-0.562321	-0.0288599	-0.0507423	-0.00319509	0.156702
5	rs75046714	180668655	5:181241655:T:C	181241655	T	C	C	-0.830705	-0.0239727	-0.0302325	0.0808858	1.44099
5	rs943957	180686958	5:181259957:C:T	181259957	C	T	T	-0.462151	0.805444	0.224519	-0.00428477	0.235253
6	rs73717071	395889	6:395889:G:A	395889	G	A	A	-0.951674	-0.0278964	-0.0292098	0.0847816	1.16312
6	rs34318727	397261	6:397261:G:A	397261	G	A	A	0.113499	0.528173	-0.319594	0.797979	0.48475
6	rs11755347	398783	6:398783:G:A	398783	G	A	A	-0.294623	0.149721	0.0128576	0.00167455	0.853061
6	rs41301853	398965	6:398965:C:T	398965	C	T	T	-0.406407	0.234103	-0.0420202	-0.343503	-1.28734
6	rs115661683	404973	6:404973:G:A	404973	G	A	A	0.137454	0.442211	-0.316992	0.0814482	0.067734
6	rs12199503	497318	6:497318:G:T	497318	G	T	T	-0.094389	0.218434	-0.151102	-0.176364	-0.197759
6	rs75058799	497346	6:497346:G:A	497346	G	A	A	-0.38003	-0.000540553	-0.0229284	0.0120811	-0.264944
6	rs140181686	497540	6:497540:T:C	497540	T	C	C	0.0376262	0.225882	-0.0562305	0.260966	0.0262041
6	rs80011872	499672	6:499672:C:A	499672	C	A	A	-0.845117	-0.0101664	-0.0389481	0.0722401	-1.98192
6	rs77649909	532445	6:532445:T:A	532445	T	A	A	-0.450556	-0.00770303	-0.0200695	0.0355319	0.225652
6	rs75675312	549308	6:549308:T:C	549308	T	C	C	-0.586466	-0.013957	-0.0179045	0.0210103	0.234911
6	rs116012666	556049	6:556049:T:C	556049	T	C	C	-0.447107	-0.00169788	-0.0497011	0.0186981	-0.699828
6	rs2277095	564145	6:564145:A:G	564145	A	G	G	0.101348	-2.29076	-0.402532	2.22895	-0.103767
6	rs2073009	572480	6:572480:G:A	572480	G	A	A	0.54816	0.88928	-0.390977	-1.75193	-0.441978
6	rs17133287	610072	6:610072:G:A	610072	G	A	A	-0.521719	0.001099	-0.0865188	0.0392573	-0.111008
6	rs9504458	617866	6:617866:C:T	617866	C	T	T	-0.355316	-0.0229357	0.0102156	0.0145543	0.658017
6	rs61760959	619507	6:619507:G:A	619507	G	A	A	0.0195366	0.164826	-0.132768	0.0101899	0.0911379
6	rs3736722	619585	6:619585:A:G	619585	A	G	G	0.586793	-0.755801	0.519742	-2.30021	0.066894
6	rs76202719	629994	6:629994:T:A	629994	T	A	A	-0.723848	0.00511721	-0.0685139	0.0647067	0.678002
6	rs1211554	656143	6:656143:C:A	656143	C	A	A	1.43041	0.176613	-0.811083	0.207955	-0.23133
6	rs150422154	656416	6:656416:T:C	656416	T	C	C	-0.358141	-0.0130665	-0.00239388	0.0285786	0.377059
6	rs1766848	656555	6:656555:G:T	656555	G	T	T	0.442701	0.191794	-1.21518	-0.546374	-0.0135028
6	rs4435985	1313470	6:1313235:C:T	1313235	C	T	T	0.321706	-0.53997	0.793446	0.996293	0.131819
6	rs141819988	1395082	6:1394847:C:A	1394847	C	A	A	-0.450259	-0.0208659	0.00545404	0.0554912	-0.0965262
6	rs2293784	1395122	6:1394887:C:G	1394887	C	G	G	-0.398868	-0.0644444	-0.0263139	0.096677	0.218657
6	rs2230096	1611085	6:1610850:C:T	1610850	C	T	T	-0.937419	0.0037748	-0.0981907	0.0456025	1.13538
6	rs76867654	1961203	6:1960969:G:A	1960969	G	A	A	-0.388668	-0.0331933	0.00675104	0.0229533	0.792876
6	rs2628450	1961251	6:1961017:A:C	1961017	A	C	C	-0.388665	-0.0278767	0.024935	0.00553262	0.735182
6	rs145540374	2623773	6:2623539:G:A	2623539	G	A	A	0.0971568	0.090769	0.623556	-0.467785	-0.0116508
6	rs6902511	2623820	6:2623586:G:A	2623586	G	A	A	1.18051	-0.818574	0.526401	-1.13271	-0.290894
6	rs76326644	2623861	6:2623627:C:G	2623627	C	G	G	0.155587	-0.351942	-1.13063	-0.60618	0.0354151
6	rs142612216	2623927	6:2623693:C:T	2623693	C	T	T	-0.352986	-0.00382998	-0.0612864	0.00398322	-0.576092
6	rs76537038	2671532	6:2671298:A:G	2671298	A	G	G	-0.73301	-0.00402127	0.341634	-0.281739	0.0819975
6	rs56013759	2675233	6:2674999:A:C	2674999	A	C	C	-0.284181	-0.00285045	-0.039297	0.00848647	0.640918
6	rs35609073	2678541	6:2678307:C:T	2678307	C	T	T	0.0677023	0.235385	0.0579634	0.265768	0.00578464
6	rs74656563	2685518	6:2685284:G:A	2685284	G	A	A	0.520783	-1.20424	0.246396	1.69199	0.0128838
6	rs2296356	2749381	6:2749147:C:T	2749147	C	T	T	0.695037	-1.12785	-1.51744	-0.240034	0.0836897
6	rs77289107	2768965	6:2768731:A:G	2768731	A	G	G	0.104901	0.442826	-0.288149	0.455926	0.0513386
6	rs112678519	2779471	6:2779237:C:T	2779237	C	T	T	-0.744958	-0.018672	-0.0564702	0.0707037	-0.849576
6	rs34648853	2834130	6:2833896:G:T	2833896	G	T	T	-1.12578	-0.0220498	-0.0271689	0.113844	-0.0681703
6	rs386915	2834265	6:2834031:C:T	2834031	C	T	T	0.359867	-0.135213	-0.531661	-0.477408	-1.0804
6	rs13195203	2836270	6:2836036:A:T	2836036	A	T	T	-0.808138	0.126359	-0.151844	0.109883	-0.810325
6	rs114597282	2838820	6:2838586:T:C	2838586	T	C	C	-0.335065	0.00848117	-0.0170267	0.0194624	-0.0173326
6	rs34249702	2840782	6:2840548:C:T	2840548	C	T	T	-0.62394	0.0199571	-0.0751493	0.0536054	-1.34763
6	rs61729675	2890501	6:2890267:T:C	2890267	T	C	C	-0.800073	-0.0203446	-0.0416308	0.0533549	-1.13525
6	rs115381429	2896262	6:2896028:T:C	2896028	T	C	C	-0.469284	-0.0240569	0.00146567	0.0382743	-0.907401
6	rs76406624	2896280	6:2896046:A:G	2896046	A	G	G	-0.394567	-0.452675	0.674109	-0.122608	-1.40566
6	rs2295769	2955802	6:2955568:T:C	2955568	T	C	C	0.889778	0.141196	0.335031	0.232289	0.153843
6	rs35826070	2955830	6:2955596:G:A	2955596	G	A	A	-0.563521	-0.00203007	0.00726394	0.0896434	1.51841
6	rs3757080	3006687	6:3006453:C:T	3006453	C	T	T	0.467812	-0.838039	-0.392969	0.552954	0.0605756
6	rs28383615	3006815	6:3006581:G:A	3006581	G	A	A	0.277469	0.195217	0.570278	-1.69184	0.0261495
6	rs11967495	3010235	6:3010001:G:C	3010001	G	C	C	-0.378065	-0.019967	0.0260715	0.0340065	0.074061
6	rs28383623	3010298	6:3010064:A:G	3010064	A	G	G	-0.326739	0.500481	-0.300842	0.538319	0.645887
6	rs1143684	3010390	6:3010156:C:T	3010156	C	T	T	-0.946113	0.631055	-0.279912	0.0754399	0.0118456
6	rs149929763	3012773	6:3012539:G:A	3012539	G	A	A	0.150992	-0.255419	-1.26664	-0.708668	0.0189308
6	rs17300141	3012778	6:3012544:G:A	3012544	G	A	A	0.252543	0.43596	0.857847	-0.667376	0.0106217
6	rs9503361	3015908	6:3015674:A:G	3015674	A	G	G	-0.346362	-0.0123168	-0.011314	0.0200002	1.06292
6	rs28383650	3019690	6:3019456:C:A	3019456	C	A	A	-0.588108	-0.00625461	-0.0908601	0.014941	-0.194599
6	rs115022632	3077042	6:3076808:G:A	3076808	G	A	A	-0.393486	0.01583	-0.041705	0.0422557	0.617978
6	rs2272990	3077141	6:3076907:T:C	3076907	T	C	C	0.33591	1.24813	0.406264	-0.928016	-0.471483
6	rs17541755	3078191	6:3077957:G:A	3077957	G	A	A	0.170561	0.587702	-0.180482	0.512192	0.00688872
6	rs17548390	3085513	6:3085279:T:C	3085279	T	C	C	-0.455505	0.00503737	-0.0396898	0.0342182	0.22625
6	rs55861377	3111166	6:3110932:C:T	3110932	C	T	T	0.141286	0.509588	-0.133943	0.466631	0.028497
6	rs2231361	3123858	6:3123624:T:C	3123624	T	C	C	-0.463002	0.00951736	-0.0204498	0.0911224	0.598935
6	rs2231365	3127644	6:3127410:T:C	3127410	T	C	C	-1.14701	-0.0275163	-0.0901644	0.0951966	0.233176
6	rs2231369	3140742	6:3140508:C:T	3140508	C	T	T	-0.466485	4.70821e-05	-0.0290821	0.044795	0.194307
6	rs146440496	3152695	6:3152461:C:T	3152461	C	T	T	-0.282844	-0.00787085	0.163257	-0.121818	0.0837039
6	rs2231371	3152822	6:3152588:C:G	3152588	C	G	G	-0.778955	0.238957	0.697643	-0.744569	-0.17965
6	rs147339483	3154931	6:3154697:G:A	3154697	G	A	A	-0.46669	0.00756156	-0.0373696	0.0512175	-0.377022
6	rs41300839	3155947	6:3155713:G:C	3155713	G	C	C	0.0817371	0.398632	-0.146818	0.494752	0.0499054
6	rs115862064	3155988	6:3155754:G:A	3155754	G	A	A	0.137674	0.572413	-0.211961	0.629952	0.0122765
6	rs141251993	3225993	6:3225759:G:A	3225759	G	A	A	0.133946	0.269465	0.244443	-0.193473	-0.00191791
6	rs9503518	3273457	6:3273223:A:G	3273223	A	G	G	-0.175104	-0.380436	0.274589	-0.066174	0.359909
6	rs35042900	3273616	6:3273382:G:A	3273382	G	A	A	-0.489965	-0.00542326	-0.0208943	0.0171151	-0.0813719
6	rs114632171	3284094	6:3283860:C:T	3283860	C	T	T	-0.297181	0.00173477	-0.0414176	0.00786456	0.0745455
6	rs9501978	3285289	6:3285055:A:G	3285055	A	G	G	-1.16178	-0.0243383	-0.144441	0.0274653	0.099838
6	rs41301847	3285296	6:3285062:A:G	3285062	A	G	G	0.227542	0.546557	0.389595	-0.0977537	0.0162925
6	rs78994264	3410376	6:3410142:C:T	3410142	C	T	T	-0.0119967	0.408822	-0.165896	0.344004	-0.177634
6	rs117488732	3850338	6:3850104:G:A	3850104	G	A	A	0.0643465	-0.0794654	-0.201414	0.328392	0.057755
6	rs12195092	4044109	6:4043875:G:A	4043875	G	A	A	0.146105	0.501344	-0.279448	0.346692	0.0237958
6	rs1054356	4052230	6:4051996:A:G	4051996	A	G	G	-0.759488	-0.0193566	-0.118079	-0.00412642	-0.142357
6	rs72841293	4057428	6:4057194:C:T	4057194	C	T	T	0.0941522	0.37104	-0.0913565	0.440648	0.0222256
6	rs73349796	4069351	6:4069117:C:T	4069117	C	T	T	-0.961212	-0.000528201	-0.102888	0.0805806	0.770909
6	rs149145074	4069437	6:4069203:A:C	4069203	A	C	C	0.0965856	0.234381	-0.0274908	-0.0357603	0.00336331
6	rs151079256	4069940	6:4069706:T:C	4069706	T	C	C	-0.412204	-0.0150135	-0.110013	-0.081424	-0.540033
6	rs114182167	4099378	6:4099144:G:T	4099144	G	T	T	-0.601831	-0.0228118	0.0127363	0.0467337	0.953845
6	rs605301	4116266	6:4116032:G:A	4116032	G	A	A	0.388041	-0.658494	-2.18948	-1.07852	0.00613303
6	rs35202579	4117607	6:4117373:G:A	4117373	G	A	A	-0.593667	-0.00780022	-0.0639829	0.000269889	-0.871347
6	rs11751668	4125474	6:4125240:G:A	4125240	G	A	A	0.578951	-1.48027	0.534214	1.32467	-0.0694632
6	rs186197559	4128081	6:4127847:A:G	4127847	A	G	G	-0.265457	0.00957443	-0.0542077	0.0317779	0.433609
6	rs73717455	4133953	6:4133719:T:C	4133719	T	C	C	-0.823139	-0.0182425	-0.0314477	0.0666471	-0.4146
6	rs3812179	4716016	6:4715782:A:G	4715782	A	G	G	-0.319347	-0.186132	-2.11235	0.780319	0.0113435
6	rs17138796	4735108	6:4734874:T:G	4734874	T	G	G	-0.484663	0.000638072	-0.0183096	0.0592984	0.704696
6	rs78067085	4735115	6:4734881:C:T	4734881	C	T	T	-0.525974	0.00146142	-0.0498088	0.0504243	-0.755901
6	rs61747454	4892015	6:4891781:C:T	4891781	C	T	T	-0.50087	-0.0144275	-0.057948	0.0313154	1.11575
6	rs61749071	4892081	6:4891847:C:T	4891847	C	T	T	0.155676	0.629865	-0.323668	0.607292	0.0429962
6	rs734783	4892381	6:4892147:C:T	4892147	C	T	T	-1.23769	-0.0165941	-0.100322	0.0731524	-1.28812
6	rs62385117	4995275	6:4995041:G:A	4995041	G	A	A	-0.099612	-0.0939766	0.444173	-0.132955	-0.354822
6	rs116319565	4996265	6:4996031:T:C	4996031	T	C	C	-0.678541	-0.0126223	0.00510635	0.0756383	0.368407
6	rs147575887	4998930	6:4998696:A:G	4998696	A	G	G	0.0896002	0.147991	0.364102	-0.162308	-0.00212181
6	rs1749144	4998963	6:4998729:A:G	4998729	A	G	G	-0.761629	0.478216	0.462862	-0.967643	0.520265
6	rs12214401	4999011	6:4998777:A:G	4998777	A	G	G	-0.623822	0.271028	0.637348	-0.447201	-0.288809
6	rs151207490	4999042	6:4998808:T:C	4998808	T	C	C	-0.438491	0.00293904	-0.094998	-0.00339732	-0.719742
6	rs140860616	5216833	6:5216600:A:G	5216600	A	G	G	-0.359918	-0.00544964	0.00438757	0.0614995	1.1689
6	rs113155624	5368905	6:5368672:G:A	5368672	G	A	A	-0.302045	-0.0222002	1.01129	-0.904239	-1.01607
6	rs34382405	5368973	6:5368740:C:G	5368740	C	G	G	-0.440926	0.0197928	-0.0918754	0.035351	-0.0119804
6	rs73718083	5369271	6:5369038:G:A	5369038	G	A	A	-0.371255	0.004253	-0.0407131	0.0111049	0.0111276
6	rs116567033	5404899	6:5404666:C:T	5404666	C	T	T	0.0951658	0.31291	0.118203	0.177988	0.0071847
6	rs140163412	5999254	6:5999021:G:A	5999021	G	A	A	0.117801	0.329136	0.223294	0.134332	0.00830127
6	rs5988	6152137	6:6151904:C:G	6151904	C	G	G	-0.174466	0.755326	0.063694	-0.146176	-0.382061
6	rs5983	6167833	6:6167600:A:T	6167600	A	T	T	0.0919327	0.366596	-0.0753226	0.519121	-0.000532748
6	rs5986	6174856	6:6174623:T:C	6174623	T	C	C	0.106859	1.0275	-0.377017	0.465151	-0.0291124
6	rs5982	6174866	6:6174633:G:A	6174633	G	A	A	0.445638	-0.656141	1.89725	0.21051	0.476079
6	rs58315745	6174871	6:6174638:C:T	6174638	C	T	T	-0.521559	-0.0153573	0.00211754	0.0596798	0.597979
6	rs5743649	6626579	6:6626346:T:C	6626346	T	C	C	-0.356174	-0.032739	-0.186828	-0.116266	0.526112
6	rs1802323	6654849	6:6654616:A:G	6654616	A	G	G	-1.02195	-0.00598669	0.0342482	0.0684165	0.64422
6	rs9505063	7182370	6:7182137:G:A	7182137	G	A	A	0.129069	0.183898	0.191941	0.285254	-0.0948571
6	rs73374662	7189398	6:7189165:A:G	7189165	A	G	G	-0.461752	-0.00493189	-0.0603938	0.0324827	0.148317
6	rs113114064	7229356	6:7229123:G:A	7229123	G	A	A	-0.400848	0.00909305	-0.0544914	0.00281128	0.451531
6	rs149393874	7230561	6:7230328:G:A	7230328	G	A	A	0.0796288	0.153515	-0.15073	-0.167194	-0.00401922
6	rs115093903	7231280	6:7231047:T:C	7231047	T	C	C	-0.69402	-0.0187191	-0.0429014	0.0498574	-1.88046
6	rs35521383	7231796	6:7231563:G:A	7231563	G	A	A	0.12521	0.377985	-0.0687464	0.147102	-0.0173799
6	rs9379084	7231843	6:7231610:G:A	7231610	G	A	A	0.598426	-0.116558	0.113475	0.732806	-0.0957206
6	rs142897507	7232158	6:7231925:C:T	7231925	C	T	T	0.111713	0.488974	-0.240546	0.476338	-0.110071
6	rs2256596	7247248	6:7247015:T:C	7247015	T	C	C	-0.834517	-0.690286	1.18783	0.23256	0.0511109
6	rs9502587	7295605	6:7295372:A:G	7295372	A	G	G	0.332294	-0.0379681	0.756284	-0.00347582	-0.204598
6	rs79754124	7303771	6:7303538:C:T	7303538	C	T	T	-0.572539	0.040107	0.561184	-0.45739	0.319842
6	rs115561040	7310111	6:7309878:C:T	7309878	C	T	T	-0.601593	0.0105168	-0.0390972	0.053262	0.38304
6	rs181758123	7373537	6:7373304:C:T	7373304	C	T	T	0.0637498	0.0986098	0.314132	-0.177842	0.00267315
6	rs142828071	7374210	6:7373977:C:T	7373977	C	T	T	-0.617287	-0.0159747	-0.0369752	0.0233836	0.841997
6	rs10223538	7379031	6:7378798:G:A	7378798	G	A	A	-1.15991	-0.0328717	-0.0798007	0.0525737	1.46489
6	rs12527405	7395229	6:7394996:A:G	7394996	A	G	G	0.0897395	0.294444	-0.345574	-1.48613	0.00116938
6	rs55698032	7395350	6:7395117:G:A	7395117	G	A	A	0.128081	0.297191	0.309253	-0.118453	-0.0167325
6	rs12212772	7396887	6:7396654:G:A	7396654	G	A	A	1.27772	0.439344	0.770711	-0.320635	-0.413923
6	rs34455054	7405242	6:7405009:G:A	7405009	G	A	A	0.0357474	0.214838	-0.0958277	0.211668	0.0365282
6	rs76380910	7405616	6:7405383:G:C	7405383	G	C	C	-0.811862	-0.0307045	-0.0299673	0.0570467	-0.52466
6	rs56160149	7414583	6:7414350:G:A	7414350	G	A	A	0.136713	0.203401	0.577541	-0.3489	0.00795336
6	rs76055622	7414654	6:7414421:T:C	7414421	T	C	C	-0.334842	0.0135747	-0.0324127	0.03814	1.06743
6	rs77445784	7542253	6:7542020:G:A	7542020	G	A	A	0.109195	0.445718	-0.231135	0.460809	0.0181431
6	rs36087964	7542274	6:7542041:T:C	7542041	T	C	C	-0.45735	0.268657	0.139724	0.247316	0.098878
6	rs10484326	7558318	6:7558085:T:C	7558085	T	C	C	-0.0170343	1.12315	0.184354	0.430587	0.292714
6	rs113310877	7558520	6:7558287:C:T	7558287	C	T	T	-0.606561	-0.0306574	0.00973147	0.0628586	-0.447862
6	rs2076296	7567970	6:7567737:C:T	7567737	C	T	T	-0.241491	-0.102477	-0.733819	0.661734	-0.448137
6	rs139062994	7568187	6:7567954:A:G	7567954	A	G	G	-0.115301	0.019781	-0.279676	-0.188321	-0.40382
6	rs111517634	7568640	6:7568407:G:A	7568407	G	A	A	-0.357144	-0.032295	0.224729	-0.133282	-1.23246
6	rs28763961	7569480	6:7569247:A:T	7569247	A	T	T	0.264155	-1.01091	-0.565437	0.683655	0.0103441
6	rs148417566	7571598	6:7571365:C:T	7571365	C	T	T	-0.360563	-0.0188776	0.0239859	0.0353667	0.536751
6	rs28763962	7571824	6:7571591:T:C	7571591	T	C	C	-0.803584	-0.0234895	-0.00501749	0.068123	0.377403
6	rs2295859	7574852	6:7574619:T:C	7574619	T	C	C	-0.0901877	-0.189661	0.00840638	0.62393	0.0756073
6	rs146407262	7576569	6:7576336:T:C	7576336	T	C	C	-0.475268	-0.0131754	-0.0129829	0.0384741	0.0167579
6	rs80325569	7577213	6:7576980:G:A	7576980	G	A	A	-0.561216	-0.0185268	-0.00624424	-0.0075342	0.166201
6	rs61731476	7580386	6:7580153:G:A	7580153	G	A	A	0.138257	0.449693	-0.193433	0.246487	-0.00650391
6	rs28763968	7581196	6:7580963:G:A	7580963	G	A	A	0.149978	0.531099	-0.550049	0.315177	-0.0697797
6	rs9502621	7593990	6:7593757:C:T	7593757	C	T	T	-1.3696	-0.0276924	-0.0622471	0.0803249	1.29585
6	rs148916269	7845478	6:7845245:G:A	7845245	G	A	A	-0.204921	-0.0168511	-0.274424	-0.249425	-0.649187
6	rs61733612	7862541	6:7862308:C:T	7862308	C	T	T	-0.509211	-0.00123306	-0.0409517	0.0171105	0.601347
6	rs61733611	7862556	6:7862323:C:T	7862323	C	T	T	0.234491	0.639636	0.232741	-0.0191789	-0.0023436
6	rs17558	7862589	6:7862356:C:T	7862356	C	T	T	-0.129514	0.605221	0.13247	-0.0692397	-0.722674
6	rs267172	7879407	6:7879174:T:C	7879174	T	C	C	-0.563194	-1.57746	-1.03629	0.413791	0.493174
6	rs9502656	7883386	6:7883153:G:A	7883153	G	A	A	-1.30858	0.124478	-0.130438	0.161683	0.473364
6	rs2277105	7884652	6:7884419:C:T	7884419	C	T	T	0.41864	-1.40464	-1.53327	-0.0295558	0.00864244
6	rs143994913	7888899	6:7888666:G:A	7888666	G	A	A	-0.42625	0.0243497	-0.0894626	-0.013902	0.469284
6	rs184153194	7986729	6:7986496:G:A	7986496	G	A	A	0.0792252	0.263723	-0.128948	0.287524	0.00458371
6	rs197129	7986847	6:7986614:G:A	7986614	G	A	A	1.15853	-1.69188	-0.639429	0.988324	0.169256
6	rs141421258	7987411	6:7987178:T:C	7987178	T	C	C	-0.343319	0.0109714	-0.00893552	0.0562057	0.221746
6	rs73719394	7987560	6:7987327:C:T	7987327	C	T	T	-0.0637356	-0.829208	0.119288	0.652354	0.244343
6	rs61749569	7987921	6:7987688:T:G	7987688	T	G	G	-0.260294	0.0243587	-0.0166825	0.0372499	-0.924486
6	rs74957603	8015850	6:8015617:T:C	8015617	T	C	C	-0.597217	-0.0109528	-0.00117963	0.0906915	-0.328096
6	rs115481281	8064475	6:8064242:A:G	8064242	A	G	G	0.230796	0.401868	0.999912	-0.628523	0.0255648
6	rs142499546	8413779	6:8413546:T:C	8413546	T	C	C	-0.423668	-0.0190087	0.0523319	0.0187981	0.761975
6	rs3757099	8413890	6:8413657:A:G	8413657	A	G	G	-1.43551	0.393908	0.807141	-0.992966	-0.0957672
6	rs114199926	8417761	6:8417528:C:T	8417528	C	T	T	-0.623011	-0.0139361	-0.000114318	0.05845	-0.354374
6	rs17183864	8430396	6:8430163:G:A	8430163	G	A	A	0.156295	0.567212	0.0362698	0.681391	0.0173053
6	rs17143794	8434592	6:8434359:C:A	8434359	C	A	A	-0.995831	0.0105546	-0.104868	0.0869716	0.0515071
6	rs9477211	9900701	6:9900468:G:A	9900468	G	A	A	-1.06439	-0.0223358	-0.0732447	0.0399652	0.561386
6	rs115260164	9933140	6:9932907:G:A	9932907	G	A	A	-0.764549	-0.00996869	-0.0250132	0.0654016	0.23573
6	rs9477310	9933492	6:9933259:G:A	9933259	G	A	A	0.374367	-1.80191	0.461458	1.07402	0.0863443
6	rs111809457	9939538	6:9939305:T:C	9939305	T	C	C	0.103086	0.21678	0.0854495	-0.238785	-0.0208951
6	rs187113259	10400660	6:10400427:C:T	10400427	C	T	T	0.0769554	0.268543	-0.0397449	0.398356	0.010964
6	rs147262295	10402647	6:10402414:G:A	10402414	G	A	A	-0.167182	0.0287012	0.0180667	-0.0087268	0.246263
6	rs113027487	10402652	6:10402419:A:G	10402419	A	G	G	-0.577706	0.0166154	-0.0364572	0.0772843	-0.351081
6	rs35008125	10402788	6:10402555:A:G	10402555	A	G	G	-0.391308	0.0216042	-0.0566949	0.0244414	1.01704
6	rs140181319	10419687	6:10419454:G:A	10419454	G	A	A	0.0569968	0.129901	0.157891	-0.0199751	0.0043081
6	rs303061	10430171	6:10429938:T:C	10429938	T	C	C	0.135918	-0.344417	1.77073	-0.443613	0.296161
6	rs77616261	10529449	6:10529216:C:G	10529216	C	G	G	0.148692	0.328922	0.368555	-0.149153	-0.0100146
6	rs75648279	10556664	6:10556431:T:C	10556431	T	C	C	-0.491725	0.00581324	0.00361646	0.0921593	-1.00991
6	rs2230906	10556872	6:10556639:C:T	10556639	C	T	T	0.201553	1.09383	0.0108549	0.861464	0.307957
6	rs35537333	10556986	6:10556753:G:A	10556753	G	A	A	0.144654	0.538114	-0.266485	0.37123	0.0267943
6	rs35318346	10557343	6:10557110:T:C	10557110	T	C	C	-0.387346	-0.0119937	-0.00955698	0.0284732	0.57342
6	rs594495	10586929	6:10586696:A:G	10586696	A	G	G	-0.657262	0.0409236	-0.0701988	0.0746723	0.675669
6	rs60903589	10702575	6:10702342:T:G	10702342	T	G	G	-0.380651	-0.0176784	0.00910532	0.0406419	0.287568
6	rs62621438	10702799	6:10702566:G:A	10702566	G	A	A	0.261036	0.126006	-2.32383	-2.12932	0.0540146
6	rs9467280	10702911	6:10702678:G:A	10702678	G	A	A	-1.50821	-0.257103	0.205997	0.154922	-0.107382
6	rs79631390	10707600	6:10707367:A:T	10707367	A	T	T	-0.673524	-0.0137364	-0.0456452	0.032977	0.273511
6	rs2153073	10729020	6:10728787:C:T	10728787	C	T	T	1.09602	0.407689	0.698978	-0.00663795	0.107059
6	rs1046427	10751379	6:10751146:C:T	10751146	C	T	T	-0.688527	0.0910809	-0.0933712	0.0859355	-0.506652
6	rs6932147	10770291	6:10770058:A:G	10770058	A	G	G	-0.348249	0.0102453	-0.00318608	0.0726379	0.455404
6	rs138908223	10784619	6:10784386:C:G	10784386	C	G	G	-0.384819	-0.0248959	0.022948	0.0167819	0.0442481
6	rs115185609	10791979	6:10791746:G:A	10791746	G	A	A	-0.289786	0.0171811	-0.0896265	-0.00358597	-0.208522
6	rs61734278	10874689	6:10874456:T:C	10874456	T	C	C	-0.576654	-0.0109043	-0.038924	0.0392624	-0.0281528
6	rs114070356	10874806	6:10874573:T:C	10874573	T	C	C	0.0975473	0.239158	0.0449022	-0.0202027	-0.00917717
6	rs73440491	10874852	6:10874619:A:G	10874619	A	G	G	-0.390852	0.0952741	0.0578795	-0.181919	0.837366
6	rs61734277	10874905	6:10874672:A:C	10874672	A	C	C	0.101585	0.249984	-0.463173	-0.210618	-0.0107282
6	rs35395043	10875070	6:10874837:T:C	10874837	T	C	C	-0.495994	-0.0178221	-8.59788e-05	0.0727356	-0.129983
6	rs7744163	10875142	6:10874909:C:T	10874909	C	T	T	-0.978692	-0.0276016	-0.00133528	0.11198	1.36646
6	rs6936232	10894055	6:10893822:A:C	10893822	A	C	C	-1.01562	-0.514325	-0.304258	1.12279	-0.433162
6	rs189323193	10898308	6:10898075:C:T	10898075	C	T	T	0.124286	0.329954	0.0133654	0.026474	0.0159816
6	rs4713039	10906256	6:10906023:A:G	10906023	A	G	G	0.813992	-0.943608	1.40637	0.823162	0.0181852
6	rs78050294	10907937	6:10907704:G:A	10907704	G	A	A	-0.343587	-0.0159523	-0.073136	-0.0267949	-1.39432
6	rs148762988	10924756	6:10924523:T:C	10924523	T	C	C	0.0428628	0.270725	-0.169158	0.275372	-0.00523382
6	rs148872372	10926588	6:10926355:C:T	10926355	C	T	T	-0.230256	0.0103279	0.229133	-0.1786	-0.640314
6	rs3798751	10942964	6:10942731:A:G	10942731	A	G	G	0.226476	-1.10434	0.041799	0.595866	0.0793294
6	rs58856653	10961833	6:10961600:G:A	10961600	G	A	A	-0.688255	-0.014995	-0.0173934	0.064946	0.862353
6	rs141806499	10963989	6:10963756:A:G	10963756	A	G	G	-0.520496	-0.0480513	0.0129033	0.0515778	0.175226
6	rs115084361	10964015	6:10963782:G:A	10963782	G	A	A	0.182677	0.557406	-0.0455982	0.153774	0.00137756
6	rs149258164	10984101	6:10983868:C:T	10983868	C	T	T	0.0817683	0.339673	-0.113035	0.464871	0.00307182
6	rs12195587	10989942	6:10989709:G:A	10989709	G	A	A	0.427555	1.21995	0.129713	0.312703	0.02361
6	rs2295601	11005686	6:11005453:G:A	11005453	G	A	A	0.237199	-0.072658	-0.197921	0.0880777	-0.672635
6	rs77904736	11105442	6:11105209:A:G	11105209	A	G	G	-0.578931	-0.035234	0.00246905	0.0413272	0.85031
6	rs143967808	11190359	6:11190126:G:A	11190126	G	A	A	0.0686585	0.10174	0.314747	-0.253081	-0.0115651
6	rs16871074	11193860	6:11193627:G:A	11193627	G	A	A	0.211859	-0.283837	-0.0831216	0.15956	0.100153
6	rs35645998	11213655	6:11213422:G:A	11213422	G	A	A	-0.244997	0.0315313	-0.066268	0.0367342	-0.457018
6	rs114136493	11714761	6:11714528:C:T	11714528	C	T	T	-0.578416	-0.0121692	-0.0916966	-0.0178947	-0.132584
6	rs210905	11723538	6:11723305:A:G	11723305	A	G	G	0.0346061	-1.30363	-0.195217	-0.300411	-0.151261
6	rs2076185	11723636	6:11723403:C:T	11723403	C	T	T	0.442648	-2.45665	0.592656	1.60826	-0.385026
6	rs61738287	12120536	6:12120303:A:G	12120303	A	G	G	-0.542148	0.0332749	-0.102535	0.0291385	-0.532831
6	rs2228209	12120588	6:12120355:C:T	12120355	C	T	T	0.926883	0.619015	0.541875	0.37666	0.00387061
6	rs2228216	12120652	6:12120419:C:T	12120419	C	T	T	-1.03881	-0.00821694	-0.0607374	0.0700977	1.21474
6	rs187187140	12121906	6:12121673:C:T	12121673	C	T	T	-0.207897	0.0128181	0.131491	-0.0851533	-1.13692
6	rs79027391	12122102	6:12121869:T:G	12121869	T	G	G	-0.636392	-0.00458687	-0.0186719	0.0539032	0.0878605
6	rs2228219	12123049	6:12122816:G:A	12122816	G	A	A	-0.328684	0.240318	0.0619962	0.203192	-0.195419
6	rs35927245	12123192	6:12122959:C:T	12122959	C	T	T	-0.566114	-0.0226638	0.00745921	0.0649877	-0.107837
6	rs35229744	12124215	6:12123982:C:T	12123982	C	T	T	-0.48329	-0.0130295	-0.0295538	0.0237376	-1.07381
6	rs145559140	12125614	6:12125381:G:A	12125381	G	A	A	0.117306	0.393543	-0.154332	0.204088	-0.00104803
6	rs115828340	12125661	6:12125428:C:T	12125428	C	T	T	-0.431173	-0.0125427	-0.00141993	0.039383	0.5462
6	rs3734271	12129936	6:12129703:T:G	12129703	T	G	G	-0.0417198	-0.0382224	0.829776	-0.0726163	0.281841
6	rs182992213	12136175	6:12135942:T:A	12135942	T	A	A	0.0435519	0.188731	-0.165558	0.155022	-0.00288807
6	rs61731759	12163575	6:12163342:G:A	12163342	G	A	A	0.283531	-0.151037	-3.50492	-3.08946	0.0514768
6	rs2228214	12163868	6:12163635:C:T	12163635	C	T	T	0.0484574	0.16422	-0.451385	-0.141398	0.0112959
6	rs73722708	12164456	6:12164223:C:T	12164223	C	T	T	-0.492107	-0.00933091	-0.0186002	0.0470632	-0.294982
6	rs1800542	12292528	6:12292295:G:A	12292295	G	A	A	-1.34136	0.214147	0.408038	-0.113376	0.752222
6	rs2070699	12292772	6:12292539:G:T	12292539	G	T	T	1.34085	-0.343393	-1.27549	0.298399	0.0605609
6	rs5369	12294258	6:12294025:A:G	12294025	A	G	G	0.464075	-0.67193	0.097619	-0.335645	0.367049
6	rs61430169	13160387	6:13160155:A:G	13160155	A	G	G	-0.841217	0.00691459	-0.137891	0.0355671	-0.133081
6	rs149759835	13160560	6:13160328:G:A	13160328	G	A	A	0.0606464	0.155506	0.0451976	0.195212	0.0071261
6	rs79308302	13182718	6:13182486:T:G	13182486	T	G	G	-0.690474	-0.510953	-0.138525	0.694465	0.19689
6	rs114091869	13206385	6:13206153:G:A	13206153	G	A	A	0.132528	0.398396	-0.0654701	0.266472	0.00151577
6	rs9395550	13228008	6:13227776:G:C	13227776	G	C	C	0.510644	-0.136981	-0.0357872	-0.498654	0.0712793
6	rs11964503	13228321	6:13228089:G:A	13228089	G	A	A	-0.711175	-0.0089188	-0.0622314	0.0438784	1.11995
6	rs182739561	13272999	6:13272767:T:G	13272767	T	G	G	0.067642	0.247867	-0.172397	0.0836105	-0.0137757
6	rs185255302	13273088	6:13272856:G:A	13272856	G	A	A	0.0984341	0.0413613	0.449409	-0.664383	-0.0187803
6	rs34295856	13305345	6:13305113:G:C	13305113	G	C	C	-0.662498	0.0217818	-0.0560447	0.0672363	0.0995872
6	rs2439537	13307824	6:13307592:C:T	13307592	C	T	T	0.33312	-0.380012	-0.021162	-2.26323	0.23086
6	rs80189640	13316909	6:13316677:G:T	13316677	G	T	T	0.0860863	0.404988	-0.127364	0.51209	-0.00468256
6	rs35014745	13321179	6:13320947:C:T	13320947	C	T	T	-0.770086	-0.0253529	0.00213141	0.0463684	-0.0218184
6	rs112248527	13325458	6:13325226:T:A	13325226	T	A	A	-0.523068	-0.003689	-0.0348141	0.0504416	-0.295563
6	rs61734018	13365146	6:13364914:G:A	13364914	G	A	A	-0.802315	-0.00656463	-0.106001	0.0182437	0.248963
6	rs112233421	13486976	6:13486744:G:A	13486744	G	A	A	-0.425099	0.0124824	-0.0262028	0.0597935	0.390121
6	rs3757261	13599303	6:13599071:C:T	13599071	C	T	T	0.679493	0.250125	0.662124	0.587496	0.190702
6	rs34162626	13612078	6:13611846:A:G	13611846	A	G	G	0.402541	0.445778	-1.91893	-2.58256	0.124442
6	rs112007505	13617979	6:13617747:G:A	13617747	G	A	A	-0.506514	-0.00771785	9.50259e-05	0.0152837	0.159979
6	rs138029598	13620523	6:13620291:A:G	13620291	A	G	G	-0.445763	-0.0160719	-0.0670761	-0.0295081	-2.42011
6	rs35960848	13638073	6:13637841:A:G	13637841	A	G	G	-0.463103	0.0181458	-0.0837504	0.0317638	0.409884
6	rs111451217	13638222	6:13637990:A:T	13637990	A	T	T	-0.428188	0.0126252	-0.00567849	0.0288281	0.619747
6	rs115927396	13642676	6:13642444:A:T	13642444	A	T	T	-0.633235	0.0127544	-0.0457412	0.0737128	1.13076
6	rs118041417	13658968	6:13658736:A:T	13658736	A	T	T	0.377927	-0.165878	1.69746	-0.908973	-0.0575084
6	rs3757251	13791136	6:13790904:T:C	13790904	T	C	C	-0.730302	0.154541	0.50709	-0.266855	0.465506
6	rs3823247	13794147	6:13793915:C:T	13793915	C	T	T	0.309844	-1.71252	0.426662	0.8578	-0.0207302
6	rs75602422	13799176	6:13798944:G:A	13798944	G	A	A	-0.807547	-0.0221539	-0.0298846	0.0588377	-1.81605
6	rs3180196	13801615	6:13801383:T:C	13801383	T	C	C	0.727289	-0.75887	-0.183739	2.34652	0.0184574
6	rs114884830	13977872	6:13977641:G:A	13977641	G	A	A	-0.572236	0.0292355	-0.0566366	0.0577641	-0.0968028
6	rs2235368	14118138	6:14117907:C:G	14117907	C	G	G	-1.11058	0.425882	-1.11473	0.016272	-0.0248743
6	rs7743206	14131804	6:14131573:G:A	14131573	G	A	A	-0.0751046	-0.273326	0.0238264	0.942781	-0.642523
6	rs35118414	14131854	6:14131623:A:G	14131623	A	G	G	-0.300875	0.149706	0.0147293	-0.0891824	0.0628428
6	rs34326651	15374428	6:15374197:T:C	15374197	T	C	C	-0.14319	0.421219	-1.38521	-1.00999	0.0550878
6	rs16876327	15410647	6:15410416:C:T	15410416	C	T	T	-1.027	-0.0100981	-0.128358	0.0251548	-1.47953
6	rs7750089	15468858	6:15468627:A:G	15468627	A	G	G	-0.503777	0.0203718	-0.0685554	0.0548587	1.34419
6	rs142246655	15496897	6:15496666:C:T	15496666	C	T	T	-0.460587	-0.0242656	0.0112255	0.0486469	0.927462
6	rs56186721	15504875	6:15504644:C:T	15504644	C	T	T	0.295262	0.692833	0.673027	-0.226769	0.046584
6	rs74907982	15523376	6:15523145:G:A	15523145	G	A	A	-0.597113	-0.00415894	-0.0987174	0.0342704	1.40755
6	rs17470454	15523448	6:15523217:G:A	15523217	G	A	A	0.219388	0.798918	-0.468934	0.756405	0.0412484
6	rs2056943	15524563	6:15524332:T:C	15524332	T	C	C	0.244513	0.760991	-0.429064	0.28511	0.0223002
6	rs16876571	15524679	6:15524448:G:A	15524448	G	A	A	0.145976	0.522871	-0.365889	0.264118	0.0031538
6	rs78181071	15524866	6:15524635:G:A	15524635	G	A	A	-0.0147105	0.2187	0.0491237	0.129386	0.334134
6	rs11558324	15663118	6:15662887:T:C	15662887	T	C	C	-0.039053	1.49283	-0.320039	0.741429	0.2136
6	rs2072783	16143897	6:16143666:A:G	16143666	A	G	G	0.772193	-1.28952	-0.663243	-0.103668	-0.0397012
6	rs34627146	16144080	6:16143849:G:A	16143849	G	A	A	-0.2174	0.224932	-0.0512241	0.289537	0.318978
6	rs115403463	16254990	6:16254759:T:C	16254759	T	C	C	-0.334718	0.017899	-0.0259857	0.0434368	0.758903
6	rs45472698	16274739	6:16274508:T:G	16274508	T	G	G	0.120999	0.27515	0.202	-0.210069	0.0299684
6	rs112464570	16278972	6:16278741:A:G	16278741	A	G	G	-0.37926	0.023619	-0.0588723	0.0153649	0.205956
6	rs739473	16279097	6:16278866:T:C	16278866	T	C	C	-0.864463	-0.322222	0.379921	0.135123	0.472808
6	rs41267702	16306858	6:16306627:G:A	16306627	G	A	A	0.0829644	0.274273	0.0459733	0.231275	-0.0197237
6	rs72840240	16326611	6:16326380:C:A	16326380	C	A	A	-1.05166	0.00408276	-0.123229	0.139266	0.952029
6	rs146373716	16326847	6:16326616:C:T	16326616	C	T	T	0.0953258	0.158657	0.439801	-0.222345	0.0003548
6	rs2075974	16327330	6:16327099:T:C	16327099	T	C	C	-0.378595	-1.08551	1.15601	0.0952495	-0.301314
6	rs113942099	17283187	6:17282956:C:G	17282956	C	G	G	0.0888266	0.272068	-0.132583	0.196539	0.0112957
6	rs59744718	17426846	6:17426615:T:C	17426615	T	C	C	-0.60008	-0.292643	-0.142269	0.2321	-0.486648
6	rs75982837	17541305	6:17541074:C:A	17541074	C	A	A	0.0327569	-1.10397	0.577824	0.445543	-0.136445
6	rs34620829	17541308	6:17541077:A:G	17541077	A	G	G	-0.635569	-0.0509491	-0.327834	-0.251328	1.09576
6	rs34206659	17541324	6:17541093:A:G	17541093	A	G	G	-0.342168	0.399231	-0.271745	0.428987	0.0189423
6	rs35654321	17541340	6:17541109:T:C	17541109	T	C	C	0.0867565	0.157579	0.134951	0.0452753	0.011131
6	rs2296249	17543036	6:17542805:A:G	17542805	A	G	G	0.0172518	-0.456248	0.115916	1.06747	-0.623777
6	rs28360582	17543187	6:17542956:A:C	17542956	A	C	C	-1.04574	-0.0161158	-0.101824	0.0339569	-1.18081
6	rs56360376	17626299	6:17626068:C:T	17626068	C	T	T	-0.488776	0.0320946	-0.102215	0.0405386	-0.10126
6	rs78541395	17629004	6:17628773:T:C	17628773	T	C	C	0.0534644	0.274225	-0.214324	0.256482	0.0513736
6	rs61734900	17629091	6:17628860:A:G	17628860	A	G	G	0.144918	0.499866	-0.28753	0.379125	-0.0153412
6	rs143824475	17637697	6:17637466:G:C	17637466	G	C	C	0.0487918	0.203441	-0.160856	0.144927	-0.0298147
6	rs2229509	17637958	6:17637727:G:A	17637727	G	A	A	-0.824888	0.119622	-0.106693	0.176346	0.407799
6	rs116278792	17638006	6:17637775:A:C	17637775	A	C	C	-0.486993	0.00229789	-0.0129808	0.0358944	-0.288241
6	rs2228377	17640187	6:17639956:T:G	17639956	T	G	G	-0.352468	-0.024099	0.00253406	0.0183322	0.644826
6	rs61748575	17669733	6:17669502:T:C	17669502	T	C	C	0.135472	0.417597	-0.0136782	0.0722379	-0.118326
6	rs61746226	17706524	6:17706293:C:T	17706293	C	T	T	0.0908618	0.271557	-0.022126	0.144989	0.00655354
6	rs73721713	17764451	6:17764220:C:T	17764220	C	T	T	-0.360121	-0.0226064	0.00227353	0.0192237	0.316969
6	rs9371018	17764530	6:17764299:C:T	17764299	C	T	T	0.897916	-0.917456	-0.289663	0.89133	-0.215118
6	rs12211658	17764960	6:17764729:A:G	17764729	A	G	G	0.0610056	0.136408	0.288895	-0.11631	0.0360073
6	rs111902485	17773664	6:17773433:A:G	17773433	A	G	G	-0.467481	0.0125034	-0.0401522	0.0329577	0.171284
6	rs17689215	17773790	6:17773559:T:C	17773559	T	C	C	0.201072	0.525249	0.367759	0.130263	0.0101497
6	rs942376	17781450	6:17781219:G:A	17781219	G	A	A	0.570143	-0.0796621	-1.81443	-0.717081	-0.36929
6	rs6906924	17790190	6:17789959:C:T	17789959	C	T	T	-1.21164	-0.0236426	-0.0801729	0.0839518	0.693859
6	rs77012093	17794433	6:17794202:C:T	17794202	C	T	T	0.203187	0.624763	-0.327711	0.434214	0.0118733
6	rs59702342	17805739	6:17805508:G:A	17805508	G	A	A	-0.521564	-0.0343968	-0.0331357	-0.0052173	1.01387
6	rs113617349	17809168	6:17808937:T:C	17808937	T	C	C	-0.401101	0.0150278	-0.0636797	0.0239782	-0.456084
6	rs140337156	17850576	6:17850345:G:A	17850345	G	A	A	-0.429021	0.0643368	-0.133537	0.00988297	-0.792508
6	rs111779471	17987407	6:17987176:T:C	17987176	T	C	C	0.282572	0.555273	0.704259	-0.488837	0.0229813
6	rs1142345	18130918	6:18130687:T:C	18130687	T	C	C	-0.202098	0.13381	-0.69067	-0.207053	0.277765
6	rs56161402	18130993	6:18130762:C:T	18130762	C	T	T	-0.461447	-0.0114701	-0.0984285	-0.0362818	0.395662
6	rs6921269	18134078	6:18133847:C:A	18133847	C	A	A	-0.472126	0.000880141	-0.061224	0.020617	-0.831063
6	rs2842934	18139214	6:18138983:G:A	18138983	G	A	A	-0.228827	0.0202795	-1.14071	0.691891	0.184939
6	rs4449636	18148019	6:18147788:G:A	18147788	G	A	A	-0.713443	0.611659	-0.695228	0.0173088	0.295982
6	rs150584245	18200835	6:18200604:G:T	18200604	G	T	T	-0.330439	-0.00979595	0.0073607	0.0307484	0.928721
6	rs72840622	18208415	6:18208184:G:A	18208184	G	A	A	0.102212	0.354399	0.0330798	0.23095	0.0605537
6	rs141200089	18212739	6:18212508:G:A	18212508	G	A	A	0.0274947	0.143177	-0.421369	-0.181256	-0.328388
6	rs6903583	18213988	6:18213757:C:T	18213757	C	T	T	-0.35893	1.1945	-0.470247	0.222057	-0.294075
6	rs74542809	18217956	6:18217725:G:C	18217725	G	C	C	-0.366346	0.0230197	-0.179368	-0.0823501	-0.317229
6	rs75250173	18236654	6:18236423:C:T	18236423	C	T	T	-0.966558	-0.0160785	-0.0731063	0.0615479	0.290617
6	rs1013062	18237661	6:18237430:C:T	18237430	C	T	T	0.708373	-0.199693	1.13165	0.476279	-0.0403423
6	rs150690093	18258169	6:18257938:G:A	18257938	G	A	A	0.147859	0.275694	0.28075	-0.799408	0.21098
6	rs2296198	18399750	6:18399519:T:C	18399519	T	C	C	0.924277	-0.216093	-0.122499	-0.530222	-0.131653
6	rs61748576	18399837	6:18399606:G:A	18399606	G	A	A	0.133416	0.500071	-0.000128268	0.476832	0.104029
6	rs6909275	18427784	6:18427553:C:T	18427553	C	T	T	0.355409	1.00625	-1.89299	-1.18814	-0.231889
6	rs2065649	20109842	6:20109611:T:C	20109611	T	C	C	-1.09513	0.0378876	-0.191871	0.0303054	-0.531397
6	rs45596536	20109956	6:20109725:A:G	20109725	A	G	G	0.130879	0.51816	-0.237681	0.578905	0.0286994
6	rs949550	20124860	6:20124629:G:A	20124629	G	A	A	0.70782	-1.06178	-0.953201	0.145324	-0.12813
6	rs184377291	20128914	6:20128683:G:A	20128683	G	A	A	0.107398	0.289836	0.211965	0.133528	0.00575003
6	rs79305668	20131474	6:20131243:T:C	20131243	T	C	C	-0.770893	0.0179944	-0.087876	0.0471545	0.138386
6	rs77759720	20151531	6:20151300:T:C	20151300	T	C	C	-0.567404	0.0218459	-0.0838428	0.0213447	-0.6783
6	rs116096791	20212358	6:20212127:T:C	20212127	T	C	C	-0.943439	0.157623	-0.148649	-0.0110967	-0.29975
6	rs12194843	20212469	6:20212238:G:A	20212238	G	A	A	0.405538	0.977003	0.032056	-0.232714	-0.126764
6	rs116110490	20486878	6:20486647:T:C	20486647	T	C	C	-0.241794	0.053778	-0.215347	-0.0848526	0.000486805
6	rs111739077	20546697	6:20546466:G:A	20546466	G	A	A	0.0640299	0.227669	0.172142	0.170402	0.0574985
6	rs41272361	20739731	6:20739500:C:T	20739500	C	T	T	-0.587677	0.435736	-0.276111	0.0736144	0.0219181
6	rs56087852	21065450	6:21065219:A:G	21065219	A	G	G	-0.225446	0.199405	0.312288	0.405185	-0.392687
6	rs9465994	21201493	6:21201262:G:A	21201262	G	A	A	-1.1012	0.119847	-1.53917	-0.160798	0.21701
6	rs12200511	21231034	6:21230803:C:G	21230803	C	G	G	0.603996	-0.0219691	-0.0355265	-1.63216	0.0743952
6	rs140231408	21594847	6:21594616:C:G	21594616	C	G	G	0.119789	0.40676	-0.134274	0.439319	-0.0776767
6	rs6239	22287745	6:22287516:C:T	22287516	C	T	T	0.505726	-1.42458	-1.03619	-0.838846	-0.0362748
6	rs74484741	22292902	6:22292673:G:A	22292673	G	A	A	-0.676224	0.0348897	-0.048373	0.0970943	-0.0590596
6	rs6240	22294764	6:22294535:C:T	22294535	C	T	T	-0.558537	-0.0236815	0.0119552	0.062638	0.167385
6	rs2076506	22570064	6:22569835:C:T	22569835	C	T	T	0.697196	-1.6145	-0.628099	-0.929852	0.0676567
6	rs11544636	24145896	6:24145668:C:T	24145668	C	T	T	0.229391	0.328349	0.904514	-0.614203	0.00450985
6	rs78262046	24205202	6:24204974:C:G	24204974	C	G	G	-0.411601	0.131613	-0.450235	-0.105858	-0.535978
6	rs33914824	24302046	6:24301818:G:C	24301818	G	C	C	0.00814453	0.289369	0.861564	-0.617974	-0.0689127
6	rs807703	24302087	6:24301859:G:A	24301859	G	A	A	0.689648	0.00977064	0.0670269	-0.0400427	0.173935
6	rs75393533	24302109	6:24301881:A:G	24301881	A	G	G	-0.98864	0.02313	-0.282804	-0.0974019	-0.387205
6	rs35029429	24302163	6:24301935:T:C	24301935	T	C	C	-0.324553	0.15441	-0.0425565	0.217307	-1.31433
6	rs146260219	24403411	6:24403183:T:C	24403183	T	C	C	0.108271	0.518524	0.12829	-0.00993078	-0.181686
6	rs11695	24403455	6:24403227:C:T	24403227	C	T	T	0.69503	0.161874	0.718393	0.601113	0.0275744
6	rs7750241	24409846	6:24409618:T:C	24409618	T	C	C	-1.0797	-0.00309027	-0.107154	0.071521	0.658944
6	rs3761788	24415380	6:24415152:G:A	24415152	G	A	A	0.260571	0.920486	-0.592389	0.767515	0.0171353
6	rs2793422	24418348	6:24418120:G:A	24418120	G	A	A	0.615934	0.748947	0.27293	0.776698	0.24934
6	rs141564147	24418749	6:24418521:G:A	24418521	G	A	A	-0.294469	0.0108444	-0.0309067	0.0276013	-0.374115
6	rs35261004	24423824	6:24423596:C:T	24423596	C	T	T	0.134012	0.436991	-0.154218	0.1025	-0.0164199
6	rs114959453	24423918	6:24423690:G:A	24423690	G	A	A	0.0407277	0.321696	-0.127595	0.328107	-0.032812
6	rs61733145	24437408	6:24437180:G:A	24437180	G	A	A	-0.0483962	0.461629	-0.215041	0.0911347	-0.394917
6	rs9358767	24445829	6:24445601:G:A	24445601	G	A	A	0.694651	-1.81615	-0.729447	-0.370247	0.495507
6	rs115820709	24448320	6:24448092:C:T	24448092	C	T	T	0.183434	0.317009	0.438844	-0.151045	0.00717033
6	rs61748577	24454313	6:24454085:T:C	24454085	T	C	C	0.141805	0.199828	0.670102	-0.347816	0.00475208
6	rs74448794	24467384	6:24467156:G:A	24467156	G	A	A	-1.1036	-0.0210079	-0.101032	0.0399157	-0.0986086
6	rs116597672	24486370	6:24486142:A:G	24486142	A	G	G	-0.402726	0.193163	-0.186668	0.18731	-1.70282
6	rs9467233	24564589	6:24564361:C:T	24564361	C	T	T	-0.742994	-0.000366127	-0.172494	-0.0537889	1.20523
6	rs138160539	24569041	6:24568813:C:T	24568813	C	T	T	-0.0434788	0.21499	-0.181521	0.149668	-0.352521
6	rs6901322	24583804	6:24583576:T:A	24583576	T	A	A	-0.386996	-1.86541	-0.923443	-0.188119	0.109186
6	rs77915956	24583810	6:24583582:G:A	24583582	G	A	A	-0.481188	-0.0641089	0.0621414	-0.00912825	0.335899
6	rs117692893	24596112	6:24595884:A:T	24595884	A	T	T	0.137784	-0.524154	-0.175686	0.331988	-0.0225267
6	rs73727343	24596433	6:24596205:A:C	24596205	A	C	C	-0.83993	-0.015668	-0.111349	-0.0106523	0.317851
6	rs148566925	24596526	6:24596298:G:T	24596298	G	T	T	0.0648119	0.21272	-0.288952	-0.0129206	0.0412814
6	rs75674723	24596536	6:24596308:G:A	24596308	G	A	A	-0.427026	0.0273354	-0.00690448	0.086613	0.987534
6	rs142392648	24601238	6:24601010:A:G	24601010	A	G	G	0.0707208	0.298207	-0.201794	0.276805	0.0161129
6	rs77273535	24651186	6:24650958:T:C	24650958	T	C	C	-0.272866	0.0467937	-0.0344021	0.0664381	0.424967
6	rs17249952	24653215	6:24652987:C:T	24652987	C	T	T	-0.435758	-0.278751	-0.660719	-0.379983	0.677113
6	rs11559067	24653283	6:24653055:T:C	24653055	T	C	C	0.162516	0.577418	-0.0634663	0.370764	-0.124355
6	rs35744230	24666830	6:24666602:T:C	24666602	T	C	C	0.076673	0.255009	-0.173083	0.212108	-0.0200555
6	rs7765904	24698215	6:24697987:G:A	24697987	G	A	A	0.0777061	1.03783	0.0580437	0.577392	-0.392583
6	rs2307300	24780944	6:24780716:A:C	24780716	A	C	C	0.171764	0.61787	-0.44381	0.533177	0.00827579
6	rs2307307	24781719	6:24781491:G:C	24781491	G	C	C	-1.23664	-0.228626	0.180383	-0.0829223	-0.932334
6	rs2307308	24784436	6:24784208:C:T	24784208	C	T	T	0.190663	0.619986	-0.428237	0.617142	-0.00763727
6	rs35514577	24843527	6:24843299:C:T	24843299	C	T	T	-0.600022	0.00480564	-0.111901	0.00524129	0.628225
6	rs35331811	24848372	6:24848144:C:T	24848144	C	T	T	0.202302	-0.189227	-1.29836	-0.616534	0.0289203
6	rs111638000	24848403	6:24848175:A:G	24848175	A	G	G	-0.320782	0.018737	-0.0279329	0.0543231	-0.735213
6	rs35730227	24861193	6:24860965:A:G	24860965	A	G	G	0.236965	0.175848	0.772327	-0.476347	-0.0267447
6	rs11967003	24865659	6:24865431:G:C	24865431	G	C	C	-0.768296	0.0261789	-0.0223122	0.117458	1.26009
6	rs2817747	24869300	6:24869072:T:C	24869072	T	C	C	-0.662719	0.21096	0.423226	-0.485033	0.137122
6	rs9358856	25426768	6:25426540:G:A	25426540	G	A	A	0.37879	-0.571713	0.284375	-0.0132894	0.274287
6	rs41271815	25472737	6:25472509:C:T	25472509	C	T	T	0.46896	-0.0221508	1.1359	-0.288384	0.0299389
6	rs9467525	25482467	6:25482239:T:G	25482239	T	G	G	-0.553035	0.0287692	-0.259152	-0.0972978	-0.162357
6	rs181291514	25482587	6:25482359:T:C	25482359	T	C	C	-0.276897	0.0787538	-0.0566357	0.0958205	0.336545
6	rs1034051	25492296	6:25492068:C:T	25492068	C	T	T	0.775666	-0.277753	0.0820664	-0.0391122	-0.539074
6	rs140947274	25500366	6:25500138:A:G	25500138	A	G	G	0.153701	-0.032267	0.451243	-0.21825	-0.0692498
6	rs115507139	25600735	6:25600507:G:A	25600507	G	A	A	-0.429818	-0.00495434	-0.0101912	0.0442402	0.757574
6	rs115243983	25652727	6:25652499:G:A	25652499	G	A	A	-0.569847	-0.035178	-0.00381656	-0.00402482	-0.789404
6	rs149172182	25669783	6:25669555:T:C	25669555	T	C	C	0.0553842	0.30201	-0.202201	0.25608	0.0561559
6	rs183217162	25682283	6:25682055:G:T	25682055	G	T	T	-0.297828	-0.00762894	-0.0231674	0.0292236	0.610383
6	rs6930176	25689456	6:25689228:A:T	25689228	A	T	T	-0.895559	0.041649	-0.215604	0.0255098	0.203986
6	rs116325082	25691352	6:25691124:G:A	25691124	G	A	A	0.14816	-0.164158	-0.0864574	0.737587	0.0017177
6	rs17492659	25691362	6:25691134:C:T	25691134	C	T	T	0.301253	0.776799	0.500564	-0.205245	-0.0141713
6	rs116437489	25727275	6:25727047:C:T	25727047	C	T	T	-0.370765	0.0351669	-0.0643828	0.0947462	-0.437033
6	rs61744293	25727337	6:25727109:C:T	25727109	C	T	T	-0.589229	0.0570199	-0.260702	-0.0698738	0.144721
6	rs6903757	25727382	6:25727154:G:A	25727154	G	A	A	-0.7679	-0.0389698	-0.0127853	0.0441032	0.885254
6	rs16890972	25727448	6:25727220:G:A	25727220	G	A	A	-0.737174	0.092039	-0.289248	-0.0164265	0.401568
6	rs34048275	25777056	6:25776828:C:T	25776828	C	T	T	-0.643537	0.00407654	-0.141691	-0.000533066	0.238216
6	rs2328894	25778182	6:25777954:C:T	25777954	C	T	T	0.148312	0.43684	-0.257303	0.30839	0.00511643
6	rs34892514	25819369	6:25819141:T:C	25819141	T	C	C	-0.132029	-0.301785	-0.0634955	0.297376	0.519356
6	rs73735492	25849714	6:25849486:C:T	25849486	C	T	T	-0.347712	-0.00862349	0.00633791	0.10585	0.813262
6	rs115577175	25916087	6:25915859:G:A	25915859	G	A	A	-0.290578	0.0506375	-0.182067	-0.0436399	-0.625831
6	rs111909699	25924134	6:25923906:C:T	25923906	C	T	T	0.1208	0.198947	0.250937	-0.191291	0.0965693
6	rs41266771	25966909	6:25966681:G:T	25966681	G	T	T	0.104547	0.405724	-0.271697	0.381366	-0.00896179
6	rs61737163	25967144	6:25966916:G:A	25966916	G	A	A	-0.780476	0.0119453	-0.111915	0.0502553	-1.05307
6	rs34877685	26017598	6:26017370:G:A	26017370	G	A	A	0.22852	0.537624	0.0617702	-0.154667	-0.100687
6	rs61748580	26056399	6:26056171:G:A	26056171	G	A	A	-0.452634	0.152504	-0.0926879	0.0646711	-1.68566
6	rs1800730	26091185	6:26090957:A:T	26090957	A	T	T	0.127643	0.458441	-0.209019	0.441501	0.00232878
6	rs1800562	26093141	6:26092913:G:A	26092913	G	A	A	0.197226	0.765601	-0.280081	0.780795	0.0172004
6	rs1800758	26093236	6:26093008:G:A	26093008	G	A	A	-0.126766	0.321467	0.742513	-0.939302	-0.590968
6	rs2794717	26093297	6:26093069:G:A	26093069	G	A	A	0.0791673	0.306896	-0.229572	0.17984	0.0169249
6	rs1800708	26093303	6:26093075:T:C	26093075	T	C	C	0.681833	-2.30179	-0.509484	0.32564	-0.124378
6	rs198852	26104448	6:26104220:A:G	26104220	A	G	G	0.669434	1.02044	0.406471	-1.19489	0.330826
6	rs113561314	26199222	6:26198994:G:A	26198994	G	A	A	-0.245144	0.330789	0.740505	-0.132299	-0.0954474
6	rs41266803	26199454	6:26199226:C:T	26199226	C	T	T	0.0188322	-0.101457	0.284004	-0.24074	-0.517183
6	rs421153	26200080	6:26199852:C:T	26199852	C	T	T	0.316755	0.563154	-0.668307	-0.837558	0.0594689
6	rs75682828	26205059	6:26204831:C:T	26204831	C	T	T	0.142108	0.194765	0.609126	-0.551016	-0.0105178
6	rs62396221	26285748	6:26285520:C:A	26285520	C	A	A	0.139151	0.534403	-0.193632	0.470187	0.00254217
6	rs12205731	26370660	6:26370432:G:A	26370432	G	A	A	0.0183158	0.0317339	-0.620457	1.26679	-0.302363
6	rs11758089	26374549	6:26374321:T:C	26374321	T	C	C	0.147589	0.694228	-0.189045	1.02744	0.491293
6	rs73736234	26384060	6:26383832:C:T	26383832	C	T	T	-0.377534	0.179856	-0.318156	0.049562	0.172461
6	rs150302333	26385325	6:26385097:C:T	26385097	C	T	T	0.146616	-0.451661	0.0411192	0.540919	-0.00310883
6	rs113893469	26390307	6:26390079:T:G	26390079	T	G	G	-0.368485	0.00491638	-0.110577	-0.0376947	1.11938
6	rs114402470	26392488	6:26392260:C:T	26392260	C	T	T	-0.445576	0.0600688	-0.0894912	0.0723849	-0.648643
6	rs142803339	26392629	6:26392401:G:A	26392401	G	A	A	0.108736	0.283892	-0.450802	0.0433018	0.0619877
6	rs16891646	26393058	6:26392830:C:T	26392830	C	T	T	-0.651946	0.0187199	-0.0393197	-0.0602083	-0.145507
6	rs149895116	26406248	6:26406020:A:G	26406020	A	G	G	-0.442698	-0.0457515	-0.142151	-0.033851	0.103341
6	rs77196683	26407882	6:26407654:A:G	26407654	A	G	G	0.125629	-0.359734	0.158694	0.115629	0.00149913
6	rs79628800	26411402	6:26411174:G:A	26411174	G	A	A	0.0830666	0.532752	0.449133	-0.302602	0.290243
6	rs146828848	26423518	6:26423290:A:G	26423290	A	G	G	-0.264516	0.0676816	-0.10111	0.0717711	0.971726
6	rs138065289	26446011	6:26445783:G:A	26445783	G	A	A	0.134489	0.259905	-0.239299	-0.0701586	-0.0140263
6	rs149823309	26452146	6:26451918:G:T	26451918	G	T	T	-0.296978	0.0567802	0.00105188	0.0796474	0.214664
6	rs142951857	26463621	6:26463393:A:G	26463393	A	G	G	-0.226849	0.156003	-0.192838	0.0732235	0.365191
6	rs41311633	26501828	6:26501600:C:T	26501600	C	T	T	0.0754795	0.189432	-0.389919	-0.0303007	-0.00353739
6	rs114752296	26597384	6:26597156:G:A	26597156	G	A	A	0.190834	0.588855	-0.0704899	0.290071	0.0227024
6	rs111265204	26638417	6:26638189:G:A	26638189	G	A	A	-0.66518	0.0534982	0.16718	-0.246273	0.270484
6	rs6919033	27114883	6:27147104:C:T	27147104	C	T	T	-0.860474	-0.106849	0.241878	-0.017285	0.951453
6	rs61740500	27115153	6:27147374:T:C	27147374	T	C	C	-0.380908	-0.0256177	0.0229879	0.00134415	-0.111789
6	rs61746402	27293107	6:27325328:G:A	27325328	G	A	A	-0.125997	0.44493	0.00508129	0.051028	-0.47559
6	rs192010562	27327202	6:27359423:G:A	27359423	G	A	A	0.173525	0.102982	1.14853	-0.887155	-0.00330283
6	rs73741730	27419334	6:27451555:C:T	27451555	C	T	T	-0.624875	-0.0258474	0.00261696	0.0651042	1.08897
6	rs201051660	27425203	6:27457424:A:G	27457424	A	G	G	0.102408	0.391639	-0.273832	0.352508	-0.00198788
6	rs200484	27775674	6:27807896:A:G	27807896	A	G	G	-0.54627	0.103117	-0.618837	-0.456792	0.287054
6	rs143955895	27806043	6:27838265:C:T	27838265	C	T	T	-0.359457	0.0727379	-0.107529	0.0684598	-1.70344
6	rs193158953	27833113	6:27865335:C:T	27865335	C	T	T	-0.249193	0.0178716	-0.0102263	0.0685101	0.830754
6	rs113997190	27840049	6:27872271:T:C	27872271	T	C	C	-0.785749	0.0258999	-0.241666	-0.0598657	-0.028912
6	rs148171726	27860595	6:27892817:G:A	27892817	G	A	A	-0.469348	-0.0103667	-0.103499	-0.032506	1.03291
6	rs73392698	27879093	6:27911315:G:A	27911315	G	A	A	-0.608834	0.078024	-0.127462	0.102385	-0.0341444
6	rs34957169	27879397	6:27911619:T:C	27911619	T	C	C	-0.0851175	0.522585	0.325482	-0.0232219	-0.334363
6	rs35712782	27879869	6:27912091:T:G	27912091	T	G	G	-0.389235	-0.015805	-0.0727523	-0.0305176	1.28771
6	rs7767176	27925367	6:27957589:G:A	27957589	G	A	A	-0.563991	0.370505	0.39424	-0.446172	0.392926
6	rs77155680	28120001	6:28152223:A:C	28152223	A	C	C	-0.567035	-0.031273	-0.0990105	-0.0369392	1.30719
6	rs12197427	28195521	6:28227743:A:G	28227743	A	G	G	0.250997	0.270752	-0.0528439	0.253107	-0.019938
6	rs148219046	28200532	6:28232754:A:G	28232754	A	G	G	-0.398797	-0.0265915	-0.0160095	0.0123123	1.23801
6	rs150555348	28213317	6:28245539:C:T	28245539	C	T	T	-0.296041	-0.00911286	-0.0686456	0.0470327	0.57714
6	rs144553865	28227273	6:28259495:C:T	28259495	C	T	T	-0.297683	0.062221	-0.0810008	0.104579	0.931787
6	rs9461446	28227633	6:28259855:C:T	28259855	C	T	T	0.0832487	-0.580897	-0.0602297	-0.156734	-0.13808
6	rs148252586	28268667	6:28300890:G:A	28300890	G	A	A	0.0963335	0.133891	-0.724886	-0.505837	0.0102016
6	rs180848041	28295327	6:28327550:A:G	28327550	A	G	G	-0.0797499	0.114255	-0.181599	0.0129289	0.407903
6	rs41269297	28297368	6:28329591:G:A	28329591	G	A	A	0.269093	0.802443	-0.0549959	0.317634	0.0069926
6	rs62638674	28327528	6:28359751:G:A	28359751	G	A	A	-0.419846	-0.00994189	-0.0702673	-0.00317745	-1.16678
6	rs16894012	28333166	6:28365389:G:A	28365389	G	A	A	-0.248545	0.03462	-0.0926816	-0.000595187	0.37251
6	rs17313059	28333396	6:28365619:T:C	28365619	T	C	C	0.149199	-0.488389	0.890591	-0.807649	-0.295642
6	rs187082883	28358476	6:28390699:C:A	28390699	C	A	A	-0.304561	0.0302015	-0.101898	-0.00614845	-2.05325
6	rs146341781	28472058	6:28504281:G:A	28504281	G	A	A	-0.144144	0.116979	-0.0973642	0.0968925	-0.154867
6	rs138819577	28483521	6:28515744:G:A	28515744	G	A	A	0.0813069	0.330707	-0.0478474	0.448194	-0.00557283
6	rs58554303	28499567	6:28531790:T:C	28531790	T	C	C	0.146901	0.364078	-0.068537	0.608563	0.0233562
6	rs2269553	28876509	6:28908732:G:A	28908732	G	A	A	0.37716	-1.02994	-0.226035	0.569403	-0.71815
6	rs114472201	28888058	6:28920281:G:A	28920281	G	A	A	-0.335883	-0.0517101	-0.00304125	-0.0925668	-0.329913
6	rs2230683	28891176	6:28923399:T:C	28923399	T	C	C	0.217926	0.95647	-0.417196	1.10109	-0.113981
6	rs138884065	28962827	6:28995050:G:A	28995050	G	A	A	-0.331938	-0.0239457	0.012139	0.024485	0.676509
6	rs114700024	28967767	6:28999990:G:A	28999990	G	A	A	0.104329	0.372598	-0.205235	0.285845	-0.00222437
6	rs141617235	29054645	6:29086868:G:A	29086868	G	A	A	0.0557205	0.199865	-0.20796	0.133042	0.0174137
6	rs149723131	29054923	6:29087146:A:G	29087146	A	G	G	0.0857384	0.305166	-0.0387751	0.446938	0.0181425
6	rs140877389	29079925	6:29112148:C:G	29112148	C	G	G	0.0701898	0.0605077	0.41962	-0.248431	-0.178648
6	rs79293918	29080386	6:29112609:T:C	29112609	T	C	C	-0.536699	0.0546959	-0.122607	0.165701	0.289246
6	rs62405964	29142020	6:29174243:T:C	29174243	T	C	C	0.107208	0.277491	-0.257335	0.0707254	0.0131071
6	rs41271546	29323245	6:29355468:G:C	29355468	G	C	C	0.0911851	0.330888	-0.09989	0.440951	0.00122813
6	rs3117438	29323259	6:29355482:G:A	29355482	G	A	A	0.449297	-0.620786	0.525013	-0.44358	0.668954
6	rs28359952	29323664	6:29355887:T:C	29355887	T	C	C	0.133078	0.261943	0.424764	-0.121803	-0.00239449
6	rs144575784	29342579	6:29374802:T:G	29374802	T	G	G	-0.306459	0.148498	-0.21581	0.0194394	-1.57625
6	rs2074469	29407970	6:29440193:T:C	29440193	T	C	C	0.545876	-0.321527	-0.633547	-0.167864	-0.513895
6	rs72482089	29408600	6:29440823:G:T	29440823	G	T	T	0.096651	0.0532138	-0.913603	-0.687228	0.0294119
6	rs143294075	29429934	6:29462157:T:C	29462157	T	C	C	0.106294	-0.0625355	0.179426	-0.580762	-0.00398717
6	rs79068858	29455326	6:29487549:A:G	29487549	A	G	G	-0.18087	0.0532621	-0.143527	-0.0195711	0.271758
6	rs115799653	29455357	6:29487580:T:C	29487580	T	C	C	-0.483946	-0.00492975	-0.0227049	0.0436925	0.908819
6	rs740884	29574631	6:29606854:C:T	29606854	C	T	T	-0.270122	0.149931	0.471747	-0.299315	-0.959708
6	rs111677143	29574839	6:29607062:A:G	29607062	A	G	G	-0.232591	0.0927218	-0.086065	0.16118	-0.756138
6	rs17184514	29635410	6:29667633:T:G	29667633	T	G	G	0.133869	0.447558	-0.387871	0.335301	-0.0100827
6	rs1122947	29638434	6:29670657:A:G	29670657	A	G	G	-0.14015	0.860135	-0.457222	-0.219516	0.11798
6	rs114772002	29644669	6:29676892:G:A	29676892	G	A	A	-0.51013	-0.0360128	0.00708184	0.0235673	-1.21122
6	rs17875379	29691278	6:29723501:C:T	29723501	C	T	T	-0.35647	0.0114544	-0.135987	-0.0238734	1.15062
6	rs17875380	29691582	6:29723805:C:A	29723805	C	A	A	0.112153	0.346649	0.12769	0.324555	0.0213351
6	rs17184813	29693183	6:29725406:G:A	29725406	G	A	A	0.134995	0.257027	-0.334147	-0.302105	0.122236
6	rs1610645	29759996	6:29792219:T:C	29792219	T	C	C	-0.878444	0.546689	0.468504	-1.30838	-0.370187
6	rs80153902	29795918	6:29828141:G:A	29828141	G	A	A	-0.388631	0.00547635	-0.0808087	0.00461097	-0.269576
6	rs78627024	29795987	6:29828210:G:A	29828210	G	A	A	-0.357124	0.00790374	-0.00746758	0.0654225	0.862581
6	rs115871178	30043301	6:30075524:G:C	30075524	G	C	C	-0.28455	0.0199649	-0.066382	0.0259085	-0.021215
6	rs12212092	30128442	6:30160665:C:T	30160665	C	T	T	-0.94934	0.595481	-0.376478	0.430859	1.08558
6	rs140822322	30128638	6:30160861:T:G	30160861	T	G	G	-0.247695	0.133207	-0.13424	0.15469	0.0684799
6	rs199912143	30138410	6:30170633:C:T	30170633	C	T	T	0.0903533	0.0987025	0.522204	-0.49523	0.011402
6	rs3094075	30229267	6:30261490:G:C	30261490	G	C	C	-0.206587	0.784214	-0.320043	0.910765	-0.22191
6	rs151044888	30229392	6:30261615:C:T	30261615	C	T	T	-0.383252	0.0893444	-0.121227	0.101151	-0.514898
6	rs150949676	30457766	6:30489989:G:A	30489989	G	A	A	-0.283786	0.0504587	0.0100916	0.0903519	0.558397
6	rs11548296	30458933	6:30491156:G:C	30491156	G	C	C	-0.674495	0.0744971	-0.169132	-0.0611879	-0.258645
6	rs62621992	30459165	6:30491388:C:T	30491388	C	T	T	0.185476	0.562479	-0.154191	0.712358	0.0357108
6	rs2074505	30521137	6:30553360:G:A	30553360	G	A	A	-0.0173805	0.0464212	1.1244	-0.652755	0.0667555
6	rs61748658	30530203	6:30562426:A:G	30562426	A	G	G	-0.268424	-0.628155	0.653742	0.0501914	-0.911501
6	rs113473909	30545879	6:30578102:A:G	30578102	A	G	G	0.167849	-0.0291469	0.652613	-0.540331	-0.0169855
6	rs115337170	30553993	6:30586216:C:T	30586216	C	T	T	-0.625818	-0.0351483	0.0154867	0.059807	2.02934
6	rs9262122	30573842	6:30606065:T:C	30606065	T	C	C	0.657468	0.560584	0.108109	-1.32849	0.0322016
6	rs115618392	30574071	6:30606294:G:A	30606294	G	A	A	0.0285976	-0.257498	0.388846	0.0895497	0.576083
6	rs116606884	30627791	6:30660014:T:C	30660014	T	C	C	0.0988148	-0.273355	0.139763	0.222115	0.00726509
6	rs34921364	30640478	6:30672701:T:C	30672701	T	C	C	-0.43959	0.0160251	0.0169399	0.0808675	0.803998
6	rs28994874	30671312	6:30703535:A:C	30703535	A	C	C	0.026674	0.0119086	0.832456	-0.797853	-0.0367064
6	rs28994872	30671650	6:30703873:A:G	30703873	A	G	G	0.19435	0.341138	0.261957	-0.287308	-0.00412129
6	rs11546736	30691505	6:30723728:C:T	30723728	C	T	T	-0.212224	0.0294071	-0.0142066	0.0806435	0.55011
6	rs145938765	30711985	6:30744208:C:T	30744208	C	T	T	-0.341915	0.0492066	-0.0478658	0.0760444	-0.0343277
6	rs1264320	30861000	6:30893223:C:T	30893223	C	T	T	0.608644	0.47533	0.120932	0.807	-0.069004
6	rs116211447	30864355	6:30896578:T:C	30896578	T	C	C	-0.257986	0.08115	-0.128384	0.0526719	0.523238
6	rs35986185	30865904	6:30898127:G:A	30898127	G	A	A	-0.581462	-0.00616401	-0.0312885	0.0433139	-0.145378
6	rs150082320	30866844	6:30899067:C:T	30899067	C	T	T	0.0309173	0.0727657	0.636797	-0.480813	0.153787
6	rs116172961	30888833	6:30921056:T:C	30921056	T	C	C	-0.525869	0.0227048	-0.116445	0.0105941	-0.626607
6	rs9295939	30953968	6:30986191:A:G	30986191	A	G	G	-0.227166	0.122387	-0.331122	0.477575	-0.143108
6	rs2517418	30953977	6:30986200:C:T	30986200	C	T	T	0.0150201	0.143506	-1.3382	-0.994398	-0.287071
6	rs2233972	31080103	6:31112326:T:C	31112326	T	C	C	0.579967	-0.7631	-0.0183057	-0.301976	-0.000628066
6	rs3132554	31084163	6:31116386:A:G	31116386	A	G	G	-0.268717	-0.710981	0.151759	0.0519093	-0.221397
6	rs33941312	31084191	6:31116414:T:C	31116414	T	C	C	0.198392	0.19802	0.133116	0.415307	0.0133862
6	rs1265096	31106489	6:31138712:G:A	31138712	G	A	A	0.189118	0.817018	-0.153709	0.995994	0.12158
6	rs9501057	31106516	6:31138739:C:T	31138739	C	T	T	-0.338475	-0.984724	0.220043	0.928055	-0.316464
6	rs16898823	31106606	6:31138829:A:T	31138829	A	T	T	0.54373	-0.108009	0.978037	-1.04416	-0.113086
6	rs148095595	31106793	6:31139016:T:C	31139016	T	C	C	0.125772	0.18296	0.39789	-0.391586	0.03011
6	rs115234511	31133405	6:31165628:C:A	31165628	C	A	A	-0.421399	-0.00370123	0.000578736	0.0669341	-1.08778
6	rs45506394	31133677	6:31165900:G:A	31165900	G	A	A	0.169593	0.420404	0.177144	0.114576	0.0173939
6	rs1051792	31378977	6:31411200:G:A	31411200	G	A	A	-0.492828	0.0296967	-0.68314	-0.431889	0.515259
6	rs41553318	31379920	6:31412143:C:T	31412143	C	T	T	-0.344413	-0.255548	0.108167	0.243527	0.447344
6	rs200411452	31473486	6:31505709:C:T	31505709	C	T	T	-0.36699	0.0409934	-0.0965887	0.0201302	-2.70268
6	rs1065075	31473561	6:31505784:A:G	31505784	A	G	G	-0.398685	-0.051952	0.509958	0.76918	-0.000653641
6	rs41273040	31475056	6:31507279:G:A	31507279	G	A	A	0.140937	-0.580979	-0.00396543	1.12453	0.0565678
6	rs3131638	31475127	6:31507350:A:G	31507350	A	G	G	0.0862295	-0.72242	-0.124342	-0.880858	0.829525
6	rs2071596	31506691	6:31538914:G:A	31538914	G	A	A	-0.313384	-0.995925	-1.00643	0.420494	1.20655
6	rs71563350	31506774	6:31538997:C:T	31538997	C	T	T	0.214099	0.186293	0.803898	-0.457294	-0.154479
6	rs2844475	31583155	6:31615378:G:A	31615378	G	A	A	1.10065	-0.766487	0.613467	-0.395104	0.345463
6	rs17200837	31593265	6:31625488:G:T	31625488	G	T	T	0.190549	0.457939	0.0971761	0.105705	0.0469483
6	rs180704814	31593559	6:31625782:C:G	31625782	C	G	G	0.0887632	0.161644	-0.157595	0.236312	-0.0172489
6	rs11538262	31598523	6:31630746:C:T	31630746	C	T	T	0.146536	0.312343	0.0415961	0.388775	0.0233322
6	rs138800268	31602870	6:31635093:T:C	31635093	T	C	C	-0.180893	0.0659237	0.00948063	0.0829895	0.677589
6	rs61389213	31609281	6:31641504:C:T	31641504	C	T	T	-0.285741	0.000664611	-0.0625797	-0.0230574	0.108554
6	rs115963254	31617150	6:31649373:G:A	31649373	G	A	A	-0.363571	-0.00813957	-0.027328	0.0243927	0.452702
6	rs928814	31631907	6:31664130:G:A	31664130	G	A	A	-0.676485	0.137812	-0.500171	-0.152059	1.13532
6	rs35499542	31632088	6:31664311:G:C	31664311	G	C	C	-0.288339	0.111091	-0.0513685	0.163644	-0.92293
6	rs115639191	31674639	6:31706862:G:A	31706862	G	A	A	-0.366068	0.00364462	-0.00589768	0.0680331	-0.512395
6	rs2242653	31675765	6:31707988:G:A	31707988	G	A	A	0.30943	0.197974	-0.631216	-0.426867	-0.787653
6	rs9469050	31741078	6:31773301:T:C	31773301	T	C	C	-0.248864	0.0313061	-0.167396	-0.0544388	-0.195652
6	rs35577589	31743882	6:31776105:G:A	31776105	G	A	A	-0.464091	0.00113394	0.00956107	0.0943693	1.31263
6	rs2227955	31778077	6:31810300:T:G	31810300	T	G	G	-0.447835	0.0945096	-0.120163	-0.524885	-0.740968
6	rs115526171	31846798	6:31879021:G:A	31879021	G	A	A	0.0826803	0.354529	-0.1115	0.42814	0.0342003
6	rs114508013	31868765	6:31900988:G:A	31900988	G	A	A	0.160955	0.597894	-0.351348	0.647611	0.00327685
6	rs7746553	31895973	6:31928196:C:G	31928196	C	G	G	-0.308083	0.213324	1.55415	-1.2466	0.369786
6	rs4151655	31916985	6:31949208:T:A	31949208	T	A	A	-0.534323	0.130424	-0.0961913	0.112746	1.29497
6	rs4151660	31919018	6:31951241:T:G	31951241	T	G	G	-0.553416	-0.00585906	-0.0622554	0.0542747	1.7979
6	rs149719246	31930906	6:31963129:C:G	31963129	C	G	G	-0.416813	0.00749749	-0.115573	-0.0334871	0.858573
6	rs474534	31938107	6:31970330:A:G	31970330	A	G	G	-0.640439	0.22138	0.319405	-0.636699	-0.531385
6	rs144029176	32007840	6:32040063:C:T	32040063	C	T	T	0.121038	0.334167	-0.603283	0.0133963	-0.0301867
6	rs61737606	32016167	6:32048390:C:T	32048390	C	T	T	-0.268056	-0.000752415	-0.067277	-0.0278979	0.977631
6	rs61746872	32017192	6:32049415:G:A	32049415	G	A	A	0.050971	0.137169	0.184846	-0.140283	-0.320799
6	rs182737877	32018139	6:32050362:T:G	32050362	T	G	G	0.0940346	0.337196	-0.0226155	0.444972	-0.000315065
6	rs17207895	32020512	6:32052735:T:C	32052735	T	C	C	0.163974	0.384448	-0.417445	0.248119	0.0100937
6	rs28361051	32024374	6:32056597:A:G	32056597	A	G	G	0.103358	0.311837	-0.0565287	0.251475	0.0245899
6	rs141190850	32063600	6:32095823:T:C	32095823	T	C	C	0.0702172	0.086029	0.191109	-0.264775	0.0147983
6	rs145410874	32084259	6:32116482:T:C	32116482	T	C	C	0.113492	0.169077	0.487261	-0.343058	-0.0154021
6	rs140584533	32088850	6:32121073:A:G	32121073	A	G	G	-0.209579	-0.00652077	0.00371089	-0.147778	0.885282
6	rs141826798	32134395	6:32166618:C:G	32166618	C	G	G	0.0729218	0.342822	0.0578066	0.27209	0.0462593
6	rs57409105	32147478	6:32179701:G:T	32179701	G	T	T	-0.800542	-0.227175	0.184275	-0.0462965	-1.74807
6	rs3176931	32149140	6:32181363:C:T	32181363	C	T	T	0.21447	-0.315736	-1.64444	-1.94392	0.0636092
6	rs150079294	32180684	6:32212907:A:C	32212907	A	C	C	0.102931	0.382603	-0.600571	0.0568267	-0.0198372
6	rs422951	32188383	6:32220606:T:C	32220606	T	C	C	0.178785	0.965315	1.05855	-0.169249	-0.881973
6	rs8192586	32188815	6:32221038:C:G	32221038	C	G	G	-0.44347	0.0142255	-0.0163454	0.0431734	-1.81302
6	rs915894	32190390	6:32222613:T:G	32222613	T	G	G	0.0783361	-0.5865	0.615741	0.530702	-0.228578
6	rs2854049	32190871	6:32223094:T:A	32223094	T	A	A	-0.172052	-0.521749	0.887716	-0.192443	-0.0649031
6	rs75461214	32362532	6:32394755:A:G	32394755	A	G	G	-0.241292	0.0828095	-0.12432	0.0374569	0.736156
6	rs41535850	32362639	6:32394862:G:A	32394862	G	A	A	0.0838598	0.115543	0.362495	-0.34409	-0.57135
6	rs73729240	32427601	6:32459824:C:T	32459824	C	T	T	-0.476566	-0.0907506	0.142268	0.0149402	-0.123743
6	rs112333001	32709317	6:32741540:G:A	32741540	G	A	A	-0.983988	-0.138922	-0.0840343	0.0575667	0.0868089
6	rs115645516	32726693	6:32758916:G:A	32758916	G	A	A	-0.364312	0.021235	-0.126134	-0.00724684	0.0504789
6	rs115793818	32729613	6:32761836:T:C	32761836	T	C	C	0.0168186	0.228911	0.0929686	0.00889801	0.186798
6	rs140805830	32729708	6:32761931:G:A	32761931	G	A	A	-0.162468	0.0167231	0.406903	-0.554323	0.858824
6	rs41316241	32782795	6:32815018:C:A	32815018	C	A	A	0.305035	-0.110044	-1.15344	-0.0288722	0.00825189
6	rs2239697	32782897	6:32815120:C:T	32815120	C	T	T	0.31379	-0.221215	1.70828	-1.53438	-0.0142361
6	rs7383287	32783086	6:32815309:A:G	32815309	A	G	G	-0.314789	0.817665	0.0106024	-0.154886	-1.61193
6	rs241442	32797168	6:32829391:G:A	32829391	G	A	A	0.613919	-0.343378	1.30061	-0.4358	0.576984
6	rs74770812	32797283	6:32829506:G:A	32829506	G	A	A	-0.43756	0.0416216	-0.0592629	0.0777641	0.212962
6	rs2071467	32805306	6:32837529:C:T	32837529	C	T	T	0.497891	-0.967886	0.189014	-0.00299816	-0.0489025
6	rs2071465	32805470	6:32837693:C:G	32837693	C	G	G	-0.0436518	0.314375	1.09982	-0.136312	-0.24201
6	rs11969496	32805473	6:32837696:G:T	32837696	G	T	T	-0.487625	0.00112998	-0.0611428	0.0376461	0.567916
6	rs1057149	32814942	6:32847165:C:T	32847165	C	T	T	-0.875464	0.286113	-0.540777	0.0512682	-0.651889
6	rs2228106	32816448	6:32848671:G:A	32848671	G	A	A	0.0641533	0.243889	-0.0239876	0.311896	0.00953329
6	rs56366814	32818297	6:32850520:G:A	32850520	G	A	A	0.0881072	0.179454	0.154229	-0.18736	-0.0354618
6	rs114828043	32904899	6:32937122:C:T	32937122	C	T	T	-0.427758	-0.0249219	0.0187438	0.0470682	1.285
6	rs1042337	32904981	6:32937204:G:A	32937204	G	A	A	-0.167204	0.22241	0.886503	-0.434384	1.38771
6	rs114253801	32917042	6:32949265:A:C	32949265	A	C	C	-0.314232	0.511456	0.125904	0.169905	0.0228994
6	rs41555121	32917411	6:32949634:C:T	32949634	C	T	T	0.262324	-0.0169349	0.311937	0.185527	0.0138384
6	rs17214044	32917412	6:32949635:G:A	32949635	G	A	A	0.182497	0.452459	-0.00841219	0.0790045	0.0126539
6	rs6913008	32974843	6:33007066:C:T	33007066	C	T	T	0.343518	-0.262414	-0.309266	-0.165753	0.287357
6	rs1126504	33048457	6:33080680:C:G	33080680	C	G	G	-1.11521	0.269936	0.33946	-0.648323	-0.298442
6	rs12722018	33048532	6:33080755:G:C	33080755	G	C	C	-0.0631286	0.662856	-0.523702	0.396564	0.210435
6	rs1042121	33048542	6:33080765:C:T	33080765	C	T	T	0.447052	-1.40911	-1.17226	0.426835	0.121099
6	rs41541915	33048707	6:33080930:G:A	33080930	G	A	A	-0.426671	-0.0141063	0.00114467	0.0410016	-1.77507
6	rs150818884	33054000	6:33086223:A:G	33086223	A	G	G	-0.440223	0.0473798	-0.0962705	0.0508351	-0.92055
6	rs144062635	33134011	6:33166234:G:A	33166234	G	A	A	-0.370805	-0.00772166	-0.0308117	-0.00423731	-1.22685
6	rs117267045	33134278	6:33166501:G:A	33166501	G	A	A	0.257751	-0.931586	0.471937	0.466962	-0.0110264
6	rs9277929	33137689	6:33169912:C:T	33169912	C	T	T	0.350621	0.417569	1.44083	-0.939731	0.501091
6	rs182594008	33177650	6:33209873:T:A	33209873	T	A	A	-0.21232	0.022641	-0.0655091	0.0210605	-0.431959
6	rs61736933	33177782	6:33210005:C:T	33210005	C	T	T	0.135546	0.386227	-0.282502	0.0452121	0.0220995
6	rs34635006	33219675	6:33251898:A:G	33251898	A	G	G	0.129124	0.117869	0.192819	0.162339	-0.0192243
6	rs213201	33232521	6:33264744:C:T	33264744	C	T	T	0.561765	-0.761848	-0.111866	0.608302	-0.42942
6	rs116709492	33237254	6:33269477:C:G	33269477	C	G	G	0.120321	0.474918	-0.0989004	0.637111	0.0104734
6	rs77672870	33237285	6:33269508:G:A	33269508	G	A	A	-0.463565	0.0183143	-0.159391	-0.0517824	1.01933
6	rs114527741	33237356	6:33269579:G:A	33269579	G	A	A	0.103555	0.122967	-0.369913	0.125956	-0.0181028
6	rs72654490	33245205	6:33277428:C:G	33277428	C	G	G	-0.513005	-0.0160195	-0.150892	-0.0674968	0.236442
6	rs61736930	33245868	6:33278091:T:A	33278091	T	A	A	0.105302	0.355446	-0.0640442	0.371825	0.0202583
6	rs55798100	33247045	6:33279268:A:G	33279268	A	G	G	0.094545	0.356428	-0.259397	0.280292	-0.00337146
6	rs72655909	33248199	6:33280422:C:G	33280422	C	G	G	-0.369995	-0.0144487	0.0114335	0.0492186	1.40614
6	rs45611234	33248414	6:33280637:T:G	33280637	T	G	G	-0.893873	-0.00271657	-0.0460379	0.0591377	0.0188526
6	rs373434105	33255067	6:33287290:G:T	33287290	G	T	T	0.0378366	0.205462	-0.0339132	0.245816	0.0180615
6	rs9277966	33256534	6:33288757:A:C	33288757	A	C	C	0.110227	0.287632	-0.705256	-0.144085	-0.00163022
6	rs34931270	33256653	6:33288876:G:A	33288876	G	A	A	0.204397	0.490694	0.36167	-0.0727686	0.0115168
6	rs28724910	33260353	6:33292576:A:G	33292576	A	G	G	0.130854	0.496245	-0.281821	0.315331	0.0455096
6	rs73741554	33271780	6:33304003:T:C	33304003	T	C	C	-0.359175	0.0417264	0.097652	-0.0186324	0.133349
6	rs144706539	33271953	6:33304176:G:A	33304176	G	A	A	0.127499	0.44491	-0.227502	0.233622	-0.295378
6	rs45583737	33281504	6:33313727:C:A	33313727	C	A	A	0.0966418	0.300654	0.0988315	0.109296	0.0285998
6	rs80057060	33289731	6:33321954:G:A	33321954	G	A	A	0.141883	-0.305754	0.451592	-0.0330769	-0.00211718
6	rs142060160	33365808	6:33398031:G:T	33398031	G	T	T	0.033767	0.172584	-0.10681	-0.14019	0.0640225
6	rs73741830	33366087	6:33398310:C:T	33398310	C	T	T	-0.551499	0.0128269	-0.00274478	0.101203	0.114299
6	rs142110898	33372689	6:33404912:C:T	33404912	C	T	T	-0.06739	0.0886318	0.085809	-0.0388284	-0.455127
6	rs7770412	33373341	6:33405564:C:T	33405564	C	T	T	-0.0445866	0.0377258	0.187887	0.199786	-0.13642
6	rs41267645	33380482	6:33412705:C:T	33412705	C	T	T	0.0439317	0.303737	-0.157444	0.316755	0.0722583
6	rs139202558	33383155	6:33415378:A:C	33415378	A	C	C	0.107685	0.329235	-0.207837	0.456541	0.0181556
6	rs72887798	33406300	6:33438523:T:C	33438523	T	C	C	0.083419	0.0856256	-0.0468345	0.286426	0.0104107
6	rs150940874	33423341	6:33455564:C:T	33455564	C	T	T	0.00865297	0.189442	-0.26426	0.0684817	0.110603
6	rs513349	33541719	6:33573942:A:G	33573942	A	G	G	-0.239224	-1.29498	1.3131	-0.932551	0.380665
6	rs78064999	33623509	6:33655732:T:C	33655732	T	C	C	-0.348735	0.38191	-0.231212	0.273769	-0.763911
6	rs2274200	33625696	6:33657919:T:C	33657919	T	C	C	0.866066	-0.149858	-0.243925	-0.721948	-0.2127
6	rs41267657	33626400	6:33658623:C:T	33658623	C	T	T	-0.228356	0.0241229	0.00326473	0.0521647	-0.0765385
6	rs41271249	33627367	6:33659590:A:G	33659590	A	G	G	0.239399	-0.905096	-0.327207	0.925374	-0.246107
6	rs2229646	33631630	6:33663853:T:G	33663853	T	G	G	-0.36175	-0.0154074	-0.0180929	0.0287733	0.413701
6	rs2229631	33631640	6:33663863:C:T	33663863	C	T	T	0.285363	-1.21608	0.0231354	0.345008	-0.418746
6	rs55994614	33632618	6:33664841:C:T	33664841	C	T	T	-0.185524	0.610256	-0.226052	0.452262	-0.031814
6	rs138821995	33632922	6:33665145:C:T	33665145	C	T	T	0.0724071	0.170721	-0.341105	-0.0488665	-0.0037589
6	rs145044249	33633757	6:33665980:C:T	33665980	C	T	T	0.0761938	0.250861	-0.04991	0.263131	7.15522e-05
6	rs9469543	33633758	6:33665981:G:A	33665981	G	A	A	-0.577507	0.016465	-0.0880756	0.0316133	-0.658015
6	rs186151658	33638607	6:33670830:G:A	33670830	G	A	A	-0.434515	-0.00581614	-0.0155716	0.0248317	-0.101137
6	rs113685946	33644530	6:33676753:A:G	33676753	A	G	G	-0.52514	-0.00886957	-0.146755	-0.0543551	1.22989
6	rs2296331	33650430	6:33682653:G:C	33682653	G	C	C	-0.595208	0.752165	-0.523016	-0.00969424	0.435349
6	rs78238190	33650433	6:33682656:G:A	33682656	G	A	A	0.145804	0.531366	-0.249672	0.571096	-0.0161014
6	rs116658922	33652762	6:33684985:C:T	33684985	C	T	T	-0.136514	0.212693	-0.235645	0.0286384	-0.688005
6	rs73408284	33654191	6:33686414:C:T	33686414	C	T	T	-0.683736	-0.0157296	0.00705041	0.0714757	0.407525
6	rs113148223	33655984	6:33688207:G:A	33688207	G	A	A	0.0312109	-0.187095	0.974487	-0.929306	-0.0799703
6	rs148527363	33656603	6:33688826:G:A	33688826	G	A	A	0.256172	-0.554829	-1.10894	-1.25029	0.0309373
6	rs2229643	33660597	6:33692820:C:T	33692820	C	T	T	-0.509223	-0.185173	0.338469	0.0126959	-0.240668
6	rs684119	33662667	6:33694890:C:T	33694890	C	T	T	-0.483161	0.79687	-0.260298	0.630137	-0.411737
6	rs138867043	33694630	6:33726853:G:A	33726853	G	A	A	0.134337	-0.00823795	0.722127	-0.678811	-0.012703
6	rs150896095	33695951	6:33728174:G:A	33728174	G	A	A	-0.163289	0.043714	0.0105345	0.0730116	-0.00434748
6	rs139504669	33744814	6:33777037:G:A	33777037	G	A	A	0.0911404	0.127369	-0.394341	-0.459867	-0.00868986
6	rs79264412	33995854	6:34028077:G:A	34028077	G	A	A	0.162633	0.573923	-0.287281	0.664689	0.0173756
6	rs140680677	33996149	6:34028372:G:A	34028372	G	A	A	0.14448	0.195467	0.308195	0.0598506	0.0236764
6	rs200714967	34003403	6:34035626:C:T	34035626	C	T	T	0.0330714	0.279291	-0.0905723	0.336434	0.0871947
6	rs2229900	34008006	6:34040229:A:G	34040229	A	G	G	-1.09572	-1.09958	-1.06503	-0.379758	0.36537
6	rs2306925	34026948	6:34059171:C:T	34059171	C	T	T	-0.364454	-0.340034	0.305712	0.297484	0.0727193
6	rs41267667	34100968	6:34133191:G:A	34133191	G	A	A	0.146841	0.630993	-0.20971	0.581883	0.0427211
6	rs115010807	34208614	6:34240837:C:T	34240837	C	T	T	-0.529449	0.0600181	-0.0621544	0.0612371	-1.059
6	rs34410712	34214348	6:34246571:C:T	34246571	C	T	T	0.239528	0.676235	0.28941	0.0688094	-0.0416163
6	rs4711389	34214670	6:34246893:A:G	34246893	A	G	G	0.210848	-0.537215	-3.10109	-1.95842	0.59972
6	rs115287053	34392653	6:34424876:A:C	34424876	A	C	C	-0.625584	-0.0134654	-0.0756268	-0.00635623	-0.31532
6	rs2282252	34495078	6:34527301:G:A	34527301	G	A	A	-0.502406	-0.519106	-1.10392	-0.215722	0.522771
6	rs145325430	34495132	6:34527355:G:C	34527355	G	C	C	0.150762	-0.724504	-0.073043	0.719739	-0.00697758
6	rs41312309	34498328	6:34530551:C:T	34530551	C	T	T	0.205086	0.760634	-0.0527468	0.63685	-0.0887086
6	rs111495129	34499336	6:34531559:A:G	34531559	A	G	G	-0.477631	0.0600562	-0.158938	0.0473607	0.722324
6	rs149949488	34499387	6:34531610:T:C	34531610	T	C	C	0.0850862	0.354497	-0.0783457	0.3626	0.0192141
6	rs2233645	34507311	6:34539534:A:G	34539534	A	G	G	-0.785662	0.19871	-0.0271599	0.211416	0.291343
6	rs7751270	34508821	6:34541044:G:A	34541044	G	A	A	-0.203259	0.0891965	-0.100019	-0.0225098	-0.940968
6	rs56262607	34512089	6:34544312:G:A	34544312	G	A	A	0.0789854	0.200357	-0.0356935	0.090631	0.0191786
6	rs79514997	34574301	6:34606524:C:A	34606524	C	A	A	-0.28706	0.00175969	0.005336	0.0465104	0.872864
6	rs7739387	34622421	6:34654644:T:C	34654644	T	C	C	-0.499109	0.0115485	-0.00481018	0.0750699	0.723916
6	rs114473576	34730350	6:34762573:A:G	34762573	A	G	G	-0.569659	-0.0160171	0.00506714	0.0613531	1.33636
6	rs34427075	34730395	6:34762618:C:T	34762618	C	T	T	-0.357019	0.158767	-0.145039	0.203993	0.164168
6	rs9968899	34735749	6:34767972:G:A	34767972	G	A	A	-0.527438	-0.0204753	-0.027873	0.0143823	-3.07738
6	rs2038841	34738203	6:34770426:T:C	34770426	T	C	C	-1.11534	-0.401413	0.208672	1.41106	-0.0283216
6	rs148944404	34789600	6:34821823:T:C	34821823	T	C	C	0.129275	0.497046	-0.204596	0.602278	-0.006033
6	rs145250823	34823510	6:34855733:T:C	34855733	T	C	C	-0.200506	0.355629	-0.257275	0.373018	-0.189938
6	rs45458098	34826594	6:34858817:C:T	34858817	C	T	T	0.133773	0.31692	-0.450659	-0.00388864	0.0415184
6	rs147415559	34839463	6:34871686:A:G	34871686	A	G	G	0.120655	0.408916	-0.110397	0.233476	-0.0209444
6	rs15922	34850826	6:34883049:G:C	34883049	G	C	C	0.204305	0.745332	-0.328006	0.734395	0.0329016
6	rs114618307	34855591	6:34887814:C:G	34887814	C	G	G	-0.00204667	-0.47328	-0.157338	0.409445	-0.104738
6	rs76989831	34951024	6:34983247:G:A	34983247	G	A	A	0.14376	0.509184	-0.267575	0.665307	0.0244392
6	rs78397895	34962193	6:34994416:A:G	34994416	A	G	G	-0.44881	-0.0234897	-0.00997183	0.0110731	-1.26412
6	rs41270044	34985563	6:35017786:G:A	35017786	G	A	A	0.35249	-1.21256	0.398373	0.852259	-0.027455
6	rs35213739	34985716	6:35017939:C:T	35017939	C	T	T	-0.402544	-0.00482883	-0.096566	-0.00722534	0.985544
6	rs820085	35027927	6:35060150:T:C	35060150	T	C	C	0.618455	0.04383	0.00804328	-0.0538266	-0.968003
6	rs35455943	35048899	6:35081122:T:C	35081122	T	C	C	-0.374808	0.0758388	-0.179163	0.374348	0.0714444
6	rs76571262	35050417	6:35082640:A:G	35082640	A	G	G	-0.346444	-0.0473058	0.348171	-0.0698287	-1.39143
6	rs141844071	35089853	6:35122076:G:A	35122076	G	A	A	-0.271066	0.0257843	-0.13972	-0.0759723	-0.188966
6	rs73745128	35199478	6:35231701:C:T	35231701	C	T	T	-0.300947	0.0500146	-0.0804349	-0.00290364	0.436993
6	rs141668751	35200789	6:35233012:C:T	35233012	C	T	T	-0.268755	0.0262485	-0.0496341	0.0301884	-0.716014
6	rs79753406	35201057	6:35233280:A:G	35233280	A	G	G	0.168923	-0.0278509	-0.211593	0.440349	-0.0104349
6	rs2071920	35216296	6:35248519:C:T	35248519	C	T	T	1.3813	0.699166	0.468471	-0.644052	-0.0451514
6	rs76952654	35248991	6:35281214:A:G	35281214	A	G	G	0.130551	-0.528363	0.176312	0.388774	0.0396736
6	rs45617037	35262191	6:35294414:G:A	35294414	G	A	A	0.119333	0.473633	-0.191095	0.533636	-0.0212353
6	rs9462088	35430686	6:35462909:G:A	35462909	G	A	A	-1.26931	-0.458333	1.03343	-0.439671	0.154765
6	rs115195341	35434083	6:35466306:G:A	35466306	G	A	A	0.0871872	0.27879	-0.225686	0.117477	-0.0233001
6	rs78498719	35437113	6:35469336:C:G	35469336	C	G	G	0.263134	0.79651	-0.022236	0.619182	-0.0719443
6	rs2076171	35438558	6:35470781:C:T	35470781	C	T	T	0.278585	-0.443953	-1.63306	-0.983279	0.151354
6	rs35080860	35443835	6:35476058:G:A	35476058	G	A	A	-0.784918	0.228111	0.239358	-0.242849	-0.844209
6	rs144697750	35446225	6:35478448:A:G	35478448	A	G	G	0.0740825	0.31573	-0.18002	0.123218	-0.289801
6	rs61734562	35467912	6:35500135:C:T	35500135	C	T	T	-0.257261	0.00290185	0.052015	0.0081572	0.713653
6	rs2064318	35477025	6:35509248:C:G	35509248	C	G	G	-0.398858	-0.339882	-1.24344	0.147647	-0.0670534
6	rs185636479	35478626	6:35510849:C:G	35510849	C	G	G	-0.0326143	0.0165219	-0.475683	-0.171908	-0.221404
6	rs144077749	35480398	6:35512621:C:T	35512621	C	T	T	0.190862	-0.901936	-0.0491083	0.87272	-0.0162819
6	rs146787424	35544889	6:35577112:T:A	35577112	T	A	A	-0.0558013	0.0989014	-0.0523904	-0.0926316	-0.386519
6	rs151133317	35705853	6:35738076:G:A	35738076	G	A	A	0.0959958	0.293834	-0.291233	0.152375	-0.00513602
6	rs2817041	35705892	6:35738115:T:C	35738115	T	C	C	-0.184598	1.0662	-0.452454	-1.05166	-0.262709
6	rs35533722	35715085	6:35747308:G:A	35747308	G	A	A	0.127276	-0.24987	-0.935132	-0.484408	0.0196771
6	rs111605439	35745305	6:35777528:G:A	35777528	G	A	A	0.266924	0.211288	1.20646	-0.926668	0.0453642
6	rs34109614	35748931	6:35781154:T:C	35781154	T	C	C	-0.197507	0.0922646	0.350833	0.655069	0.292417
6	rs35124200	35803103	6:35835326:C:T	35835326	C	T	T	0.109143	0.173228	-0.0820711	-0.00397701	0.0086848
6	rs115150695	35919203	6:35951426:T:C	35951426	T	C	C	-0.239262	0.0792283	0.016689	0.0223871	-0.811162
6	rs2295852	35923246	6:35955469:T:C	35955469	T	C	C	-1.17189	0.357226	0.408369	0.700228	0.0401483
6	rs114646309	35923259	6:35955482:G:A	35955482	G	A	A	-0.296547	-0.00980175	0.089692	-0.0361703	0.570285
6	rs75822578	35927367	6:35959590:A:G	35959590	A	G	G	-0.569092	-0.0267518	-0.00817501	-0.00296773	-1.2363
6	rs115224596	35928633	6:35960856:T:C	35960856	T	C	C	-0.272536	-0.00974163	0.0553777	-0.0231312	0.744474
6	rs76804190	35936619	6:35968842:G:A	35968842	G	A	A	-0.549938	-0.0109237	-0.0446532	-0.0498149	0.262092
6	rs77820058	35943269	6:35975492:T:C	35975492	T	C	C	-0.574611	0.0152788	-0.108286	0.0132608	-1.15577
6	rs16883151	35944941	6:35977164:A:G	35977164	A	G	G	-0.393833	0.00204649	-0.0334534	0.0225023	0.564099
6	rs76159564	35945043	6:35977266:G:A	35977266	G	A	A	-0.335411	-0.0174917	-0.0244277	0.0145058	-0.944856
6	rs73405853	35960273	6:35992496:T:C	35992496	T	C	C	-0.150952	-0.632589	-0.0840175	0.572703	-0.0596788
6	rs17707331	35960390	6:35992613:C:T	35992613	C	T	T	0.421214	0.731382	-0.178856	-0.329657	-0.271548
6	rs584884	35987507	6:36019730:C:A	36019730	C	A	A	-1.07825	0.106677	-0.0969864	0.257185	0.827456
6	rs45564341	36020459	6:36052682:C:T	36052682	C	T	T	0.122285	0.0912714	0.676656	-0.611574	-0.013937
6	rs3730327	36027142	6:36059365:A:G	36059365	A	G	G	-0.916871	-0.265019	0.366319	0.414707	-0.214095
6	rs144239990	36043771	6:36075994:T:C	36075994	T	C	C	0.0904595	0.0952335	0.118017	-0.342919	0.0117096
6	rs115856784	36063795	6:36096018:C:T	36096018	C	T	T	-0.375303	-0.0253423	-0.000445331	0.00943763	-0.490377
6	rs55732669	36104430	6:36136653:T:C	36136653	T	C	C	-0.640789	-0.0224497	-0.0745728	-0.034256	0.534271
6	rs2071863	36107172	6:36139395:G:A	36139395	G	A	A	0.651169	-1.92126	-1.44461	0.423064	-0.314539
6	rs184803483	36168072	6:36200295:A:G	36200295	A	G	G	-0.296351	0.0751979	-0.167686	0.017294	0.332925
6	rs45504893	36168628	6:36200851:A:G	36200851	A	G	G	0.41733	0.904663	0.718022	-0.29305	-0.0157398
6	rs78763982	36168954	6:36201177:G:A	36201177	G	A	A	-0.430518	0.0129273	-0.0481235	0.0314671	-0.332662
6	rs142171063	36193085	6:36225308:G:A	36225308	G	A	A	0.156361	0.321702	-0.0700919	-0.329335	-0.00812856
6	rs2239795	36260858	6:36293081:C:T	36293081	C	T	T	-0.646937	0.228298	0.448166	0.788073	0.246775
6	rs73421652	36263132	6:36295355:C:T	36295355	C	T	T	-0.729373	0.0224914	-0.1504	0.0171171	0.182365
6	rs45524833	36263171	6:36295394:G:A	36295394	G	A	A	0.0123316	0.246681	-0.142777	0.000694896	-0.331791
6	rs34598813	36269725	6:36301948:A:G	36301948	A	G	G	-0.388262	-0.324289	0.356712	0.193862	-0.303667
6	rs59882043	36270028	6:36302251:T:C	36302251	T	C	C	-0.632447	-0.0335699	-0.0187545	0.0345609	-1.90768
6	rs12197079	36274153	6:36306376:C:T	36306376	C	T	T	-0.398632	0.70375	0.900284	-0.38358	-0.291756
6	rs76331220	36293083	6:36325306:G:A	36325306	G	A	A	0.173261	0.592059	-0.25536	0.157059	0.0207852
6	rs41270100	36296514	6:36328737:C:T	36328737	C	T	T	-0.0777793	0.266328	0.381027	0.142957	-0.692473
6	rs41272160	36297893	6:36330116:C:T	36330116	C	T	T	-0.103506	0.0875697	0.094305	-0.0366888	-0.479349
6	rs74693071	36298059	6:36330282:C:T	36330282	C	T	T	0.387449	-0.323603	-3.74132	-2.60463	0.0318995
6	rs149607586	36298264	6:36330487:A:G	36330487	A	G	G	0.113811	0.290698	0.267942	0.0559818	0.0125898
6	rs2234081	36334732	6:36366955:G:A	36366955	G	A	A	0.18258	-0.0917163	1.04005	-0.73861	0.00973783
6	rs34306145	36339176	6:36371399:C:T	36371399	C	T	T	-0.59379	-0.025763	0.0177566	0.0307444	0.961159
6	rs2234075	36343721	6:36375944:G:A	36375944	G	A	A	0.225227	0.749098	-0.4617	0.279226	0.113386
6	rs2234072	36353472	6:36385695:C:T	36385695	C	T	T	0.337004	0.76357	0.134893	-0.217882	0.0432036
6	rs62403732	36368276	6:36400499:C:T	36400499	C	T	T	0.178873	0.346188	-0.491758	0.27036	0.0555042
6	rs2239808	36446975	6:36479198:G:C	36479198	G	C	C	-0.63578	-0.70527	-0.133146	0.820398	0.420516
6	rs74412623	36454828	6:36487051:T:C	36487051	T	C	C	-0.423638	-0.0190765	-0.0109071	0.0258597	-0.708578
6	rs115363038	36483074	6:36515297:T:A	36515297	T	A	A	-0.448078	-0.0278561	0.0213172	0.0224883	0.592528
6	rs138002530	36492101	6:36524324:G:A	36524324	G	A	A	-0.444248	-0.0451413	0.00836117	0.0428453	-0.189725
6	rs3176356	36653477	6:36685700:C:T	36685700	C	T	T	-0.922881	0.031947	-0.113972	0.0816999	-0.0613211
6	rs113000891	36653481	6:36685704:G:A	36685704	G	A	A	-0.461663	-0.0204577	0.00789799	0.0453217	0.223663
6	rs3752480	36710269	6:36742492:A:G	36742492	A	G	G	0.782776	-0.255449	0.233928	0.407403	0.0306869
6	rs41272178	36711589	6:36743812:C:A	36743812	C	A	A	-0.597208	0.352917	-0.559335	0.275681	-0.564052
6	rs3213535	36714139	6:36746362:A:G	36746362	A	G	G	-0.370139	0.558231	0.260825	1.02132	0.013939
6	rs236431	36730797	6:36763020:A:G	36763020	A	G	G	-0.75029	0.454938	0.463519	-0.35446	0.345063
6	rs112009658	36742721	6:36774944:A:T	36774944	A	T	T	-0.441966	-0.0212477	0.00320279	0.0536691	1.24599
6	rs35931885	36742767	6:36774990:C:T	36774990	C	T	T	-0.409277	0.00378517	0.00118161	0.0580072	0.515473
6	rs201221527	36746744	6:36778967:G:A	36778967	G	A	A	0.0892316	0.0719135	0.103156	-0.52743	0.0152696
6	rs11963339	36766204	6:36798427:T:G	36798427	T	G	G	-0.400718	-0.0036388	0.00882436	0.0506594	-0.132578
6	rs6940728	36766292	6:36798515:C:T	36798515	C	T	T	-0.236017	-0.358458	-1.27062	-0.534237	-0.015702
6	rs78270173	36767880	6:36800103:C:T	36800103	C	T	T	-0.959393	-0.0250959	-0.0592481	0.0309314	1.897
6	rs55845536	36790819	6:36823043:C:T	36823043	C	T	T	0.152814	0.428047	-0.318541	0.292883	0.0302948
6	rs185738522	36823815	6:36856039:G:A	36856039	G	A	A	0.0547943	0.305056	-0.117185	0.238431	0.00982636
6	rs78092556	36870256	6:36902480:G:A	36902480	G	A	A	-0.285971	0.0216325	-0.0714023	0.0331723	0.503156
6	rs115666225	36870258	6:36902482:A:G	36902482	A	G	G	-0.442607	-0.0315241	-0.00209728	0.0212288	-1.49298
6	rs2272275	36882353	6:36914577:A:G	36914577	A	G	G	-0.129551	-0.459011	-0.205606	0.036433	-0.268049
6	rs17624006	36930687	6:36962911:G:A	36962911	G	A	A	0.40155	1.27003	-0.062964	0.30078	-0.152852
6	rs114176275	36931300	6:36963524:C:T	36963524	C	T	T	-0.448011	0.0562125	-0.040893	0.106463	-0.785405
6	rs4585544	36931549	6:36963773:A:G	36963773	A	G	G	0.246871	0.556147	-0.237749	-1.18981	0.484595
6	rs697750	36936606	6:36968830:T:C	36968830	T	C	C	-1.19577	0.167845	-0.220784	0.247752	-0.11145
6	rs11548576	36936697	6:36968921:T:C	36968921	T	C	C	-0.446245	0.0601385	0.445998	-1.04082	0.255826
6	rs2293381	36938432	6:36970656:G:A	36970656	G	A	A	0.491658	-0.997313	0.784851	0.52869	0.0213139
6	rs144519586	36945945	6:36978169:G:A	36978169	G	A	A	0.126051	0.399812	0.137251	0.275758	-0.00684243
6	rs831510	36976637	6:37008861:G:C	37008861	G	C	C	0.249368	-1.21148	-1.22663	0.567161	0.378389
6	rs202206878	36978720	6:37010944:C:T	37010944	C	T	T	-0.269735	-0.0024173	-0.048625	0.00313547	0.974032
6	rs12202642	36979583	6:37011807:C:T	37011807	C	T	T	0.512715	0.107186	1.89005	-1.84238	-2.33169e-05
6	rs6916366	36982664	6:37014888:C:G	37014888	C	G	G	-0.401562	-0.324418	0.419476	0.246634	-0.0584638
6	rs831504	36988364	6:37020588:C:T	37020588	C	T	T	-0.191744	0.0331235	0.289217	-1.13026	0.0509785
6	rs79120653	36993615	6:37025839:C:T	37025839	C	T	T	0.193364	-0.296337	-1.54469	-0.957613	0.0220575
6	rs111595672	36993733	6:37025957:G:A	37025957	G	A	A	-0.18342	0.0791928	-0.0055408	0.0965062	-0.0360892
6	rs2274587	36995222	6:37027446:G:A	37027446	G	A	A	0.118152	-1.83225	-1.01873	1.23863	0.454568
6	rs189751312	37012884	6:37045108:G:A	37045108	G	A	A	-0.315832	-0.00723428	0.0188468	0.0355419	-0.118176
6	rs56213408	37140899	6:37173123:C:T	37173123	C	T	T	0.0630452	0.241835	-0.0967306	0.21258	0.0120348
6	rs116076202	37182972	6:37215196:A:G	37215196	A	G	G	-0.288443	-0.00308199	-0.083425	-0.0297743	-0.195655
6	rs150173395	37186394	6:37218618:A:G	37218618	A	G	G	0.0479297	0.131335	0.15202	-0.114256	0.019905
6	rs34322528	37186693	6:37218917:C:T	37218917	C	T	T	0.0968863	0.302962	-0.412729	0.112895	-0.00897344
6	rs41272216	37249913	6:37282137:C:A	37282137	C	A	A	0.502611	0.163602	0.197839	0.482795	-0.0873123
6	rs73421916	37254886	6:37287110:C:T	37287110	C	T	T	-0.992878	-0.032024	0.156048	-0.0527493	1.81338
6	rs9470560	37328178	6:37360402:G:A	37360402	G	A	A	-0.603942	-0.0338223	-0.133174	-0.0902592	0.800699
6	rs2284923	37348920	6:37381144:C:T	37381144	C	T	T	0.0772926	-1.08553	-0.08525	-0.324606	0.514072
6	rs34150698	37349066	6:37381290:G:A	37381290	G	A	A	0.261559	0.949065	-0.376185	0.505746	-0.140424
6	rs78303174	37411936	6:37444160:C:T	37444160	C	T	T	-0.837582	0.0327974	-0.11211	0.0190214	-0.0893847
6	rs144830363	37418113	6:37450337:G:A	37450337	G	A	A	0.0797986	0.29065	-0.0516773	0.401921	-0.00758265
6	rs78841447	37438767	6:37470991:C:T	37470991	C	T	T	-0.739115	0.0210356	-0.117867	0.0250813	-0.114814
6	rs112353319	37440186	6:37472410:T:C	37472410	T	C	C	-0.378831	-0.000744073	-0.022382	0.0305392	-0.178438
6	rs71569377	37446163	6:37478387:C:T	37478387	C	T	T	0.0413186	0.595075	-0.329124	0.187252	-0.14069
6	rs2797790	37447075	6:37479299:G:A	37479299	G	A	A	-0.870189	0.957661	-0.405801	-0.120048	0.452611
6	rs79792089	37605932	6:37638156:G:A	37638156	G	A	A	0.237049	0.219471	1.44222	-1.12333	-0.0136422
6	rs74703632	37606036	6:37638260:A:G	37638260	A	G	G	-0.509508	-0.00107988	-0.0308742	0.0637983	0.625252
6	rs3818020	37606305	6:37638529:G:A	37638529	G	A	A	-0.120021	-0.691897	-0.875288	-0.649014	0.236857
6	rs62398393	37619830	6:37652054:G:A	37652054	G	A	A	-0.64762	0.252761	0.116807	-0.32416	-0.0399312
6	rs2273109	37620129	6:37652353:G:A	37652353	G	A	A	0.907817	-0.734192	0.139187	-0.68177	-0.37331
6	rs75226624	38120060	6:38152284:A:G	38152284	A	G	G	0.132166	0.0705189	0.780288	-0.894452	0.000383754
6	rs57898684	38312743	6:38344967:C:G	38344967	C	G	G	-0.961234	-0.0252272	-0.0133653	0.0627445	0.347597
6	rs115187286	38545361	6:38577585:C:T	38577585	C	T	T	-0.286979	0.0295271	-0.0392019	0.0398249	0.188982
6	rs1130534	38650588	6:38682812:T:A	38682812	T	A	A	-0.543039	-0.451457	0.64773	-0.185808	0.744416
6	rs139485806	38704821	6:38737045:C:T	38737045	C	T	T	-0.315565	-0.0159813	-0.0085446	0.0425624	0.887234
6	rs6935293	38704943	6:38737167:A:G	38737167	A	G	G	0.146678	-0.471837	0.0400534	0.475801	-0.0141277
6	rs9470924	38705682	6:38737906:C:T	38737906	C	T	T	0.354028	-0.338741	1.40632	-1.26638	0.0121257
6	rs61748600	38729511	6:38761735:T:C	38761735	T	C	C	0.274008	0.869804	-2.24118	-0.930204	0.15742
6	rs58784538	38729582	6:38761806:T:G	38761806	T	G	G	-0.817162	-0.0248938	0.000396248	0.0873267	-0.961717
6	rs189204270	38743512	6:38775736:A:C	38775736	A	C	C	0.0776502	0.229186	-0.379883	0.0244314	-0.0280557
6	rs78139815	38743685	6:38775909:C:T	38775909	C	T	T	-0.809186	0.00644989	-0.0700452	0.059957	-0.343361
6	rs1738254	38747770	6:38779994:G:A	38779994	G	A	A	0.215782	-1.90443	0.0649355	0.164414	-0.415959
6	rs3823430	38750888	6:38783112:A:G	38783112	A	G	G	0.382856	-1.364	0.0277685	0.591676	-0.292832
6	rs45529837	38757615	6:38789839:G:A	38789839	G	A	A	0.160977	0.808852	-0.432958	0.392902	-0.14653
6	rs61748602	38795956	6:38828180:G:T	38828180	G	T	T	0.095726	0.348421	-0.0967888	0.29507	-0.0204891
6	rs115404395	38802341	6:38834565:A:G	38834565	A	G	G	0.223725	-0.27649	0.133569	-0.105179	0.0399404
6	rs145272110	38805735	6:38837959:G:A	38837959	G	A	A	0.0556822	0.191786	-0.266489	0.0669967	-0.0166847
6	rs61757219	38813412	6:38845636:G:T	38845636	G	T	T	0.150162	0.155546	0.692122	-0.741919	0.00770219
6	rs45519938	38820493	6:38852717:C:A	38852717	C	A	A	0.102297	0.36889	-0.146198	0.380528	0.0105056
6	rs111580219	38821091	6:38853315:C:T	38853315	C	T	T	-0.45809	-0.00146118	0.00421274	0.0714835	0.446286
6	rs143420059	38863761	6:38895985:A:C	38895985	A	C	C	-0.431172	-0.0132561	-0.0173899	0.0584651	0.869164
6	rs113228093	38889312	6:38921536:T:C	38921536	T	C	C	-0.501536	0.0605393	-0.19093	0.00996307	0.347656
6	rs61748646	38903421	6:38935645:G:A	38935645	G	A	A	0.16139	0.402677	-0.168539	0.395236	0.0538308
6	rs61757218	38905957	6:38938181:C:T	38938181	C	T	T	-0.206968	0.145431	0.00263851	0.121092	-0.00325554
6	rs79465174	38913223	6:38945447:T:C	38945447	T	C	C	-0.47867	-0.0464714	-2.47153	-1.84665	-0.522076
6	rs61748647	38919109	6:38951333:C:T	38951333	C	T	T	0.0934185	0.353727	-0.190801	0.352745	-0.0156915
6	rs4711567	38941611	6:38973835:C:G	38973835	C	G	G	0.328541	0.29258	0.060221	0.242555	-0.0527217
6	rs143714496	38980000	6:39012224:C:T	39012224	C	T	T	0.0836704	0.306279	-0.158971	0.318135	-0.0168961
6	rs10305436	39024156	6:39056380:A:G	39056380	A	G	G	0.266665	-0.472876	-0.249587	-1.27343	0.0235748
6	rs146487412	39033530	6:39065754:C:T	39065754	C	T	T	-0.507466	-0.0214468	-0.00346185	0.0386634	-0.387159
6	rs3765468	39033593	6:39065817:G:A	39065817	G	A	A	0.525494	-0.665238	0.579184	0.0162213	-0.21423
6	rs10305475	39040701	6:39072925:A:G	39072925	A	G	G	-0.901653	0.00643077	-0.065064	0.116284	0.626232
6	rs10305492	39046794	6:39079018:G:A	39079018	G	A	A	0.120132	0.461305	-0.373428	0.353965	-0.0171495
6	rs1126476	39048491	6:39080715:A:C	39080715	A	C	C	0.0392901	0.211781	-0.458579	-0.2915	0.0774151
6	rs201269320	39082612	6:39114836:T:A	39114836	T	A	A	-0.19844	0.0881295	-0.128553	0.00247264	-0.851886
6	rs41273124	39159072	6:39191296:T:A	39191296	T	A	A	0.0390349	0.304813	-0.123096	0.264545	-0.28334
6	rs13208158	39159407	6:39191631:G:A	39191631	G	A	A	0.205957	0.453946	0.174673	0.0818425	0.0367595
6	rs80206984	39162351	6:39194575:C:T	39194575	C	T	T	-0.780237	-0.00507707	-0.163197	-0.00590989	-0.543682
6	rs2758910	39267315	6:39299539:C:T	39299539	C	T	T	-0.477527	-0.0126591	-0.0294827	0.0381179	0.917811
6	rs35677794	39267445	6:39299669:T:A	39299669	T	A	A	-0.398532	-0.0322847	0.021417	0.00266252	0.758449
6	rs116735676	39271686	6:39303910:A:G	39303910	A	G	G	-0.537753	-0.0207871	0.0039336	0.0582251	0.711977
6	rs114381088	39271705	6:39303929:C:T	39303929	C	T	T	-0.639876	-0.0208831	-0.085118	-0.0167081	0.331203
6	rs41273126	39271881	6:39304105:C:T	39304105	C	T	T	0.159908	0.555472	-0.428214	0.471499	0.0233746
6	rs72855550	39278794	6:39311018:G:C	39311018	G	C	C	0.37853	1.05271	-1.28049	-0.121413	-0.0143144
6	rs61748648	39281916	6:39314140:C:T	39314140	C	T	T	0.0637296	0.260622	-0.235029	0.0733723	0.099501
6	rs11756091	39282806	6:39315030:G:T	39315030	G	T	T	-1.21541	0.0414663	0.347601	0.326701	0.146689
6	rs138573996	39282816	6:39315040:G:A	39315040	G	A	A	0.0940294	0.196125	0.281875	-0.0923252	-0.00935832
6	rs34836492	39311570	6:39343794:C:T	39343794	C	T	T	-0.570218	-0.0141091	-0.0654406	0.0185331	-0.966311
6	rs79151622	39387674	6:39419898:C:T	39419898	C	T	T	-0.641988	-0.0080624	-0.0947833	-0.015377	0.734465
6	rs61757646	39398849	6:39431073:G:A	39431073	G	A	A	-0.433477	-0.0108229	-0.136903	-0.0972172	0.61823
6	rs3736735	39513343	6:39545567:A:C	39545567	A	C	C	0.36969	-1.55792	0.616401	0.914257	0.0473302
6	rs34016507	39688534	6:39720758:T:C	39720758	T	C	C	0.125372	0.312539	0.0602833	-0.156328	0.0286896
6	rs114269617	39688551	6:39720775:T:C	39720775	T	C	C	-0.482519	0.052363	-0.0100383	0.115286	0.721947
6	rs73734938	39835276	6:39867500:T:C	39867500	T	C	C	-0.943371	-0.0540831	-0.00364744	0.0715186	0.23299
6	rs79780274	39840982	6:39873206:C:T	39873206	C	T	T	-0.659697	0.0180897	-0.0781439	0.0475663	-0.258435
6	rs75638659	39840990	6:39873214:T:A	39873214	T	A	A	-0.524402	-0.0181412	-0.0316469	0.0412394	-0.00115976
6	rs113729828	39845937	6:39878161:T:A	39878161	T	A	A	0.174562	-0.0553842	-0.0591801	0.43687	-0.0166203
6	rs2504086	39846137	6:39878361:A:G	39878361	A	G	G	0.226075	-0.971966	0.971507	-0.100854	0.258429
6	rs139876341	39847207	6:39879431:A:G	39879431	A	G	G	0.217967	-0.930189	0.123456	0.810215	-0.00259799
6	rs34699846	39851742	6:39883966:G:A	39883966	G	A	A	-0.360729	0.00534697	-0.0410844	0.0198274	0.969195
6	rs35383047	39855288	6:39887512:C:A	39887512	C	A	A	-0.640619	-0.747642	-0.200505	-0.153895	-0.153495
6	rs61748650	39865007	6:39897231:T:C	39897231	T	C	C	0.0635975	0.246575	-0.0403496	0.315518	-0.00102484
6	rs41273140	39874329	6:39906553:C:T	39906553	C	T	T	0.175462	0.573	0.00717755	0.412699	0.0208742
6	rs41273142	39874728	6:39906952:C:T	39906952	C	T	T	0.250316	0.303897	0.192415	-0.132616	0.0244747
6	rs7762875	39881102	6:39913358:A:T	39913358	A	T	T	0.287796	1.02674	-0.364789	0.824212	0.0565877
6	rs111409017	39883806	6:39916062:G:A	39916062	G	A	A	-0.881659	-0.01157	-0.0389184	0.0645666	1.06675
6	rs62395888	40400070	6:40432331:G:A	40432331	G	A	A	0.133389	0.488466	-0.304556	0.456407	-0.0239925
6	rs115953314	40998140	6:41030401:C:T	41030401	C	T	T	0.0586976	0.265641	-0.175736	0.246123	-0.0149988
6	rs736795	40998141	6:41030402:G:A	41030402	G	A	A	0.157199	-0.273804	0.723362	-1.34382	0.343811
6	rs114570100	40999762	6:41032023:G:A	41032023	G	A	A	0.0384264	0.191032	0.0431321	0.214463	0.0555749
6	rs141489300	41011252	6:41043513:G:A	41043513	G	A	A	-0.313962	-0.00213488	0.0143397	0.0139978	-0.0268897
6	rs41273358	41021108	6:41053369:G:A	41053369	G	A	A	0.131854	0.442559	-0.00806805	0.387065	0.0405757
6	rs114127156	41029530	6:41061791:T:C	41061791	T	C	C	-0.682973	0.00467848	-0.0785029	0.0349551	-0.178406
6	rs115264645	41037876	6:41070137:A:G	41070137	A	G	G	0.309357	0.415224	0.621771	-0.538575	0.0124893
6	rs35494365	41046870	6:41079131:G:A	41079131	G	A	A	-0.537681	-0.018432	-0.0904085	-0.0345695	-0.438628
6	rs12189627	41059458	6:41091719:T:G	41091719	T	G	G	-1.66107	0.626778	-0.511874	0.297797	-0.0252795
6	rs79163992	41059461	6:41091722:C:T	41091722	C	T	T	0.139254	0.568634	-0.196808	0.605863	0.0361435
6	rs34254490	41117586	6:41149848:T:G	41149848	T	G	G	-0.897326	-0.033803	0.0181204	0.0737664	1.57372
6	rs112115261	41160510	6:41192772:C:T	41192772	C	T	T	-0.304371	-0.000139078	-0.189277	-0.114093	0.558842
6	rs35521209	41160572	6:41192834:C:T	41192834	C	T	T	-0.601889	0.015881	-0.0913733	0.0182981	-0.190036
6	rs3747742	41162518	6:41194780:T:C	41194780	T	C	C	0.434916	-0.186479	-0.203045	-0.568256	0.225598
6	rs13207171	41165819	6:41198081:C:T	41198081	C	T	T	0.458754	-0.271286	0.976491	-0.0986457	0.0193301
6	rs183058614	41166180	6:41198442:T:G	41198442	T	G	G	0.116389	-0.440715	-0.520568	-0.0502129	0.0124821
6	rs73733381	41168960	6:41201222:C:T	41201222	C	T	T	-0.351549	0.0354828	-0.0665877	0.0627919	0.272577
6	rs112680060	41196169	6:41228431:G:T	41228431	G	T	T	0.316668	0.0968279	1.80423	-1.73122	-0.00355288
6	rs80325844	41196604	6:41228866:C:T	41228866	C	T	T	-0.892639	0.141865	-0.280752	0.109774	0.495285
6	rs116224158	41196661	6:41228923:C:T	41228923	C	T	T	-0.422995	-0.0236445	-0.0143177	0.0202855	0.00106341
6	rs147088240	41196733	6:41228995:C:T	41228995	C	T	T	0.0803172	0.304949	-0.2771	0.224331	-0.00918329
6	rs2234245	41243926	6:41276188:G:C	41276188	G	C	C	-0.868119	0.00358805	-0.0994292	0.0374295	-1.1823
6	rs2234244	41243935	6:41276197:A:G	41276197	A	G	G	-0.353478	0.0454945	-0.0427673	0.084128	0.378117
6	rs2234240	41248752	6:41281014:A:G	41281014	A	G	G	-0.279617	0.000234868	-0.173454	-0.111645	-0.792878
6	rs2234239	41250179	6:41282441:C:T	41282441	C	T	T	0.216019	0.754202	-0.465206	0.258365	0.0774885
6	rs2234237	41250466	6:41282728:T:A	41282728	T	A	A	0.0906814	-1.18982	-0.225573	0.850187	0.143318
6	rs150826173	41250515	6:41282777:T:A	41282777	T	A	A	-0.399801	0.0201325	-0.0705183	0.0193838	-0.351909
6	rs9471575	41303784	6:41336046:G:A	41336046	G	A	A	-0.191813	-1.21437	-0.0855831	0.928892	-0.353973
6	rs34345974	41303831	6:41336093:A:G	41336093	A	G	G	-0.376569	-0.0039436	-0.157551	-0.0977536	0.294413
6	rs35710973	41303863	6:41336125:G:A	41336125	G	A	A	-0.497758	0.0048657	-0.183182	-0.0781807	0.0778418
6	rs34456049	41309618	6:41341880:G:A	41341880	G	A	A	0.0929587	0.297674	0.00893511	0.21731	0.010766
6	rs666007	41309831	6:41342093:G:A	41342093	G	A	A	-0.391641	0.0039011	-0.0185917	0.0724214	0.605127
6	rs2273962	41318438	6:41350700:A:G	41350700	A	G	G	1.02037	-0.263748	-0.767003	-0.0842647	0.0488734
6	rs34730847	41533573	6:41565835:G:A	41565835	G	A	A	0.364528	0.787647	0.450713	-0.596891	-0.0236977
6	rs41273784	41533595	6:41565857:G:A	41565857	G	A	A	0.0643031	0.208795	0.0263094	0.245013	0.0134952
6	rs36087021	41533696	6:41565958:G:A	41565958	G	A	A	-0.611516	0.00277448	-0.0410798	0.0573791	0.999406
6	rs72858984	41545807	6:41578069:C:T	41578069	C	T	T	0.159167	0.54062	-0.118418	0.306222	0.037825
6	rs9471605	41558952	6:41591214:C:T	41591214	C	T	T	-0.358336	0.850044	-0.0604263	0.359595	-0.194871
6	rs200956607	41562757	6:41595019:G:C	41595019	G	C	C	0.0620862	0.0572906	0.535971	-0.470463	0.0365624
6	rs147769655	41565581	6:41597843:C:T	41597843	C	T	T	-0.493454	-0.0207588	-0.000608043	0.0340994	0.547468
6	rs151247971	41617480	6:41649742:G:A	41649742	G	A	A	-0.46239	0.0145073	-0.212795	-0.111257	-0.0450005
6	rs2230088	41621271	6:41653533:G:A	41653533	G	A	A	0.452997	1.233	0.272663	0.0268497	0.010019
6	rs2073158	41652514	6:41684776:C:T	41684776	C	T	T	0.647211	-0.600344	0.229092	0.208587	0.0890778
6	rs9471626	41655814	6:41688076:G:A	41688076	G	A	A	0.497539	0.17551	-7.34988e-05	1.1015	0.00548355
6	rs2273068	41658566	6:41690828:C:T	41690828	C	T	T	0.316113	-0.0888028	0.256637	0.596041	0.222701
6	rs112178753	41709983	6:41742245:G:A	41742245	G	A	A	-0.399195	0.00546294	-0.025343	0.0473637	1.37088
6	rs73733016	41709996	6:41742258:G:A	41742258	G	A	A	-1.11966	-0.0306347	-0.0579147	0.0814751	-0.0186453
6	rs61731757	41710111	6:41742373:G:A	41742373	G	A	A	0.0797761	0.302273	-0.0882863	0.328546	-0.000838951
6	rs35744673	41738889	6:41771151:C:T	41771151	C	T	T	0.122263	0.442267	0.0117896	0.450708	0.027217
6	rs45465093	41739160	6:41771422:G:T	41771422	G	T	T	0.0595005	0.184488	-0.175227	0.127722	-0.00239796
6	rs35310379	41739173	6:41771435:C:T	41771435	C	T	T	0.410932	1.27891	-0.498703	0.645391	-0.017439
6	rs150368829	41751219	6:41783481:T:G	41783481	T	G	G	-0.434959	0.0155909	-0.0798473	0.0137191	-1.33745
6	rs139498631	41751337	6:41783599:T:C	41783599	T	C	C	-0.509915	-0.00706472	-0.115528	-0.0407029	-0.0228039
6	rs9394831	41753084	6:41785346:C:T	41785346	C	T	T	0.820653	-0.278999	0.0638689	1.80881	-0.0428499
6	rs35880970	41753136	6:41785398:G:A	41785398	G	A	A	-0.619459	0.0317921	-0.0398131	-0.0225031	1.60677
6	rs2153878	41773322	6:41805584:G:A	41805584	G	A	A	0.138976	-0.456437	0.130563	0.174871	0.0274202
6	rs115749419	41773507	6:41805769:G:A	41805769	G	A	A	-0.319982	-0.0156886	0.00942775	0.0347509	0.31268
6	rs142578784	41874788	6:41907050:C:A	41907050	C	A	A	0.245539	0.257133	1.30371	-1.00697	0.0226619
6	rs2296916	41895150	6:41927412:G:A	41927412	G	A	A	0.537991	-0.437024	0.690814	0.501806	0.020159
6	rs36124188	41895193	6:41927455:C:T	41927455	C	T	T	-0.642648	-0.0116101	-0.00308017	0.0728435	0.0914556
6	rs3218102	41903783	6:41936045:G:A	41936045	G	A	A	-0.473251	0.112316	-1.56219	-1.79968	-0.381571
6	rs3218100	41904483	6:41936745:C:T	41936745	C	T	T	0.278912	0.989409	-0.24768	0.734955	0.0301462
6	rs3218099	41904956	6:41937218:G:A	41937218	G	A	A	-0.588665	0.0197168	-0.0175289	0.097724	0.174956
6	rs12208813	42025318	6:42057580:G:A	42057580	G	A	A	0.636116	-1.14114	0.697403	1.14959	-0.0136255
6	rs2492926	42036395	6:42068657:A:C	42068657	A	C	C	-0.290125	-0.469652	-0.769844	1.29442	-0.579986
6	rs79014328	42044825	6:42077087:C:T	42077087	C	T	T	-0.541737	-0.000926963	-0.0485944	0.0271029	0.446912
6	rs3800286	42044945	6:42077207:G:A	42077207	G	A	A	1.01502	-0.848086	-0.297839	0.643947	-0.416748
6	rs34925828	42147102	6:42179364:C:T	42179364	C	T	T	-0.623307	0.0015626	-0.140498	-0.0451975	-0.83581
6	rs114773899	42153410	6:42185672:C:T	42185672	C	T	T	0.160054	0.630301	-0.199509	0.808467	-0.0452527
6	rs139923590	42153428	6:42185690:C:A	42185690	C	A	A	0.0991012	0.312897	-0.0829397	0.267515	0.0226139
6	rs34923273	42153494	6:42185756:T:C	42185756	T	C	C	-0.459437	-0.0137004	0.00437191	0.0427968	-0.0903507
6	rs73434249	42153563	6:42185825:C:T	42185825	C	T	T	-0.496557	-0.0259874	-0.00864921	0.0508414	0.517331
6	rs145438057	42181815	6:42214077:T:C	42214077	T	C	C	-0.430725	-0.00527639	0.006941	0.0549827	0.133579
6	rs75314438	42185620	6:42217882:G:C	42217882	G	C	C	-0.393433	0.0296417	-0.000976498	0.0746136	0.370645
6	rs11751765	42196127	6:42228389:C:T	42228389	C	T	T	0.244811	0.824195	-0.748656	0.49485	-0.0361268
6	rs144523224	42200402	6:42232664:C:T	42232664	C	T	T	0.0878451	0.233912	-0.13627	0.169785	0.0155932
6	rs144933700	42200436	6:42232698:G:A	42232698	G	A	A	0.18608	0.396729	0.649583	-0.161633	0.00801511
6	rs9471816	42203905	6:42236167:A:G	42236167	A	G	G	-1.05494	0.00806845	-0.0691302	0.0452852	-0.435361
6	rs2295276	42210951	6:42243213:C:G	42243213	C	G	G	-1.45307	0.10707	-0.186778	0.976076	0.13992
6	rs36031963	42211085	6:42243347:C:T	42243347	C	T	T	-0.0113629	-0.490992	-0.053466	0.524037	-0.0637526
6	rs74986509	42224886	6:42257148:T:A	42257148	T	A	A	-0.656882	0.0053353	-0.122331	0.00230638	0.331406
6	rs141140394	42231220	6:42263482:G:A	42263482	G	A	A	0.116496	0.328704	0.210576	0.0473849	-0.0160231
6	rs2295274	42232475	6:42264737:G:A	42264737	G	A	A	0.0759576	0.295383	1.01702	-0.0571025	0.036668
6	rs61758087	42232509	6:42264771:T:C	42264771	T	C	C	0.106336	0.374345	-0.0954891	0.243478	0.0302395
6	rs17704222	42233518	6:42265780:C:T	42265780	C	T	T	0.336152	0.770299	0.486913	-0.24794	0.0359887
6	rs79466811	42233529	6:42265791:G:A	42265791	G	A	A	-0.691531	-0.00634881	-0.0384897	0.0463534	-1.1234
6	rs61756353	42236973	6:42269235:C:T	42269235	C	T	T	0.111422	0.0335496	0.798051	-0.680874	-0.00592281
6	rs6905054	42562027	6:42594289:A:T	42594289	A	T	T	-0.811321	-0.13696	0.0249086	0.0399458	0.480718
6	rs17855250	42573513	6:42605775:T:C	42605775	T	C	C	0.299691	1.01196	0.582966	-0.434663	-0.0930737
6	rs141932517	42573627	6:42605889:T:C	42605889	T	C	C	0.0942054	0.387561	-0.162862	0.409028	-0.135131
6	rs80139704	42574279	6:42606541:A:G	42606541	A	G	G	-0.538734	0.0179088	-0.0524327	0.0536346	0.603511
6	rs3763233	42617978	6:42650240:T:C	42650240	T	C	C	0.135851	-0.620107	0.00781701	0.56617	-0.0129696
6	rs115798367	42627466	6:42659728:C:T	42659728	C	T	T	-0.04195	0.112612	0.225976	-0.412644	0.357509
6	rs13202714	42657456	6:42689718:C:T	42689718	C	T	T	0.165799	0.553847	-0.353719	0.341034	0.00176294
6	rs114062933	42690083	6:42722345:T:G	42722345	T	G	G	-1.00282	-0.0180669	-0.0463907	0.0692475	-0.951448
6	rs2234026	42713618	6:42745880:A:G	42745880	A	G	G	-0.0977879	-0.375464	0.285472	-0.308475	-0.0229459
6	rs28393111	42796203	6:42828465:C:T	42828465	C	T	T	-0.352908	0.0355654	-0.290752	-0.157491	-0.356017
6	rs113235956	42796679	6:42828941:A:G	42828941	A	G	G	-0.594121	-0.00232041	-0.143656	-0.0571629	0.650549
6	rs145425403	42823570	6:42855832:A:G	42855832	A	G	G	0.313626	0.116824	-3.30376	-2.33904	0.00849213
6	rs77984367	42828112	6:42860374:G:A	42860374	G	A	A	0.38322	-0.504595	1.53582	-1.50616	-0.048587
6	rs115631038	42832901	6:42865163:T:C	42865163	T	C	C	0.0580049	0.222291	-0.183536	0.196877	0.0300799
6	rs138763422	42833007	6:42865269:A:G	42865269	A	G	G	0.10038	0.327002	-0.17629	0.173925	-0.00370375
6	rs78833648	42848723	6:42880985:G:C	42880985	G	C	C	-0.737747	-0.0342087	0.0249929	0.0589596	-0.692714
6	rs62416296	42851203	6:42883465:A:G	42883465	A	G	G	0.0264792	0.181754	-0.0232847	0.25499	0.0377297
6	rs16896142	42852357	6:42884619:C:T	42884619	C	T	T	-0.0558545	0.391322	0.0574732	-0.0123813	0.725046
6	rs145346317	42858243	6:42890505:G:A	42890505	G	A	A	-0.405641	-0.0112951	0.00436534	0.0353636	0.111262
6	rs9471966	42891022	6:42923284:G:A	42923284	G	A	A	-0.74793	1.2133	0.282702	-0.0912462	0.221296
6	rs146531157	42893254	6:42925516:G:A	42925516	G	A	A	0.0619069	0.24586	-0.069523	0.2576	-0.00925213
6	rs2234191	42905443	6:42937705:C:T	42937705	C	T	T	0.0606781	0.228488	0.148999	-0.00357857	0.0444029
6	rs62416354	42905788	6:42938050:G:A	42938050	G	A	A	0.192581	0.686822	-0.0244127	0.843891	0.0157476
6	rs183199243	42905804	6:42938066:A:G	42938066	A	G	G	0.0837807	0.375623	-0.272942	0.321827	-0.0310878
6	rs115749165	42930459	6:42962721:A:G	42962721	A	G	G	-0.859315	-0.0133625	-0.0440759	0.0738543	-0.0226894
6	rs4987174	42931215	6:42963477:C:T	42963477	C	T	T	-0.823398	0.159527	0.1919	0.0811085	0.571011
6	rs115180949	42932080	6:42964342:G:A	42964342	G	A	A	-0.541254	-0.00846122	-0.0342624	0.0106633	-0.367282
6	rs114615852	42932242	6:42964504:A:G	42964504	A	G	G	-0.521723	-0.0316828	-0.0653582	-0.0168433	0.372312
6	rs34551839	42932564	6:42964826:C:A	42964826	C	A	A	-0.471224	-0.0299868	-0.0117616	0.0450657	0.653011
6	rs140074013	42935995	6:42968257:C:T	42968257	C	T	T	-0.500582	-0.00461497	-0.0190649	0.0202144	1.17315
6	rs116194873	42942583	6:42974845:C:T	42974845	C	T	T	-0.349036	0.00220398	0.0344303	0.00779796	0.0861789
6	rs115079699	42942585	6:42974847:A:G	42974847	A	G	G	-0.4361	-0.0105417	-0.0650034	-0.0166986	-0.379505
6	rs114970216	42977092	6:43009354:T:C	43009354	T	C	C	0.0769249	0.327352	-0.119438	0.3566	0.00248738
6	rs11751058	42980218	6:43012480:G:T	43012480	G	T	T	0.252896	0.767153	-0.301837	0.338978	-0.068618
6	rs148480237	42996940	6:43029202:A:G	43029202	A	G	G	0.100983	0.310527	0.000826986	0.2852	-0.0135712
6	rs61437700	43005729	6:43037991:C:T	43037991	C	T	T	-0.835327	0.00849905	-0.0750212	0.0511759	-0.29089
6	rs150759845	43014201	6:43046463:A:G	43046463	A	G	G	-0.337702	-0.00493765	-0.00938769	0.0467481	0.870877
6	rs61743333	43029249	6:43061511:A:G	43061511	A	G	G	-0.340358	-0.0195127	0.0135248	0.0196211	0.024474
6	rs869069	43038063	6:43070325:G:A	43070325	G	A	A	-0.392411	0.268347	-0.192805	0.231497	0.313439
6	rs201076057	43038977	6:43071239:G:A	43071239	G	A	A	0.115247	0.315007	-0.142784	-0.0291818	-0.00180359
6	rs114803978	43041618	6:43073880:A:G	43073880	A	G	G	0.189841	0.520529	-0.399975	0.0612974	-0.013282
6	rs56004029	43100373	6:43132635:C:T	43132635	C	T	T	0.212957	0.0351456	0.267031	-1.45376	0.0171329
6	rs45484692	43106824	6:43139086:G:A	43139086	G	A	A	0.244009	0.714628	-0.118452	0.275872	0.0170786
6	rs6933124	43110055	6:43142317:T:G	43142317	T	G	G	-0.59663	-1.05981	0.224711	-0.751421	-0.348435
6	rs141915667	43111390	6:43143652:G:A	43143652	G	A	A	0.0890101	0.307768	-0.170113	0.11271	0.00973311
6	rs7759437	43112382	6:43144644:C:T	43144644	C	T	T	-1.01444	1.2495	-0.616194	-0.442244	-0.281081
6	rs79828871	43154064	6:43186326:C:T	43186326	C	T	T	-0.973015	0.029706	-0.0752679	0.110072	-1.09286
6	rs145911635	43155718	6:43187980:G:A	43187980	G	A	A	0.114774	0.364419	-0.114034	0.202584	-0.00136735
6	rs146947829	43172498	6:43204760:G:T	43204760	G	T	T	0.00609174	0.190791	-0.0175109	0.265549	0.156621
6	rs45496798	43172529	6:43204791:G:A	43204791	G	A	A	0.149245	0.411952	0.267927	0.125867	0.0186241
6	rs76552409	43182906	6:43215168:C:T	43215168	C	T	T	0.155099	0.620928	-0.263025	0.556352	0.0618411
6	rs61743530	43191017	6:43223279:G:A	43223279	G	A	A	0.100017	0.196191	-0.274628	0.28787	0.019165
6	rs2233825	43193759	6:43226021:T:G	43226021	T	G	G	-0.428889	-0.0288706	-0.0402151	-0.0326993	-0.140994
6	rs182968616	43221113	6:43253375:G:A	43253375	G	A	A	-0.223654	0.0540057	-0.0177141	0.126709	-0.185744
6	rs12664472	43221264	6:43253526:T:C	43253526	T	C	C	-0.238233	-0.638068	0.386114	0.854061	-0.335109
6	rs7743427	43222362	6:43254624:C:T	43254624	C	T	T	-0.653715	-0.00877031	-0.00750753	0.080183	-0.342792
6	rs146633224	43251608	6:43283870:C:T	43283870	C	T	T	-0.26254	0.0372692	-0.175551	-0.0568248	0.890561
6	rs70953680	43267831	6:43300093:G:A	43300093	G	A	A	0.377987	0.841461	-0.171487	-0.585066	0.0901185
6	rs75190511	43274077	6:43306339:C:T	43306339	C	T	T	-0.342251	-0.00667986	-0.00735837	0.0382625	-0.309129
6	rs7742660	43306510	6:43338772:T:C	43338772	T	C	C	-0.564821	0.039757	-0.0975614	0.0707672	-0.54263
6	rs9472035	43307137	6:43339399:A:G	43339399	A	G	G	-0.641228	0.0238333	-0.0372654	0.0538606	-0.164214
6	rs34541323	43323852	6:43356114:C:A	43356114	C	A	A	0.129056	0.598024	0.271364	0.378611	0.0758346
6	rs700008	43399837	6:43432099:A:G	43432099	A	G	G	0.170185	-0.46025	0.962051	0.540951	0.194744
6	rs115049461	43405760	6:43438022:C:T	43438022	C	T	T	0.132743	0.504014	-0.289902	0.542219	0.021852
6	rs2277122	43406501	6:43438763:C:T	43438763	C	T	T	0.566424	-0.40214	1.11644	-1.13456	-0.0140765
6	rs191134045	43412498	6:43444760:C:T	43444760	C	T	T	0.0698484	0.168622	-0.00632231	0.0311197	0.00127278
6	rs62402415	43413652	6:43445914:G:A	43445914	G	A	A	0.0677303	0.306302	-0.0550768	0.397605	0.00538363
6	rs35056042	43418328	6:43450590:G:A	43450590	G	A	A	0.0838521	0.605297	0.14325	0.279331	-0.0415123
6	rs187477013	43419020	6:43451282:A:G	43451282	A	G	G	0.119367	0.35285	-0.150575	0.345323	-0.00964808
6	rs147808380	43419646	6:43451908:C:A	43451908	C	A	A	0.0810579	0.245175	-0.252504	0.172004	-0.00505041
6	rs146174516	43469358	6:43501620:G:A	43501620	G	A	A	0.101146	0.196437	-0.12279	-0.24782	0.00611392
6	rs61746927	43475195	6:43507457:G:A	43507457	G	A	A	-0.532234	0.0706475	-0.279261	-0.0766106	0.18405
6	rs41281816	43480825	6:43513087:C:T	43513087	C	T	T	-0.6813	0.00242976	-0.085605	0.0330772	0.94017
6	rs2231757	43484833	6:43517095:G:A	43517095	G	A	A	-0.635371	-0.0051438	-0.0663131	0.0170195	0.00885694
6	rs2257082	43492578	6:43524840:G:A	43524840	G	A	A	0.71159	-1.43258	-0.305712	0.881583	-0.145101
6	rs111715773	43497008	6:43529270:C:T	43529270	C	T	T	-0.419037	-0.0192154	-0.0233788	0.0330104	0.83845
6	rs61748655	43501663	6:43533926:C:T	43533926	C	T	T	0.102789	0.298716	0.0853047	0.0426719	-0.00099009
6	rs61739889	43519174	6:43551437:T:C	43551437	T	C	C	-0.439925	-0.00575173	-0.0310407	0.043345	0.710147
6	rs41281824	43528647	6:43560910:T:G	43560910	T	G	G	-0.185854	0.0357693	0.283816	-0.225374	0.0973733
6	rs79600184	43538565	6:43570828:T:C	43570828	T	C	C	-0.628999	-0.0045042	-0.0451168	0.03156	-0.926465
6	rs72859026	43589417	6:43621680:G:A	43621680	G	A	A	0.0595121	0.220613	-0.0502081	0.0643577	0.0306778
6	rs2236345	43648803	6:43681066:A:G	43681066	A	G	G	-0.898818	-0.351538	0.875232	-0.134624	0.218965
6	rs3025000	43746169	6:43778432:C:T	43778432	C	T	T	0.998242	-0.515648	-0.728849	0.60196	-0.0731784
6	rs111933757	43752394	6:43784657:T:C	43784657	T	C	C	-0.411154	-0.00945534	0.00990446	0.0416162	-0.277964
6	rs35703624	43968412	6:44000675:C:T	44000675	C	T	T	0.0665469	0.366328	-0.13769	0.390101	0.0751019
6	rs2295333	43968814	6:44001077:A:G	44001077	A	G	G	-0.212521	-1.40428	0.577469	0.679024	0.309919
6	rs77246040	43969837	6:44002100:C:T	44002100	C	T	T	-0.37967	0.0356042	-0.072768	0.0557867	0.94074
6	rs115402675	43970658	6:44002921:T:A	44002921	T	A	A	-0.238618	-0.0566427	0.0428962	0.574715	-0.193714
6	rs114544123	43970858	6:44003121:A:G	44003121	A	G	G	-0.400797	-0.00678508	-0.0531053	-0.0248274	0.0893847
6	rs114324125	44081769	6:44114032:C:T	44114032	C	T	T	-0.579332	-0.000748905	-0.0219588	0.0448517	-0.727866
6	rs146246234	44104051	6:44136314:C:G	44136314	C	G	G	-0.62751	-0.0304649	-0.00605937	0.0612377	0.590759
6	rs35174285	44107189	6:44139452:C:T	44139452	C	T	T	0.0143078	-1.10968	-0.978325	-0.351134	0.908997
6	rs11967633	44107200	6:44139463:G:A	44139463	G	A	A	-0.201317	1.32963	-0.797828	-0.224731	-0.162664
6	rs3813500	44140818	6:44173081:C:G	44173081	C	G	G	1.06888	0.400612	-0.471711	0.86113	0.0337137
6	rs6938938	44141088	6:44173351:G:A	44173351	G	A	A	-0.5808	-0.0638041	0.598547	0.0939736	0.232546
6	rs77048561	44144957	6:44177220:C:T	44177220	C	T	T	-0.307837	0.0349783	0.0294507	-0.512605	-0.656613
6	rs16871612	44145063	6:44177326:T:C	44177326	T	C	C	0.622318	-2.02173	0.433879	0.69166	-0.0221135
6	rs58040611	44148568	6:44180831:C:T	44180831	C	T	T	-0.595625	0.608206	0.407503	-0.634382	0.416719
6	rs324150	44197802	6:44230065:G:A	44230065	G	A	A	-0.608192	-0.0138167	-0.0155068	0.0484307	-0.528133
6	rs45573936	44198362	6:44230625:T:C	44230625	T	C	C	0.0868517	0.325064	0.276769	-0.132256	0.0675263
6	rs9369468	44217910	6:44250173:A:G	44250173	A	G	G	0.177596	0.676978	-0.125435	0.689607	0.0117018
6	rs13296	44218120	6:44250383:A:G	44250383	A	G	G	-0.473498	-0.124874	0.104264	0.766121	0.461855
6	rs34984888	44219442	6:44251705:C:T	44251705	C	T	T	-0.292015	0.0643735	-0.0851907	0.0525046	-0.362638
6	rs2070695	44219710	6:44251973:A:C	44251973	A	C	C	0.0422116	-0.957552	-0.362552	0.866685	-0.231114
6	rs150398983	44220889	6:44253152:C:T	44253152	C	T	T	0.105003	0.10523	0.695379	-0.63875	-0.00133648
6	rs35112470	44223292	6:44255555:C:T	44255555	C	T	T	-0.798666	-0.0243258	-0.0023161	0.059558	1.40884
6	rs12211448	44227751	6:44260014:C:A	44260014	C	A	A	0.390946	1.21647	-0.40429	0.586177	0.0507099
6	rs34405945	44249939	6:44282202:G:A	44282202	G	A	A	-0.520669	-0.0286029	0.0136073	0.0114113	0.229785
6	rs61745079	44249992	6:44282255:T:A	44282255	T	A	A	-0.315886	0.00694894	-0.0423907	0.0228967	-0.470962
6	rs146833594	44250215	6:44282478:C:T	44282478	C	T	T	0.0640534	0.0570492	0.259862	-0.35306	0.00539802
6	rs114670402	44253993	6:44286256:C:T	44286256	C	T	T	-0.565381	-0.0317072	-0.0317017	0.0112574	-0.58758
6	rs61742784	44255387	6:44287650:C:T	44287650	C	T	T	0.477487	-1.15872	-0.501377	1.34079	0.00394869
6	rs112247130	44269171	6:44301434:G:A	44301434	G	A	A	-0.414554	-0.00414057	0.0179893	0.0372975	0.733988
6	rs150125794	44271910	6:44304173:G:A	44304173	G	A	A	-0.403853	-0.0134732	-0.0112104	0.020219	-1.74038
6	rs141160296	44272300	6:44304563:T:C	44304563	T	C	C	0.0676213	0.232013	-0.231958	0.0499073	-0.00595847
6	rs113433939	44274121	6:44306384:T:C	44306384	T	C	C	-0.581696	-0.0207309	-0.00720961	0.0593279	0.770372
6	rs78552484	44274958	6:44307221:G:A	44307221	G	A	A	-0.658263	-0.0199305	-0.0350776	0.0231834	-0.706478
6	rs115815965	44278069	6:44310332:G:T	44310332	G	T	T	-0.615236	0.0342956	-0.0422222	0.0801644	-0.458567
6	rs74709196	44278717	6:44310980:C:T	44310980	C	T	T	-0.530964	-0.0240594	-0.0115823	0.0314888	0.680497
6	rs115704403	44337791	6:44370054:G:A	44370054	G	A	A	0.0933855	0.232181	0.207742	-0.195927	0.0151313
6	rs149388982	44344842	6:44377105:C:T	44377105	C	T	T	-0.208649	-0.0191318	-0.208001	-0.199588	0.31299
6	rs61753595	44358007	6:44390270:T:C	44390270	T	C	C	-0.373683	0.015205	-0.0158094	0.0226894	0.386111
6	rs36064417	44361309	6:44393572:G:A	44393572	G	A	A	0.0974774	0.262364	-0.0223118	0.129964	0.0137618
6	rs111990866	44361330	6:44393593:A:C	44393593	A	C	C	0.0560406	0.266159	-0.0303009	0.27816	0.0254291
6	rs11571982	44387305	6:44419568:T:C	44419568	T	C	C	-0.532522	0.0251751	-0.0649423	0.06337	-1.24887
6	rs11572021	44393965	6:44426228:T:C	44426228	T	C	C	-0.0944156	-0.285758	0.357883	0.31965	0.664994
6	rs11572055	44414459	6:44446722:A:G	44446722	A	G	G	0.164993	0.341087	0.0577061	-0.258676	-0.00875687
6	rs76357035	44900370	6:44932633:A:G	44932633	A	G	G	-0.874092	0.00944127	-0.0957246	0.0336829	0.533368
6	rs73735270	44922392	6:44954655:T:C	44954655	T	C	C	-0.386045	-0.00375521	-0.0232406	0.0383083	-0.00604625
6	rs12528232	44982593	6:45014856:G:A	45014856	G	A	A	0.686843	-0.764027	-1.49838	-0.398833	0.0204921
6	rs9472463	45290634	6:45322897:G:A	45322897	G	A	A	0.115744	0.469467	-0.0701829	0.575207	0.0221202
6	rs115763613	45405766	6:45438029:A:G	45438029	A	G	G	-0.270828	0.0248182	-0.168467	-0.0568672	-0.392345
6	rs11498198	45515007	6:45547270:G:A	45547270	G	A	A	0.124881	0.457356	-0.149763	0.298241	0.054845
6	rs35822882	45916999	6:45949262:G:T	45949262	G	T	T	0.124932	0.551746	-0.291183	0.511843	-0.0791095
6	rs56131491	45917141	6:45949404:G:T	45949404	G	T	T	0.335541	0.494823	-0.860716	0.270641	0.0472513
6	rs9381429	46108083	6:46140346:A:G	46140346	A	G	G	0.258706	-1.16092	-0.460392	0.725279	0.0130464
6	rs111729801	46108764	6:46141027:T:C	46141027	T	C	C	-0.932964	-0.0206869	-0.0111229	0.0551334	-1.05212
6	rs115235333	46129038	6:46161301:T:C	46161301	T	C	C	-0.477299	0.0119031	-0.00988702	0.0561277	1.03799
6	rs2235881	46129345	6:46161608:G:A	46161608	G	A	A	1.02753	0.375763	1.5629	-0.762833	0.0479641
6	rs34450398	46135283	6:46167546:A:G	46167546	A	G	G	0.0347553	0.765052	-0.200073	0.274645	-0.369424
6	rs35458749	46135310	6:46167573:A:C	46167573	A	C	C	0.119738	0.386958	-0.254044	0.395327	0.0194467
6	rs1442223	46214473	6:46246736:C:T	46246736	C	T	T	-1.00632	-0.0115999	-0.0482907	0.0949325	-0.209813
6	rs185019195	46554790	6:46587053:A:G	46587053	A	G	G	0.0833855	0.172518	0.145296	-0.0346477	0.00694344
6	rs41273654	46563804	6:46596067:T:G	46596067	T	G	G	0.0793852	0.299663	-0.151385	0.332863	-0.00939351
6	rs7761731	46563817	6:46596080:A:T	46596080	A	T	T	-0.829467	-0.471333	1.30032	-1.92009	1.46899
6	rs17856332	46593224	6:46625487:A:G	46625487	A	G	G	0.136419	0.486381	-0.402851	0.294368	0.0630133
6	rs73471118	46598857	6:46631120:C:T	46631120	C	T	T	-0.96921	-0.103305	0.238346	-0.0772858	0.93368
6	rs147866724	46604145	6:46636408:G:C	46636408	G	C	C	0.0904186	0.191681	-0.552416	-0.210866	0.0144013
6	rs149779687	46620104	6:46652367:T:C	46652367	T	C	C	-0.428233	0.0251541	-0.0469259	0.0540175	-2.42192
6	rs9369628	46620135	6:46652398:C:T	46652398	C	T	T	-0.293168	-0.423599	-1.00587	-2.54001	0.537656
6	rs12192544	46620252	6:46652515:C:G	46652515	C	G	G	0.699066	0.473819	1.14934	-0.15124	-0.0345444
6	rs201244643	46620325	6:46652588:T:C	46652588	T	C	C	0.147502	0.0569203	1.04693	-0.89973	-0.00790996
6	rs115730451	46630282	6:46662545:G:A	46662545	G	A	A	-0.30141	-0.00270936	-0.0164547	0.01381	-0.637333
6	rs140133370	46660061	6:46692324:A:G	46692324	A	G	G	0.0760984	0.304651	-0.0697021	0.412245	-0.00219357
6	rs139660386	46660160	6:46692423:A:G	46692423	A	G	G	0.0679788	0.087451	0.393079	-0.352378	-0.00255088
6	rs183285462	46663724	6:46695987:G:A	46695987	G	A	A	0.0926364	0.0719135	0.442634	-0.490609	-0.0147553
6	rs1805018	46679303	6:46711566:A:G	46711566	A	G	G	-0.720581	-0.436	0.739036	0.25271	0.552844
6	rs145990109	46682162	6:46714425:T:G	46714425	T	G	G	0.110306	0.301577	-0.555461	-0.0362563	-0.0197459
6	rs2274656	46761495	6:46793758:G:A	46793758	G	A	A	-1.32446	0.626275	0.586964	-0.761153	-0.256944
6	rs62619974	46800853	6:46833116:A:G	46833116	A	G	G	-0.527042	-0.0134986	0.000483121	0.0425936	-1.09489
6	rs12197930	46801092	6:46833355:A:G	46833355	A	G	G	-0.395991	0.122522	0.397322	-0.534507	-0.969
6	rs142787710	46801214	6:46833477:T:A	46833477	T	A	A	0.0841925	0.199896	0.0133201	0.0268722	0.0195358
6	rs62622418	46801219	6:46833482:G:A	46833482	G	A	A	0.101731	0.102895	0.464237	-0.0680326	0.155838
6	rs115391170	46806766	6:46839029:G:A	46839029	G	A	A	0.241195	0.29286	0.704784	-0.251595	-0.00119446
6	rs116379377	46806778	6:46839041:G:A	46839041	G	A	A	-0.457244	-0.0163821	-0.0305868	0.0221409	0.0867924
6	rs145749695	46824539	6:46856802:G:A	46856802	G	A	A	0.119697	0.159054	0.548492	-0.333478	0.00954934
6	rs9381487	46826979	6:46859242:A:G	46859242	A	G	G	-0.216134	-0.686063	0.474637	-0.564019	-0.146864
6	rs1234128	46832968	6:46865231:A:G	46865231	A	G	G	0.409682	1.43063	-0.58414	1.11047	0.0325819
6	rs77392151	46839699	6:46871962:G:A	46871962	G	A	A	-0.584598	-0.0212831	0.0122381	0.0473217	0.993751
6	rs78333594	46851296	6:46883559:C:T	46883559	C	T	T	-0.590135	-0.00316038	0.420679	-0.331856	0.353758
6	rs148870592	46867846	6:46900109:T:G	46900109	T	G	G	-0.643382	0.0296125	-0.0338368	0.069236	-1.98427
6	rs73736331	46976764	6:47009028:T:G	47009028	T	G	G	-0.472801	0.0276983	-0.0887031	0.0311809	-0.975093
6	rs45511696	46976924	6:47009188:G:A	47009188	G	A	A	-0.399761	0.473509	-0.249485	0.206992	0.168848
6	rs937057	46977458	6:47009722:T:C	47009722	T	C	C	-1.38186	-0.868271	-0.590922	-0.58147	0.0914616
6	rs73480725	46977475	6:47009739:A:G	47009739	A	G	G	0.0513265	0.722074	-0.531308	0.493208	-0.181865
6	rs61740071	46984373	6:47016637:G:C	47016637	G	C	C	-0.323288	-0.0108356	0.0182049	0.0409228	0.618646
6	rs116381256	47251657	6:47283921:G:A	47283921	G	A	A	-0.921869	-0.0391087	0.0219661	0.0599185	-0.709628
6	rs34773184	47471053	6:47503317:T:C	47503317	T	C	C	-0.26662	-0.00337588	-0.172263	-0.143736	-0.135739
6	rs7749045	47501391	6:47533655:A:G	47533655	A	G	G	-0.557976	-0.00541085	-0.0451439	0.0337454	0.691461
6	rs9473132	47522357	6:47554621:G:A	47554621	G	A	A	0.103682	1.57375	1.6503	-0.46187	-0.0309183
6	rs138727736	47563608	6:47595872:A:G	47595872	A	G	G	0.131334	0.235578	0.0909446	-0.33974	-0.0315357
6	rs2039503	47563692	6:47595956:C:T	47595956	C	T	T	0.728169	0.0182138	0.0337188	-0.045845	-0.071757
6	rs144969474	47563798	6:47596062:T:G	47596062	T	G	G	0.145752	0.154024	0.618291	-0.642621	0.00586636
6	rs75839544	47575630	6:47607894:A:G	47607894	A	G	G	0.212512	0.602281	-0.140537	0.344758	0.0296145
6	rs77917916	47575772	6:47608036:G:T	47608036	G	T	T	-0.541558	-0.0146108	0.373382	-0.336887	-0.555697
6	rs34069459	47576969	6:47609233:T:A	47609233	T	A	A	-0.619977	-0.00617226	-0.0155304	0.0688706	0.127204
6	rs115905625	47648033	6:47680297:A:G	47680297	A	G	G	0.157161	0.526276	0.0584293	0.485467	0.00420628
6	rs184516434	47649849	6:47682113:T:G	47682113	T	G	G	0.0902695	0.362143	-0.072966	0.505162	0.0194435
6	rs146761784	47681542	6:47713806:T:C	47713806	T	C	C	0.0567105	0.125518	0.204338	-0.0636798	0.0113244
6	rs115890838	47682212	6:47714476:G:A	47714476	G	A	A	0.105763	0.422549	0.132535	0.345872	0.0555725
6	rs116742710	47682267	6:47714531:G:A	47714531	G	A	A	-0.449454	-0.0148004	-0.0258143	-0.0112584	0.168421
6	rs79659497	47759514	6:47791778:T:C	47791778	T	C	C	-0.555404	0.01069	-0.0543072	0.0762081	1.32521
6	rs28625759	47762938	6:47795202:C:T	47795202	C	T	T	-0.122548	0.652685	0.37691	0.357627	-0.646939
6	rs61745530	47976361	6:48008625:G:T	48008625	G	T	T	0.153879	0.572669	-0.312289	0.574539	-0.0137222
6	rs112038610	47976583	6:48008847:G:A	48008847	G	A	A	0.00984922	-0.000900987	1.18231	-1.05385	0.326926
6	rs8589	49403282	6:49435569:T:C	49435569	T	C	C	-0.146928	0.457676	1.94826	0.0600193	-0.189194
6	rs148091558	49419386	6:49451673:C:T	49451673	C	T	T	0.0475386	0.204151	-0.243203	0.120007	0.0152413
6	rs138085432	49425446	6:49457733:T:C	49457733	T	C	C	0.16452	0.290299	0.781595	-0.596605	-0.00466975
6	rs79318772	49425812	6:49458099:G:A	49458099	G	A	A	-0.294639	-0.0168944	-0.111833	-0.0543412	-0.727564
6	rs58217464	49459870	6:49492157:C:T	49492157	C	T	T	-0.360039	0.101423	-0.270642	-0.00568815	-0.369053
6	rs9473621	49574531	6:49606818:C:T	49606818	C	T	T	-1.13102	0.135134	-0.247403	0.186617	-0.150689
6	rs116103782	49578701	6:49610988:G:T	49610988	G	T	T	-0.499506	0.0207359	-0.0264438	0.0903273	-0.345196
6	rs36069724	49663567	6:49695854:A:G	49695854	A	G	G	0.183013	0.307033	1.02181	-0.719264	0.0291855
6	rs73437864	49667610	6:49699897:C:T	49699897	C	T	T	-0.914294	0.0336374	-0.0891316	0.0906738	1.23729
6	rs115036483	49701577	6:49733864:C:A	49733864	C	A	A	-0.425371	0.0091425	-0.00579887	0.0839318	0.226847
6	rs1572882	49808716	6:49841003:G:A	49841003	G	A	A	0.350832	1.15566	0.0553406	0.651363	0.0892195
6	rs6915063	49819672	6:49851959:A:G	49851959	A	G	G	-0.398338	-0.00856912	-0.071965	-0.0110671	0.498472
6	rs116225981	49936567	6:49968854:T:C	49968854	T	C	C	-0.445045	0.000477316	-0.0485187	0.0275222	0.174458
6	rs76974394	49976999	6:50009286:A:C	50009286	A	C	C	-0.417741	0.0214729	-0.0475741	0.0444245	0.556131
6	rs115648436	49986738	6:50019025:C:T	50019025	C	T	T	0.156424	0.605398	-0.261662	0.646772	0.0043089
6	rs76111595	49986792	6:50019079:C:T	50019079	C	T	T	-0.446904	-0.0319665	0.00557517	0.0317534	-0.233987
6	rs9473719	49989622	6:50021909:A:G	50021909	A	G	G	-0.669154	-0.0326424	-0.00168395	0.0302487	-0.803406
6	rs10948540	49989657	6:50021944:G:A	50021944	G	A	A	0.416605	0.482648	-0.832476	-0.21272	0.0442428
6	rs73739915	50016384	6:50048671:T:G	50048671	T	G	G	-0.570127	-0.0363795	0.33314	-0.246979	0.468076
6	rs78648104	50683009	6:50715296:T:C	50715296	T	C	C	0.558179	-0.524629	0.340211	1.43254	0.0503075
6	rs79756578	50696940	6:50729227:A:G	50729227	A	G	G	0.0887228	0.428059	-0.182375	0.467068	0.00615421
6	rs3765306	50712784	6:50745071:A:G	50745071	A	G	G	-0.540794	0.066648	0.333553	1.32495	-0.262031
6	rs114178534	50712938	6:50745225:A:G	50745225	A	G	G	-0.413571	-0.0151956	0.000914864	0.058682	-0.747314
6	rs75279409	50791290	6:50823577:C:T	50823577	C	T	T	-0.584867	-0.00992871	-0.0255871	0.058641	-0.12722
6	rs9381994	51483961	6:51619163:T:C	51619163	T	C	C	0.396638	-0.237914	0.300142	-0.750136	0.119042
6	rs34548196	51484226	6:51619428:C:T	51619428	C	T	T	0.185445	0.374218	-0.0401744	-0.467503	-0.00512768
6	rs115992233	51491959	6:51627161:G:A	51627161	G	A	A	-0.407372	0.028876	-0.0635548	0.0496983	-0.39494
6	rs115072237	51523739	6:51658941:T:C	51658941	T	C	C	0.127363	0.517441	-0.158782	0.536168	0.0270159
6	rs145184792	51524339	6:51659541:C:G	51659541	C	G	G	-0.54427	0.0117307	-0.0177743	0.063957	0.684947
6	rs139014478	51524409	6:51659611:G:T	51659611	G	T	T	0.148362	0.468298	-0.541416	0.216288	-0.0164067
6	rs143526199	51612575	6:51747777:A:C	51747777	A	C	C	-0.430435	0.00112918	-0.0323666	0.0374041	-0.87322
6	rs45503297	51612999	6:51748201:C:A	51748201	C	A	A	0.090366	0.305888	-0.0205219	0.360501	-0.00190416
6	rs2766125	51619760	6:51754962:T:C	51754962	T	C	C	-0.733709	-0.554195	0.662999	-0.434993	0.455087
6	rs142522748	51637536	6:51772738:G:T	51772738	G	T	T	0.151188	0.47205	-0.582066	0.218686	-0.0198209
6	rs150925674	51637561	6:51772763:T:C	51772763	T	C	C	0.0814212	0.188061	-0.356171	0.0121426	0.0236547
6	rs113562492	51640639	6:51775841:T:C	51775841	T	C	C	-0.409521	0.00311414	-0.105064	-0.0221224	0.133551
6	rs12529717	51695641	6:51830843:T:C	51830843	T	C	C	0.0201898	0.0174769	0.504529	-0.328454	0.242778
6	rs7766366	51712759	6:51847961:T:C	51847961	T	C	C	-0.508921	-0.0223977	0.00402249	0.0446724	-0.62193
6	rs113034899	51750777	6:51885979:A:T	51885979	A	T	T	-0.536789	-0.0330007	-0.00265401	0.0382564	-1.81129
6	rs143832120	51777285	6:51912487:T:G	51912487	T	G	G	-0.293444	-0.00777025	0.183635	-0.119291	0.447415
6	rs1266889	51799166	6:51934368:T:C	51934368	T	C	C	-0.0824835	-1.45353	-0.438101	-0.227399	0.344546
6	rs115338476	51875133	6:52010335:G:A	52010335	G	A	A	-0.432954	-0.00459479	-0.00652987	0.020084	-0.0584322
6	rs2435322	51875250	6:52010452:A:C	52010452	A	C	C	1.21053	0.0591934	0.0344855	-0.041105	-0.339621
6	rs114616694	51875299	6:52010501:A:G	52010501	A	G	G	-0.538135	0.00297655	-0.00682095	0.0885955	-0.540904
6	rs12210725	51889358	6:52024560:T:C	52024560	T	C	C	0.29285	0.304504	1.22168	-0.862511	0.000988286
6	rs2499482	51890732	6:52025934:G:A	52025934	G	A	A	-0.524897	0.0778537	-0.121044	0.123962	-0.442653
6	rs9689306	51890852	6:52026054:C:G	52026054	C	G	G	0.245919	0.855443	-0.388765	0.736491	0.0412096
6	rs10948667	51913240	6:52048442:G:A	52048442	G	A	A	1.04735	0.335513	-1.92541	-0.263287	0.325842
6	rs78918693	51913248	6:52048450:A:C	52048450	A	C	C	-0.195011	-0.418944	-0.0574343	0.480707	0.134507
6	rs188914598	51914942	6:52050144:A:C	52050144	A	C	C	0.122264	0.467884	-0.210223	0.402354	-0.0432326
6	rs45500692	51920485	6:52055687:G:A	52055687	G	A	A	0.18992	0.728967	-0.205658	0.670297	0.0144497
6	rs73435705	51921614	6:52056816:A:G	52056816	A	G	G	-0.462379	-0.00446634	0.00285166	0.0547999	0.696308
6	rs62406036	51921703	6:52056905:A:G	52056905	A	G	G	0.480066	-0.222519	0.935035	-0.0563279	0.0207048
6	rs116124750	51923404	6:52058606:G:A	52058606	G	A	A	-0.561412	-0.0105331	-0.0248391	0.0136467	-0.571244
6	rs6901799	51947257	6:52082459:G:A	52082459	G	A	A	0.0551535	0.714649	-0.0317273	0.556198	-0.381568
6	rs3819025	52051274	6:52186476:G:A	52186476	G	A	A	0.313117	-0.641177	-1.79833	-2.74318	0.135856
6	rs17880588	52054024	6:52189226:G:A	52189226	G	A	A	-0.729804	-0.0163351	0.0150929	0.0349076	0.223984
6	rs763780	52101739	6:52236941:T:C	52236941	T	C	C	-0.00126084	-0.676366	0.243445	0.444747	-0.883395
6	rs11465553	52101758	6:52236960:C:T	52236960	C	T	T	0.213773	0.611865	-0.196837	0.515053	0.0331772
6	rs2397084	52101844	6:52237046:T:C	52237046	T	C	C	0.327595	0.817989	0.202222	0.102753	0.0291287
6	rs2230240	52129484	6:52264686:C:T	52264686	C	T	T	0.634011	1.80002	0.0992848	0.287208	0.0786903
6	rs17246605	52130844	6:52266046:G:A	52266046	G	A	A	-0.524719	0.00697277	-0.0859605	0.0133613	0.584533
6	rs45548236	52130875	6:52266077:G:C	52266077	G	C	C	0.123487	0.330797	0.0208866	0.142261	-0.0193381
6	rs112384783	52141311	6:52276513:T:C	52276513	T	C	C	-0.314921	-0.0025592	0.00473405	0.0292016	0.857947
6	rs77113422	52141929	6:52277131:G:C	52277131	G	C	C	-0.310081	0.000185418	0.00177789	0.041006	-0.342748
6	rs2307328	52143560	6:52278762:A:G	52278762	A	G	G	-0.436802	-0.0162764	-0.0510407	-0.00312782	0.338243
6	rs2307330	52144136	6:52279338:A:G	52279338	A	G	G	0.102613	0.480251	-0.336431	0.44551	0.0378157
6	rs17246233	52147429	6:52282631:C:T	52282631	C	T	T	-0.478438	-0.0140169	-0.0428724	0.00305758	-0.905741
6	rs76408349	52267967	6:52403169:A:C	52403169	A	C	C	0.406888	0.434944	0.655069	-0.252657	-0.023431
6	rs145367062	52288890	6:52424092:A:G	52424092	A	G	G	-0.307573	-0.0163361	-0.00578343	0.0252302	-0.812493
6	rs149055334	52288909	6:52424111:C:A	52424111	C	A	A	-0.455087	0.0154839	-0.071343	0.0420795	-1.36143
6	rs9349626	52303399	6:52438601:A:G	52438601	A	G	G	0.467616	-0.0165528	-1.55689	-1.90954	-0.00188868
6	rs73740379	52317541	6:52452743:A:T	52452743	A	T	T	-0.367238	-0.0153002	0.00424705	0.0018044	-0.807588
6	rs1570624	52319050	6:52454252:G:A	52454252	G	A	A	0.0789925	0.429863	-0.0153023	0.535204	-0.0796008
6	rs115160207	52329944	6:52465146:G:T	52465146	G	T	T	-0.4086	0.00237337	-0.0383513	-0.0190392	1.00259
6	rs1266787	52343899	6:52479101:T:C	52479101	T	C	C	-1.16169	0.250287	-0.0814684	0.306429	1.08645
6	rs79109258	52372984	6:52508186:G:C	52508186	G	C	C	-0.594626	-0.00198484	-0.0195075	0.0410203	0.269755
6	rs35319285	52546620	6:52681822:C:T	52681822	C	T	T	0.0990276	0.447472	-0.165636	0.471818	-0.0101394
6	rs150461295	52615405	6:52750607:T:C	52750607	T	C	C	-0.217438	0.0584156	-0.0366698	0.0762702	0.489043
6	rs76031565	52615540	6:52750742:G:A	52750742	G	A	A	0.164843	0.535593	-0.216296	0.358678	0.0256045
6	rs2180314	52617731	6:52752933:C:G	52752933	C	G	G	1.00116	-0.400832	-0.923887	-0.310003	0.0171984
6	rs75013911	52621101	6:52756303:C:T	52756303	C	T	T	-0.269128	-0.0296339	-0.0651003	-0.0611736	0.578625
6	rs72552261	52659097	6:52794299:C:T	52794299	C	T	T	0.336025	0.623344	0.785328	-0.772341	0.01196
6	rs73740645	52661061	6:52796263:T:A	52796263	T	A	A	-0.394244	0.00199196	-0.0258587	0.0487539	0.441524
6	rs45451796	52761597	6:52896799:T:C	52896799	T	C	C	-0.573034	-0.0225952	-0.0232383	0.0351098	0.0656788
6	rs41273858	52767199	6:52902401:T:C	52902401	T	C	C	0.149585	0.261816	-0.624208	-0.503267	0.0312978
6	rs2281594	52767325	6:52902527:C:G	52902527	C	G	G	-0.706257	-1.54701	-1.20385	-1.00959	-0.171276
6	rs3734431	52843429	6:52978631:A:G	52978631	A	G	G	0.0668873	0.341349	-0.0597941	0.215385	0.276708
6	rs4986947	52849230	6:52984432:G:A	52984432	G	A	A	0.27458	0.705039	0.528857	0.0597909	0.0259562
6	rs45507994	52849342	6:52984544:A:G	52984544	A	G	G	0.103103	0.371274	-0.0567998	0.409398	0.0137586
6	rs45504201	52858838	6:52994040:G:A	52994040	G	A	A	-1.4667	0.0281298	-0.076159	0.0540975	-0.455125
6	rs115840580	52876611	6:53011813:G:C	53011813	G	C	C	-0.447812	-0.0108766	-0.0143248	0.0424981	0.570481
6	rs113315648	52881022	6:53016224:A:G	53016224	A	G	G	-0.592143	-0.0352221	0.0192255	0.0369096	0.615195
6	rs181396663	52883105	6:53018307:T:C	53018307	T	C	C	0.0910157	0.305786	-0.0922696	0.446486	0.012745
6	rs76583105	52883319	6:53018521:C:T	53018521	C	T	T	-0.608606	0.0349353	-0.105187	0.0583781	-1.10298
6	rs13200319	52993002	6:53128204:G:A	53128204	G	A	A	0.240831	0.562726	-0.35856	0.95976	0.404733
6	rs35934676	52993609	6:53128811:A:C	53128811	A	C	C	-0.316746	-0.0140924	0.0261128	-0.0197331	0.753293
6	rs76623467	52995691	6:53130893:C:T	53130893	C	T	T	0.204539	-0.584079	-1.07475	-0.256813	0.0109477
6	rs2816345	52998834	6:53134036:C:T	53134036	C	T	T	-0.117667	0.627463	-0.481711	-1.18892	0.0481482
6	rs115953222	53135537	6:53270739:G:A	53270739	G	A	A	0.093536	0.281713	0.139536	0.127108	-0.004816
6	rs2294864	53140928	6:53276130:T:A	53276130	T	A	A	-1.36243	0.200559	-0.64642	-0.389832	-0.275573
6	rs2066509	53365063	6:53500265:G:A	53500265	G	A	A	0.0618208	0.229365	-0.0932045	0.247542	-0.0146723
6	rs17881359	53365102	6:53500304:C:T	53500304	C	T	T	-0.339373	-0.0175371	-0.0559498	-0.0140362	-0.0655533
6	rs116533055	53365332	6:53500534:C:T	53500534	C	T	T	-0.483897	-0.00972229	-0.0569167	-0.00859119	-0.48626
6	rs41271287	53370147	6:53505349:C:T	53505349	C	T	T	0.150607	0.514186	-0.293999	0.164356	-0.116169
6	rs17883718	53370201	6:53505403:G:A	53505403	G	A	A	-0.591796	-0.016534	-0.0329049	0.0359271	-0.632183
6	rs17884019	53370327	6:53505529:C:T	53505529	C	T	T	0.130326	0.51002	-0.243659	0.367455	-0.0238021
6	rs17880331	53379196	6:53514398:A:T	53514398	A	T	T	-0.810316	-0.0229736	-0.0295151	0.047184	0.140239
6	rs2066508	53387242	6:53522444:C:A	53522444	C	A	A	0.187547	0.612327	-0.193451	0.315892	-0.0493423
6	rs3823111	53517035	6:53652237:G:A	53652237	G	A	A	0.0614664	-0.947655	0.426178	-0.302019	0.241161
6	rs41273882	53517228	6:53652430:A:C	53652430	A	C	C	-0.0465403	-0.0127852	-0.114881	0.773699	0.229365
6	rs78242365	53707050	6:53842252:C:G	53842252	C	G	G	-0.512287	-0.00941703	-0.0750411	0.013611	0.202759
6	rs139964397	53764665	6:53899867:T:C	53899867	T	C	C	-0.388621	-0.0201264	0.0252463	0.0194376	0.193262
6	rs61734465	53787585	6:53922787:T:G	53922787	T	G	G	-0.890815	-0.0142705	0.00481525	0.0362061	0.894903
6	rs17625497	53883843	6:54019045:G:A	54019045	G	A	A	0.0787766	1.18513	-1.80067	-0.789966	-0.164512
6	rs4712056	53989526	6:54124728:G:A	54124728	G	A	A	0.580829	-0.30137	1.56681	0.642737	-0.151439
6	rs2297980	54173413	6:54308615:A:G	54308615	A	G	G	-0.287334	0.650457	0.225428	0.200774	0.185998
6	rs74654794	54186210	6:54321412:T:C	54321412	T	C	C	-0.45498	0.0218174	-0.126295	0.0360067	0.31796
6	rs41276062	54191686	6:54326888:C:T	54326888	C	T	T	-0.411652	0.369337	0.760758	-0.137737	0.296819
6	rs75206304	54191754	6:54326956:T:C	54326956	T	C	C	-0.672116	0.00351552	-0.0224407	0.0228061	0.975564
6	rs149997439	54214623	6:54349825:C:G	54349825	C	G	G	-0.140509	0.00492328	-0.0327905	-0.0851355	-0.299676
6	rs34011963	54219421	6:54354623:G:A	54354623	G	A	A	-0.706736	-0.00205914	-0.0587433	0.03607	0.0751484
6	rs3736353	54254580	6:54389782:T:G	54389782	T	G	G	0.0829926	-1.66095	0.0940728	1.71379	-0.60886
6	rs1472679	54735122	6:54870324:A:G	54870324	A	G	G	0.00231007	1.45461	0.475728	0.296184	-0.216993
6	rs16886105	54735344	6:54870546:A:G	54870546	A	G	G	-0.677093	0.302995	1.08489	-1.0949	-0.857453
6	rs73742854	54735383	6:54870585:C:T	54870585	C	T	T	-0.835824	0.00947743	-0.0667997	0.0922982	0.250223
6	rs9370340	54804798	6:54940000:T:C	54940000	T	C	C	0.00298012	-0.459831	-0.244091	0.682792	0.377801
6	rs114519346	54804942	6:54940144:G:A	54940144	G	A	A	-0.455869	0.013318	-0.0304911	0.0595012	0.336604
6	rs9464166	54806625	6:54941827:C:T	54941827	C	T	T	-0.819524	-0.0128684	-0.0457472	0.0372356	-1.07281
6	rs41271310	55039413	6:55174615:C:T	55174615	C	T	T	0.099452	0.279868	-0.047939	0.0913355	-0.00195991
6	rs9396073	55113664	6:55248866:C:T	55248866	C	T	T	0.70901	0.451909	0.71133	0.761852	0.0957582
6	rs73744212	55223875	6:55359077:A:G	55359077	A	G	G	-0.923128	-0.0936652	0.0087845	0.0211415	0.784817
6	rs41271330	55639028	6:55774230:G:A	55774230	G	A	A	0.607625	-0.648137	-0.588782	1.16711	0.0454048
6	rs35124644	55739302	6:55874504:T:C	55874504	T	C	C	-0.617461	-0.00121865	-0.00503159	0.0885791	0.937076
6	rs144408375	55922584	6:56057786:A:G	56057786	A	G	G	0.0989666	0.354691	-0.140731	0.307417	-0.012664
6	rs76146749	55925783	6:56060985:T:A	56060985	T	A	A	-0.535207	0.00507672	-0.223359	-0.119646	0.291083
6	rs9464337	55925801	6:56061003:G:T	56061003	G	T	T	-0.352259	-0.29109	0.560784	-0.235519	0.0360866
6	rs41271338	55935617	6:56070819:T:C	56070819	T	C	C	0.190343	0.711162	-0.134204	0.614172	-0.00673844
6	rs72874298	56006553	6:56141755:A:C	56141755	A	C	C	0.115009	0.425562	-0.247905	0.399079	0.0380064
6	rs192980250	56021641	6:56156843:G:C	56156843	G	C	C	0.0744757	0.237126	-0.131368	0.309652	0.0127716
6	rs150740016	56033069	6:56168271:T:C	56168271	T	C	C	0.107757	0.197611	0.428148	-0.264409	-0.000361633
6	rs1925184	56033106	6:56168308:A:G	56168308	A	G	G	-0.518634	-0.022353	-0.0422945	0.00994126	1.45551
6	rs41271846	56035495	6:56170697:G:A	56170697	G	A	A	0.104076	0.265747	0.253507	0.0838219	0.0143677
6	rs2038149	56044578	6:56179780:T:C	56179780	T	C	C	0.289914	-1.01648	1.06064	0.535491	-0.653145
6	rs147394600	56047400	6:56182602:G:A	56182602	G	A	A	-0.276843	0.00984927	0.0257039	-0.0627416	0.117152
6	rs114510213	56047422	6:56182624:T:C	56182624	T	C	C	-0.438427	-0.0157702	-0.00557669	0.0231657	-1.13705
6	rs79330255	56047438	6:56182640:T:C	56182640	T	C	C	-0.833785	0.152657	-0.0437783	0.172453	-0.363793
6	rs11758339	56327849	6:56463051:C:T	56463051	C	T	T	0.630893	0.226593	0.627816	-0.331152	-0.287325
6	rs116618656	56328663	6:56463865:G:A	56463865	G	A	A	-0.195523	0.0253116	0.0542587	-0.182387	-0.825973
6	rs114094997	56335920	6:56471122:A:G	56471122	A	G	G	-0.532698	-0.0162161	-0.00800078	0.0461155	0.642652
6	rs187652380	56351952	6:56487154:C:T	56487154	C	T	T	0.0935958	0.298725	-0.254908	0.204187	-0.01218
6	rs115951263	56358777	6:56493979:C:T	56493979	C	T	T	-0.548711	-0.0836334	-0.0102053	0.124298	-0.211138
6	rs147983675	56366410	6:56501612:T:C	56501612	T	C	C	-0.562851	-0.00273124	-0.0403869	0.0476562	0.593668
6	rs41271862	56373536	6:56508738:C:T	56508738	C	T	T	0.245867	0.756709	0.12426	0.653433	0.00188144
6	rs114139170	56373576	6:56508778:C:T	56508778	C	T	T	-0.59007	-0.00590526	-0.0803929	-0.00222268	-0.144818
6	rs75105686	56380427	6:56515629:A:T	56515629	A	T	T	-0.293466	0.0113609	-0.051039	0.0135519	0.720793
6	rs148368712	56391183	6:56526385:A:G	56526385	A	G	G	-0.762403	-0.0109415	-0.0110776	0.0741997	-1.01893
6	rs12662511	56417192	6:56552394:C:T	56552394	C	T	T	0.320993	-1.56966	0.19492	1.34732	0.0666319
6	rs78484087	56426242	6:56561444:T:C	56561444	T	C	C	-0.71308	-0.02533	-0.0028155	0.065089	-0.512868
6	rs78882406	56426265	6:56561467:C:T	56561467	C	T	T	-0.582429	0.0114345	-0.0523006	0.0596576	1.09406
6	rs138967674	56434712	6:56569914:G:T	56569914	G	T	T	0.0767032	0.305043	-0.0752535	0.277449	0.0118281
6	rs9464393	56437021	6:56572223:A:G	56572223	A	G	G	-0.520995	-0.00643898	0.202684	-0.367028	-0.974983
6	rs186813964	56457044	6:56592246:T:C	56592246	T	C	C	0.120111	0.249785	0.236633	-0.177016	-0.00168069
6	rs45582036	56469319	6:56604521:G:T	56604521	G	T	T	0.318488	0.54162	1.16751	-0.571733	0.063346
6	rs144513504	56469659	6:56604861:C:T	56604861	C	T	T	0.174628	0.209503	0.739406	-0.835435	0.0159772
6	rs6459165	56470098	6:56605300:T:G	56605300	T	G	G	-0.909589	-0.215173	-0.0404305	0.284174	0.273155
6	rs45509696	56471103	6:56606305:C:T	56606305	C	T	T	0.32049	0.71256	0.79527	-0.43374	0.0315365
6	rs141573097	56482923	6:56618125:A:G	56618125	A	G	G	0.0912331	0.0675931	0.633753	-0.51038	0.00118338
6	rs12209266	56483052	6:56618254:T:C	56618254	T	C	C	0.0752088	0.190735	0.168934	-0.00806269	0.00129182
6	rs35497571	56485023	6:56620225:T:C	56620225	T	C	C	0.179103	0.604971	-0.0881753	0.414016	0.0104676
6	rs34767818	56485496	6:56620698:C:G	56620698	C	G	G	0.0760177	0.235212	-0.156546	0.195805	-0.00515701
6	rs10456737	56496649	6:56631851:A:C	56631851	A	C	C	0.30978	0.992451	-0.450198	0.747108	0.0246147
6	rs373194279	56707925	6:56843127:G:A	56843127	G	A	A	-0.378956	-0.00041909	-0.0775925	-0.00329143	-0.619759
6	rs79797617	56765443	6:56900645:C:A	56900645	C	A	A	0.139118	0.395502	-0.329618	0.240177	-0.044451
6	rs36113897	56917520	6:57052722:T:C	57052722	T	C	C	0.262449	1.03141	-0.473733	0.955307	0.0772568
6	rs75871811	57018849	6:57154051:C:T	57154051	C	T	T	-0.420124	0.0409389	-0.133401	0.0276907	-0.934115
6	rs45459199	57058612	6:57193814:C:T	57193814	C	T	T	0.123389	0.403537	-0.152203	0.462147	0.00979628
6	rs45479896	57061345	6:57196547:A:C	57196547	A	C	C	0.0957963	0.40772	-0.00497465	0.289737	0.0103976
6	rs2230042	57246847	6:57382049:C:T	57382049	C	T	T	0.394699	0.422639	-1.48396	-0.00395029	0.051043
6	rs112780799	57372263	6:60400226:T:C	60400226	T	C	C	-0.501587	-0.0295426	-0.170803	-0.122294	-0.113094
6	rs1204114	62390916	6:61681011:T:C	61681011	T	C	C	0.933703	0.0442358	-0.0319981	0.0685279	-0.233903
6	rs138365221	62391015	6:61681110:A:G	61681110	A	G	G	0.0834261	0.359177	-0.0441411	0.432966	0.0334861
6	rs6921170	62887099	6:62177194:C:T	62177194	C	T	T	-0.187295	0.20516	0.767987	1.23915	-0.100456
6	rs79100944	63921456	6:63211551:G:A	63211551	G	A	A	0.390299	-0.188323	0.935208	-0.256812	0.0165635
6	rs140761747	63921671	6:63211766:T:C	63211766	T	C	C	-0.478007	0.0163162	-0.0581069	0.0403444	0.637695
6	rs3846795	63990094	6:63280189:C:T	63280189	C	T	T	0.268413	0.902003	-0.311497	0.525501	0.0217716
6	rs34699811	63990415	6:63280510:T:A	63280510	T	A	A	-0.488942	0.00544941	-0.0465855	0.0412664	-0.798731
6	rs35296992	63990648	6:63280743:A:G	63280743	A	G	G	0.13101	0.437959	-0.297909	0.253403	0.0366237
6	rs2459568	64004905	6:63295000:T:A	63295000	T	A	A	-0.653288	-0.0348865	-0.0675909	-0.0325164	-1.18867
6	rs11547434	64288832	6:63578927:A:G	63578927	A	G	G	-0.342072	0.10779	0.720944	-0.574144	0.00751357
6	rs114299749	64389859	6:63679958:C:A	63679958	C	A	A	-0.360625	-0.00330057	-0.0284457	0.0387516	0.960507
6	rs41271581	64394066	6:63684165:A:G	63684165	A	G	G	0.0867878	0.348697	0.0178709	0.327868	0.0765685
6	rs35294942	64394121	6:63684220:A:G	63684220	A	G	G	-0.442102	0.0476853	-0.066853	0.0776914	0.31515
6	rs35677001	64408113	6:63698223:G:T	63698223	G	T	T	-0.458003	-0.00927334	-0.055389	-0.0125038	-0.882577
6	rs116365286	64422505	6:63712609:G:A	63712609	G	A	A	0.0833866	0.262024	0.0426817	0.235885	0.00154236
6	rs76148513	66044812	6:65334919:T:C	65334919	T	C	C	0.3824	0.267904	0.837012	0.110099	0.0191188
6	rs76964545	66044851	6:65334958:T:G	65334958	T	G	G	-0.564989	0.0125111	-0.0484233	0.0706025	-1.46687
6	rs61753610	66044927	6:65335034:T:C	65335034	T	C	C	0.697007	0.274379	-0.0261204	-0.538192	0.0287666
6	rs1502965	66045077	6:65335184:C:T	65335184	C	T	T	0.655306	0.0108533	0.0547205	-0.0113752	0.725224
6	rs61753611	66053934	6:65344041:T:G	65344041	T	G	G	0.0926896	0.294841	-0.0845323	0.281652	0.0120904
6	rs115475187	66063331	6:65353438:A:T	65353438	A	T	T	-0.663391	-0.0260118	-0.0398998	0.00345952	0.184297
6	rs1936439	66063513	6:65353620:G:A	65353620	G	A	A	-0.0243461	0.0548753	0.566069	-0.11484	0.558392
6	rs974110	66112409	6:65402516:A:G	65402516	A	G	G	-0.0427141	0.290443	-0.0809122	-0.301497	-0.0382601
6	rs112822256	66115146	6:65405253:C:T	65405253	C	T	T	-0.129571	0.0789193	0.0436327	0.0685897	-0.667467
6	rs7757138	69666520	6:68956628:T:C	68956628	T	C	C	-0.543611	1.17302	0.315376	0.312453	0.65285
6	rs1932618	69666684	6:68956792:A:G	68956792	A	G	G	-0.0202553	-0.4647	0.286301	-0.941101	0.282954
6	rs151338469	69703622	6:68993730:A:C	68993730	A	C	C	-0.462645	0.0223209	-0.0128321	0.0680325	0.167509
6	rs3757049	69758072	6:69048180:A:T	69048180	A	T	T	0.98577	-2.43894	-0.754651	0.586644	0.0342847
6	rs60380231	69759114	6:69049222:A:G	69049222	A	G	G	-0.537227	0.00749901	-0.0362947	0.0499352	0.76552
6	rs779461	69944886	6:69234994:A:G	69234994	A	G	G	-0.254376	0.685717	0.303432	-0.194787	-0.827791
6	rs146727338	69944959	6:69235067:A:G	69235067	A	G	G	0.0805535	0.210738	-0.0188985	-0.0588951	-0.0296889
6	rs6937300	70042918	6:69333026:G:A	69333026	G	A	A	-1.11294	-0.0117324	-0.153174	0.0162801	0.895984
6	rs3214021	70386320	6:69676428:C:T	69676428	C	T	T	0.838895	-0.558007	0.105104	0.0069891	-0.257
6	rs114726590	70411770	6:69701878:A:G	69701878	A	G	G	-0.637998	-0.011731	-0.101033	-0.019107	-1.3839
6	rs117698473	70447935	6:69738043:T:C	69738043	T	C	C	0.10557	0.35346	-0.287568	0.278457	0.0198808
6	rs114230991	70608926	6:69899034:A:G	69899034	A	G	G	-0.380102	0.083504	0.352807	-0.324847	-0.72037
6	rs2345783	70642660	6:69932768:C:T	69932768	C	T	T	-0.1713	0.91242	0.382076	-0.116897	0.169379
6	rs117424419	70648029	6:69938137:T:A	69938137	T	A	A	0.160166	0.630424	-0.126123	0.724962	0.0113602
6	rs2273426	70733547	6:70023655:C:G	70023655	C	G	G	-1.16891	-0.811808	-0.24025	0.358667	-0.864321
6	rs138001242	70744145	6:70034253:A:G	70034253	A	G	G	0.110778	-0.353068	-0.089907	-0.0433263	-0.00259517
6	rs9364074	70854183	6:70144291:A:G	70144291	A	G	G	-0.437621	0.6253	0.418923	-0.915114	0.477765
6	rs34837646	70854818	6:70144926:G:A	70144926	G	A	A	0.374506	1.03247	0.315911	0.126608	0.0244627
6	rs74352237	70856657	6:70146765:T:C	70146765	T	C	C	0.300346	0.515277	0.826129	-0.261794	0.025124
6	rs56034411	70859564	6:70149672:A:T	70149672	A	T	T	-0.841574	-0.023612	-0.00935333	0.0103504	-0.0515418
6	rs141072197	70871745	6:70161853:C:T	70161853	C	T	T	0.10434	-0.0656347	0.448309	-0.431919	0.00683595
6	rs77858958	70878536	6:70168644:T:C	70168644	T	C	C	-0.425756	-0.00985246	-0.00734916	0.0442916	0.363566
6	rs2273948	70890224	6:70180332:G:A	70180332	G	A	A	-0.491827	-0.816878	-0.476551	0.517937	0.397904
6	rs9454996	70897991	6:70188287:G:A	70188287	G	A	A	-0.502113	-0.00316854	-0.0151443	0.0472729	1.0004
6	rs2072650	70944285	6:70234582:C:T	70234582	C	T	T	0.366307	-0.97508	0.779347	0.395633	-0.0601826
6	rs1135056	70961833	6:70252130:T:C	70252130	T	C	C	-0.13171	0.52111	0.0605145	1.21941	-0.0650655
6	rs140779406	70964951	6:70255248:C:T	70255248	C	T	T	0.165025	-0.76517	-0.095347	0.812147	-0.00476429
6	rs77706858	70972993	6:70263290:T:C	70263290	T	C	C	0.0534607	0.317566	-0.0545981	0.351345	-0.313515
6	rs16868867	70981330	6:70271627:G:A	70271627	G	A	A	-0.562741	0.0446888	-0.0356618	0.0885655	0.187186
6	rs148200206	70983729	6:70274026:T:C	70274026	T	C	C	0.140472	0.496044	-0.181662	0.560121	0.0218187
6	rs146966541	70983832	6:70274129:T:C	70274129	T	C	C	0.0604225	0.278135	-0.0574412	0.412514	0.0444409
6	rs41303785	70990670	6:70280967:G:A	70280967	G	A	A	0.136394	0.602361	-0.210126	0.432026	-0.127498
6	rs73473595	70991087	6:70281384:A:G	70281384	A	G	G	-0.313217	-0.0199006	-0.0208095	-0.00437247	-0.135905
6	rs73745359	70991189	6:70281486:G:A	70281486	G	A	A	-0.684992	-0.0363253	-0.00103113	0.0872418	-1.14165
6	rs183387139	71010117	6:70300414:C:T	70300414	C	T	T	0.117279	0.194249	0.58887	-0.36385	0.0151303
6	rs141436759	71012677	6:70302974:T:C	70302974	T	C	C	0.0896704	0.344851	-0.139448	0.382396	-0.0301015
