## Supplementary Tables for "Genomic Insights for Personalized Care: Motivating At-Risk Individuals Toward Evidence-Based Health Practices" (part 3 of 3)

### Sheet: S4. PCA Loadings from 1000G (continued)
Supplementary Table 4: Principal components analysis (PCA) loadings using 1000 Genomes data
6	rs61741206	71190687	6:70480984:G:A	70480984	G	A	A	0.0807337	0.333917	-0.224144	0.202777	0.0163627
6	rs186839807	71200727	6:70491024:C:T	70491024	C	T	T	0.101779	0.0787234	-0.0849101	0.0418283	0.0288939
6	rs115498956	71232197	6:70522494:C:G	70522494	C	G	G	-0.734836	-0.00484982	-0.0709194	0.0381406	0.563296
6	rs41265353	71233645	6:70523942:A:G	70523942	A	G	G	0.0720284	0.242685	-0.30488	0.130365	-0.0263712
6	rs2747699	71233889	6:70524186:T:C	70524186	T	C	C	-0.542413	-0.0160523	-0.00441451	0.0637508	1.26685
6	rs41265357	71238178	6:70528475:A:G	70528475	A	G	G	0.104276	0.396378	-0.397074	0.271284	-0.023985
6	rs76233144	71266625	6:70556922:T:G	70556922	T	G	G	0.199949	0.783587	-0.396373	0.74114	-0.015005
6	rs61735710	71289188	6:70579485:C:T	70579485	C	T	T	-0.199249	-0.1654	-0.127577	0.215534	-0.828058
6	rs146446063	71298323	6:70588620:C:T	70588620	C	T	T	0.180478	0.389011	0.347492	-0.153219	-0.00416547
6	rs112683467	71483013	6:70773310:T:C	70773310	T	C	C	-1.01752	-0.0270006	-0.0635123	0.0694172	0.512861
6	rs9455430	72002959	6:71293256:C:T	71293256	C	T	T	-0.488945	-0.0134713	0.0210644	-0.0302575	-0.707091
6	rs55722044	72002962	6:71293259:C:G	71293259	C	G	G	0.183644	0.459949	-0.112697	0.474572	0.0139651
6	rs35741445	72003256	6:71293553:T:C	71293553	T	C	C	-0.387269	0.0168928	-0.0320574	0.0397611	-0.142061
6	rs2273889	72006187	6:71296484:A:T	71296484	A	T	T	-0.271532	0.519799	0.703782	-0.439697	-0.506428
6	rs2273888	72006512	6:71296809:T:C	71296809	T	C	C	-0.477648	-0.713495	-0.426729	0.478162	0.576499
6	rs72923452	72113222	6:71403519:C:T	71403519	C	T	T	0.10192	0.36133	-0.131387	0.289784	0.0397012
6	rs115417103	72113373	6:71403670:T:C	71403670	T	C	C	-0.512197	-0.0260856	0.00240774	0.0335018	0.00903887
6	rs116476753	72889549	6:72179846:C:T	72179846	C	T	T	-0.140397	-0.511306	0.913924	-0.329659	0.827086
6	rs34821160	72961043	6:72251340:T:C	72251340	T	C	C	-0.425225	0.0328493	-0.07919	0.027209	1.05221
6	rs41265493	72967952	6:72258249:G:A	72258249	G	A	A	0.150653	0.407399	0.160603	0.102951	-5.46962e-05
6	rs41265501	72984123	6:72274420:C:T	72274420	C	T	T	0.197687	0.701061	-0.192401	0.583346	0.00834328
6	rs45509195	73023175	6:72313472:A:T	72313472	A	T	T	0.111304	0.343907	0.0474446	0.269987	0.0231886
6	rs2815738	73102442	6:72392740:C:T	72392740	C	T	T	0.126613	1.17077	1.60902	-0.874047	-0.45903
6	rs77380880	73751799	6:73042076:T:C	73042076	T	C	C	-0.559773	-0.000988482	0.00340797	0.063381	0.0515161
6	rs45536838	73821013	6:73111290:T:A	73111290	T	A	A	0.281684	-0.812976	-0.160811	1.00452	0.018462
6	rs1935538	73821169	6:73111446:T:C	73111446	T	C	C	-1.44736	-0.063751	-0.0197092	-0.0347447	0.195727
6	rs6923089	73834312	6:73124589:A:C	73124589	A	C	C	-0.491654	-0.0150668	-0.0158054	0.0535261	0.40227
6	rs61743058	73904557	6:73194834:C:T	73194834	C	T	T	0.272597	0.891877	-0.344285	0.644169	-0.0225441
6	rs201194392	73951389	6:73241666:T:C	73241666	T	C	C	0.0608375	0.162398	0.120005	0.0922567	-0.00637922
6	rs141223599	74063589	6:73353866:C:T	73353866	C	T	T	0.0951992	0.431248	-0.141748	0.474117	0.0133434
6	rs75274782	74078626	6:73368903:A:G	73368903	A	G	G	0.139205	0.535331	-0.107756	0.646767	0.00186057
6	rs496530	74079024	6:73369301:A:G	73369301	A	G	G	0.831778	-0.00894223	0.722863	-0.0180857	0.310113
6	rs35097680	74104645	6:73394922:G:A	73394922	G	A	A	-0.733922	-0.0293569	-0.02802	0.0180937	-0.073275
6	rs34353404	74117242	6:73407519:G:A	73407519	G	A	A	-0.569197	-0.0180368	-0.0371684	0.0374263	0.147316
6	rs12213727	74118927	6:73409204:G:A	73409204	G	A	A	0.294478	-0.713146	0.450817	0.564693	-0.0885972
6	rs2280284	74123559	6:73413836:T:C	73413836	T	C	C	0.300516	-0.6747	-0.707118	0.504267	0.0177538
6	rs76943968	74175894	6:73466171:G:A	73466171	G	A	A	-0.46843	-0.217927	-0.109668	0.00334494	-0.699495
6	rs80102622	74176381	6:73466658:G:A	73466658	G	A	A	0.1636	0.654815	-0.314042	0.361977	0.0358346
6	rs2036039	74190448	6:73480725:T:C	73480725	T	C	C	-0.310048	-0.212756	-0.0315194	0.429938	-0.17256
6	rs140965477	74192138	6:73482415:A:G	73482415	A	G	G	-0.485083	0.0250301	-0.0824691	0.0276636	0.140984
6	rs73452515	74210290	6:73500567:T:G	73500567	T	G	G	-1.17025	-0.018133	-0.064436	0.0868677	-0.461151
6	rs74360232	74310100	6:73600377:C:T	73600377	C	T	T	-0.123488	-0.253816	-0.00626754	0.356028	-0.491272
6	rs16883930	74331619	6:73621896:C:T	73621896	C	T	T	0.343881	-0.993609	-1.2387	0.0584467	0.0622386
6	rs9446983	74407182	6:73697459:G:T	73697459	G	T	T	-0.624244	-0.0245853	0.0115239	0.0179715	-0.152115
6	rs56093139	74432923	6:73723200:C:T	73723200	C	T	T	0.612393	1.50557	0.891327	-0.380302	-0.397013
6	rs41265527	74468773	6:73759050:A:G	73759050	A	G	G	0.106719	0.391577	-0.0736702	0.553091	0.0140702
6	rs7741152	74475675	6:73765952:G:A	73765952	G	A	A	0.139063	0.195513	0.576538	-0.509122	0.0206933
6	rs140193962	74476762	6:73767039:A:T	73767039	A	T	T	-0.513664	-0.00699676	0.00414723	0.0265107	0.542479
6	rs7742662	74491002	6:73781279:G:T	73781279	G	T	T	-0.899244	-0.128842	-0.0336943	0.184506	-1.4085
6	rs6917126	74493598	6:73783875:A:G	73783875	A	G	G	-0.647037	-0.00640215	-0.0373873	0.0730181	1.57133
6	rs79433097	74496994	6:73787271:T:G	73787271	T	G	G	-0.465628	-0.0205483	-0.055923	-0.00431459	-0.374074
6	rs35466124	74497102	6:73787379:G:A	73787379	G	A	A	0.233452	0.574089	0.444389	0.0203545	0.0147631
6	rs35630075	74516631	6:73806908:G:A	73806908	G	A	A	0.138785	0.543011	-0.197991	0.475474	0.0380076
6	rs76436469	74517984	6:73808261:G:A	73808261	G	A	A	-0.885714	-0.00487366	-0.107946	0.0140242	-0.598241
6	rs74442225	74521999	6:73812276:T:A	73812276	T	A	A	-0.726189	0.00624792	-0.00311653	0.0894035	-0.00498018
6	rs35238647	74528127	6:73818404:A:G	73818404	A	G	G	0.0778409	0.187709	0.0922287	-0.0694371	-0.0157273
6	rs970547	75797302	6:75087586:C:T	75087586	C	T	T	0.177319	0.407178	-0.653827	0.203007	-0.114444
6	rs34846477	75798852	6:75089136:A:G	75089136	A	G	G	-0.757424	-0.00686552	-0.0535584	0.0227919	0.746106
6	rs3734191	75811291	6:75101575:T:C	75101575	T	C	C	0.51165	-1.40501	0.0365413	0.543695	-0.0189066
6	rs77094372	75833687	6:75123971:C:T	75123971	C	T	T	-0.51804	-0.0178112	-0.0128668	0.0240836	-0.229156
6	rs117038107	75834860	6:75125144:G:A	75125144	G	A	A	0.114794	0.222521	0.414368	-0.173419	-0.000464025
6	rs35523808	75834971	6:75125255:T:A	75125255	T	A	A	0.191496	0.746541	-0.169481	0.825942	0.0256181
6	rs77425231	75844458	6:75134742:C:T	75134742	C	T	T	0.109775	0.315796	0.0950141	0.26645	0.0534711
6	rs240736	75848181	6:75138465:A:G	75138465	A	G	G	-0.390189	0.601157	-0.2336	0.0489052	0.569024
6	rs80102965	75851788	6:75142072:G:A	75142072	G	A	A	-0.287648	0.00588174	-0.129469	-0.0435133	0.809898
6	rs181257320	75861578	6:75151862:C:T	75151862	C	T	T	-0.0958437	0.0653643	0.00652169	0.110777	0.449538
6	rs116691242	75890733	6:75181017:A:G	75181017	A	G	G	-0.563409	-0.0227293	-0.0091381	0.0123726	-1.13861
6	rs75996601	75947626	6:75237910:G:A	75237910	G	A	A	0.190239	0.634891	-0.232719	0.528735	0.0226944
6	rs147523	75968720	6:75259004:G:A	75259004	G	A	A	0.710642	-0.139696	-0.893936	0.645319	-0.306637
6	rs240374	75994151	6:75284435:A:G	75284435	A	G	G	-1.12344	-0.185526	-0.499141	0.574139	0.456573
6	rs35227190	76022171	6:75312455:G:A	75312455	G	A	A	-0.230341	0.146997	-0.127336	0.142256	0.0150442
6	rs61736188	76024419	6:75314703:T:C	75314703	T	C	C	-0.387927	-0.00938981	-0.0115978	0.0191689	1.55287
6	rs145500939	76124678	6:75414962:C:T	75414962	C	T	T	0.0689302	0.290351	-0.105034	0.356251	-0.00101652
6	rs72654720	76344543	6:75634827:G:A	75634827	G	A	A	0.398398	-1.37239	-0.277636	0.62452	0.0036529
6	rs9352231	76357426	6:75647710:C:T	75647710	C	T	T	0.133438	0.640133	0.622731	-0.0517433	-0.181368
6	rs507662	76369054	6:75659338:A:G	75659338	A	G	G	1.07507	0.721255	0.0566321	-0.903725	-0.712829
6	rs16886792	76373002	6:75663286:G:A	75663286	G	A	A	-0.617531	0.00319923	-0.0310049	0.0797424	-0.114072
6	rs145031402	76373006	6:75663290:A:G	75663290	A	G	G	0.0761573	0.168694	-0.00376612	-0.140034	-0.0162084
6	rs61732664	76564897	6:75855180:T:C	75855180	T	C	C	0.22334	-0.110247	-2.48483	-2.01668	0.0471779
6	rs45463793	76568571	6:75858854:A:G	75858854	A	G	G	0.000598133	0.350102	-0.14486	0.228978	0.0407546
6	rs111033431	76572422	6:75862705:G:A	75862705	G	A	A	-0.306883	0.0225476	-0.0701358	0.0129468	-0.72822
6	rs11756446	76576290	6:75866573:C:T	75866573	C	T	T	0.305653	0.526952	0.411883	-0.0424524	0.0380861
6	rs113353486	76599727	6:75890010:A:G	75890010	A	G	G	-0.340333	-0.0182439	0.0104457	0.0116977	-0.761176
6	rs59244460	76600019	6:75890302:A:G	75890302	A	G	G	-0.401566	0.00193669	-0.0140046	0.0538343	-0.596029
6	rs138437852	76617391	6:75907674:T:C	75907674	T	C	C	-0.394991	-0.0274397	-0.0302322	-0.0301533	-1.96335
6	rs9443199	76618235	6:75908518:C:T	75908518	C	T	T	-0.744572	-0.0191148	-0.123132	-0.0338637	0.196543
6	rs114970874	76618265	6:75908548:G:A	75908548	G	A	A	-0.44549	-0.0133636	-0.0396107	-0.00652969	0.154305
6	rs41269323	76624538	6:75914821:G:A	75914821	G	A	A	0.135486	0.223064	0.179803	-0.511015	-0.0164189
6	rs76604824	76631823	6:75922106:C:T	75922106	C	T	T	0.450875	-1.29914	-0.976636	0.523803	-0.00631737
6	rs10943299	76640803	6:75931086:G:A	75931086	G	A	A	-0.00742935	0.935636	0.773582	-0.450116	-0.298005
6	rs78305682	76657119	6:75947402:A:T	75947402	A	T	T	-0.467235	0.0262981	-0.112228	0.028503	0.686549
6	rs41312278	76660271	6:75950554:C:T	75950554	C	T	T	0.29804	1.0707	-0.585269	0.785824	-0.0451629
6	rs3734312	76660397	6:75950680:T:C	75950680	T	C	C	0.341135	-1.93184	-0.120974	1.75559	0.0447679
6	rs3734311	76660551	6:75950834:G:C	75950834	G	C	C	-0.108592	-0.995944	-0.671009	-0.378242	-0.173507
6	rs17802616	76715299	6:76005582:G:A	76005582	G	A	A	0.409778	0.244766	0.0720849	-0.420018	0.123005
6	rs75779261	76734933	6:76025216:A:C	76025216	A	C	C	-0.457813	-0.0133755	0.0117582	0.0261679	-0.0812052
6	rs73468807	76744548	6:76034831:C:T	76034831	C	T	T	-0.536273	-0.841439	-0.543276	0.194982	-1.57706
6	rs140590110	76751738	6:76042021:C:T	76042021	C	T	T	0.0956226	0.0905951	0.623182	-0.576268	0.00105123
6	rs6297	78171941	6:77462224:C:T	77462224	C	T	T	-0.54618	-0.211497	0.089707	-0.547944	-0.025858
6	rs41269339	79577412	6:78867695:C:G	78867695	C	G	G	0.205797	0.795424	-0.309023	0.739355	-0.00141788
6	rs6908105	79595097	6:78885380:A:G	78885380	A	G	G	-0.0986279	0.848512	-0.82378	0.613541	-0.0202388
6	rs77835263	79664694	6:78954977:G:T	78954977	G	T	T	-0.663743	0.0221926	-0.11122	0.0126761	-0.643762
6	rs11547228	79692751	6:78983034:G:A	78983034	G	A	A	0.488888	-0.0516373	0.332507	0.341101	0.0558268
6	rs112227262	79708152	6:78998435:T:G	78998435	T	G	G	-0.332325	0.0127808	0.0347908	0.00488629	0.308038
6	rs77379998	79735759	6:79026042:T:C	79026042	T	C	C	-0.297368	-0.0195972	-0.0874921	-0.105718	0.325187
6	rs115704003	79911925	6:79202208:G:A	79202208	G	A	A	-0.566565	-0.0240725	0.00107451	0.0582606	-0.652952
6	rs79282883	79911935	6:79202218:T:C	79202218	T	C	C	0.201789	0.702541	-0.144472	0.409862	0.0986546
6	rs9341761	79918309	6:79208592:G:A	79208592	G	A	A	0.854164	-0.4122	0.187841	-0.419332	-0.848014
6	rs572393764	80202230	6:79492513:C:A	79492513	C	A	A	0.081491	0.321134	-0.0873285	0.398336	-0.000993947
6	rs3812153	80626375	6:79916658:T:C	79916658	T	C	C	-0.0177225	-0.447188	1.35411	-1.66755	0.364073
6	rs148594713	80626470	6:79916753:A:G	79916753	A	G	G	0.133734	0.270909	0.429418	-0.343588	-0.033157
6	rs2230513	80717676	6:80007959:C:T	80007959	C	T	T	0.136914	0.562021	-0.171773	0.565185	0.0157008
6	rs74795980	80718256	6:80008539:T:C	80008539	T	C	C	-0.614851	-0.0090496	-0.0740079	0.0348414	0.945923
6	rs239566	80724312	6:80014595:A:G	80014595	A	G	G	-0.17203	-0.570728	-0.962812	-0.932971	0.112908
6	rs16891423	80732162	6:80022445:G:A	80022445	G	A	A	-0.737348	-0.0393215	0.00877104	0.0512897	-0.386068
6	rs2230510	80736148	6:80026431:A:G	80026431	A	G	G	-0.9234	-0.0547838	0.0355181	-0.121662	0.496464
6	rs189475741	80737753	6:80028036:G:T	80028036	G	T	T	0.0685614	0.293751	-0.217517	0.170653	0.0188166
6	rs1801465	80741243	6:80031526:A:T	80031526	A	T	T	0.413641	1.05493	0.807519	-0.563187	0.157044
6	rs73479953	80877371	6:80167654:C:T	80167654	C	T	T	0.0379383	-0.541232	2.10123	-1.07099	0.337272
6	rs75207242	82461296	6:81751579:G:A	81751579	G	A	A	0.054913	0.204083	-0.340745	0.00442605	0.0325839
6	rs3186631	82461520	6:81751803:A:G	81751803	A	G	G	-0.635068	-0.14442	0.441487	0.394903	0.602519
6	rs16893967	82882103	6:82172386:C:T	82172386	C	T	T	-0.506685	0.0596726	-0.0178876	0.136916	-0.46663
6	rs116668372	82891766	6:82182049:C:A	82182049	C	A	A	-0.545089	-0.0137902	-0.0387995	0.0431366	0.441499
6	rs9449444	82900811	6:82191094:G:A	82191094	G	A	A	-0.0444559	0.0980152	-0.47927	-0.984066	0.243623
6	rs116981958	82914529	6:82204812:G:T	82204812	G	T	T	0.113113	0.0576201	0.662695	-0.435199	0.0523482
6	rs61745123	82924311	6:82214594:C:A	82214594	C	A	A	-0.340591	-5.20604e-05	-0.039798	0.0138618	-0.153591
6	rs111690568	82925789	6:82216072:A:G	82216072	A	G	G	-0.396991	-0.0239285	0.0343637	0.00643196	-0.116198
6	rs116918788	83075648	6:82365931:G:A	82365931	G	A	A	0.0746934	0.27204	-0.0451884	0.411945	0.0201114
6	rs7739461	83667005	6:82957286:G:A	82957286	G	A	A	-0.127207	0.145124	0.240785	-0.0727971	0.110833
6	rs3734455	83667166	6:82957447:A:G	82957447	A	G	G	0.0303097	0.072129	-0.0148586	0.543487	0.211026
6	rs142765517	83728661	6:83018942:T:C	83018942	T	C	C	0.209227	-0.137259	-0.254908	-0.213536	0.0202909
6	rs112054396	83732121	6:83022402:T:G	83022402	T	G	G	-0.566226	-0.0323971	-0.0098953	0.0172888	-2.1743
6	rs113046065	83767784	6:83058065:T:A	83058065	T	A	A	-0.320664	-0.020232	0.0256004	0.0173879	0.15604
6	rs117413542	83823154	6:83113435:G:A	83113435	G	A	A	0.133147	0.432897	-0.104125	0.561794	0.0182626
6	rs113362312	83830526	6:83120807:C:T	83120807	C	T	T	0.115252	0.543388	-0.0882752	0.677687	0.0690564
6	rs76960445	83831730	6:83122011:C:T	83122011	C	T	T	0.0976936	0.403471	-0.16345	0.443387	-0.00652154
6	rs72903882	83834957	6:83125238:C:T	83125238	C	T	T	-0.317119	0.241158	-0.187043	0.093558	1.14007
6	rs9444038	83835199	6:83125480:C:T	83125480	C	T	T	-0.372156	-0.705973	0.183181	0.0770654	-0.0474631
6	rs79185992	83848858	6:83139139:C:T	83139139	C	T	T	0.0511294	0.222026	0.0429163	0.145328	0.0314803
6	rs115360882	83851743	6:83142024:A:G	83142024	A	G	G	-0.623762	-0.0436022	-0.00800424	0.0204346	-0.159233
6	rs45575237	83856945	6:83147226:T:C	83147226	T	C	C	-0.686095	0.00942848	-0.0990976	0.000485132	-0.802455
6	rs114800905	83862032	6:83152313:C:T	83152313	C	T	T	-0.538166	0.0398089	-0.11572	0.0454124	0.175599
6	rs2230903	83938603	6:83228884:A:G	83228884	A	G	G	-1.33126	0.00835349	-0.142627	0.0792068	-2.12699
6	rs41271577	83947585	6:83237866:T:C	83237866	T	C	C	0.11145	0.430367	-0.138384	0.56304	0.0212301
6	rs73749795	84061816	6:83352097:T:A	83352097	T	A	A	-0.571668	0.0155321	-0.0514714	0.046168	0.333223
6	rs78734745	84108085	6:83398366:C:T	83398366	C	T	T	0.115196	0.407375	-0.144231	0.387996	0.0294378
6	rs57628521	84234174	6:83524455:C:T	83524455	C	T	T	-0.891578	-0.0141591	-0.0407658	0.082105	-1.01932
6	rs61729902	84291977	6:83582258:G:A	83582258	G	A	A	-0.38504	-0.0211528	-0.047032	0.0167897	-0.746649
6	rs6912747	84292032	6:83582313:A:C	83582313	A	C	C	-0.528818	-0.0177438	-0.00567783	0.0358403	-0.962045
6	rs2273363	84300997	6:83591278:A:G	83591278	A	G	G	0.841396	-0.062552	1.02611	0.21539	0.0656016
6	rs116120884	84311105	6:83601386:T:C	83601386	T	C	C	-0.35239	-0.014282	-0.00865514	0.0222245	-0.380502
6	rs16871625	84311160	6:83601441:A:G	83601441	A	G	G	-0.890326	0.0423711	-0.146821	0.0505539	-0.239111
6	rs73486951	84375190	6:83665471:T:C	83665471	T	C	C	-0.399381	0.00308654	-0.00172869	0.0593404	-0.0980003
6	rs2298290	84563410	6:83853691:G:A	83853691	G	A	A	-1.30005	-1.09399	-1.497	-0.187999	-0.480469
6	rs16874118	84632152	6:83922433:C:T	83922433	C	T	T	-0.850784	-0.00564104	-0.0396144	0.0514666	0.894181
6	rs61382555	84634296	6:83924577:C:G	83924577	C	G	G	-0.744623	-0.019558	-0.0523983	0.0542163	1.02057
6	rs112932891	84765171	6:84055452:T:G	84055452	T	G	G	0.174915	0.344952	0.248983	-0.439789	0.0348284
6	rs141426872	84798791	6:84089072:A:C	84089072	A	C	C	-0.274962	0.020661	-0.1703	-0.159346	0.0155915
6	rs60425172	84865083	6:84155364:C:A	84155364	C	A	A	-0.396126	-0.0147269	0.00157585	0.0348269	0.704969
6	rs142624944	84881373	6:84171654:C:T	84171654	C	T	T	0.0793394	0.215153	0.0469036	0.0165258	0.0277873
6	rs41271605	84894942	6:84185224:C:T	84185224	C	T	T	0.182487	0.600318	-0.47377	0.289429	0.0472981
6	rs16874323	84903394	6:84193676:C:G	84193676	C	G	G	-0.864265	0.0292386	-0.054163	-0.00583278	-0.866746
6	rs17790493	84904604	6:84194886:G:C	84194886	G	C	C	0.154762	0.639558	-0.232091	0.619696	0.0702958
6	rs7742665	84910647	6:84200929:A:G	84200929	A	G	G	-0.926529	-0.0218081	-0.0506861	0.0798199	0.689262
6	rs185214230	84925456	6:84215738:T:C	84215738	T	C	C	0.0830883	0.322189	-0.127433	0.315714	0.0110377
6	rs144260749	84925536	6:84215818:T:C	84215818	T	C	C	0.0924654	0.256762	0.192999	-0.00161017	0.00936455
6	rs150991254	84930761	6:84221043:T:G	84221043	T	G	G	-0.359149	-0.0246242	-0.0973011	-0.0566249	1.39605
6	rs139124986	85457606	6:84747888:A:G	84747888	A	G	G	-0.40706	-0.00726309	0.091945	-0.13184	-0.300057
6	rs182350528	86176764	6:85467046:T:C	85467046	T	C	C	0.150927	0.445833	-0.187492	0.0959008	-0.0105552
6	rs35694460	86176780	6:85467062:A:G	85467062	A	G	G	-0.685414	-0.00191451	-0.0551528	0.0610396	-0.575228
6	rs74858361	86176966	6:85467248:C:T	85467248	C	T	T	0.188331	-0.901115	-0.0568461	0.868634	-0.00480703
6	rs35478984	86195098	6:85485380:C:T	85485380	C	T	T	-0.716666	-0.0173594	-0.0420079	0.0312972	0.982076
6	rs62443330	86215766	6:85506048:G:A	85506048	G	A	A	0.242041	0.826157	-0.401699	0.633785	0.00833564
6	rs143873124	86223813	6:85514095:C:T	85514095	C	T	T	-0.523608	-0.00986605	-0.0305905	0.029648	-1.36538
6	rs12720480	86253348	6:85543630:G:A	85543630	G	A	A	0.0975015	0.336876	-0.243733	0.264101	-0.0235008
6	rs41271629	86257229	6:85547511:T:G	85547511	T	G	G	0.174337	0.682696	-0.180673	0.717642	0.0327569
6	rs113111730	86282090	6:85572372:C:A	85572372	C	A	A	0.111872	0.0436823	0.602349	-0.753236	0.01185
6	rs13208740	86445472	6:85735754:T:C	85735754	T	C	C	0.284177	0.374206	0.33911	-0.352158	0.00121751
6	rs41273269	87725442	6:87015724:C:T	87015724	C	T	T	0.168332	0.552536	-0.384421	0.269084	-0.0148547
6	rs6302	87725583	6:87015865:C:T	87015865	C	T	T	0.278438	0.956183	-0.28767	0.660029	0.00620589
6	rs6155	87797904	6:87088186:T:C	87088186	T	C	C	-0.768618	0.216241	0.14133	-0.0449978	0.63842
6	rs76287062	87964846	6:87255128:G:T	87255128	G	T	T	-0.300644	0.0200083	-0.025404	0.0526097	-0.00662453
6	rs41273271	87965519	6:87255801:C:T	87255801	C	T	T	0.116558	0.356863	-0.220911	0.193621	0.0221239
6	rs6908834	87965528	6:87255810:T:C	87255810	T	C	C	0.61664	-0.303083	-0.575553	-1.45858	0.397968
6	rs9444489	87966324	6:87256606:G:A	87256606	G	A	A	-0.551649	-0.0126279	0.0148078	0.0595832	0.241372
6	rs143504993	87966524	6:87256806:T:C	87256806	T	C	C	0.0740334	0.274217	-0.251363	0.212264	-0.0206449
6	rs6941356	87967636	6:87257918:A:G	87257918	A	G	G	0.394259	-0.36774	0.733833	0.351972	-0.127205
6	rs142919790	87968265	6:87258547:G:C	87258547	G	C	C	0.151814	-0.624422	-0.272397	0.498414	-0.0159769
6	rs35259282	87994504	6:87284786:C:T	87284786	C	T	T	0.310266	0.829983	-0.528325	0.763627	0.00922135
6	rs115618735	87994667	6:87284949:A:T	87284949	A	T	T	-0.205928	0.0222369	-0.0116365	0.0614259	-0.00809589
6	rs35171967	88049885	6:87340167:T:C	87340167	T	C	C	-0.752692	0.00139076	-0.10772	0.00465177	-1.5885
6	rs139215257	88049969	6:87340251:C:T	87340251	C	T	T	-0.424037	0.00711521	-0.0863298	-0.0190392	-0.12079
6	rs115024721	88049983	6:87340265:A:G	87340265	A	G	G	-0.369443	-0.0118286	0.0191279	0.0490005	0.35227
6	rs35438647	88123549	6:87413831:G:A	87413831	G	A	A	0.120026	0.515984	-0.273966	0.386302	-0.0675697
6	rs139564081	88228353	6:87518635:G:T	87518635	G	T	T	0.0541748	0.179406	-0.322323	-0.0336397	0.034453
6	rs3757370	88231226	6:87521508:T:C	87521508	T	C	C	0.405601	-0.936167	0.483112	0.707419	0.0132326
6	rs188700495	88239241	6:87529523:A:C	87529523	A	C	C	0.0713958	0.268467	-0.159116	0.288783	-0.00389615
6	rs35862137	88240570	6:87530852:C:T	87530852	C	T	T	0.245417	0.531979	0.656304	-0.331898	0.0567605
6	rs75794097	88251642	6:87541924:G:A	87541924	G	A	A	-0.494762	0.0730005	-0.162676	0.0488303	-0.969848
6	rs2307382	88304048	6:87594330:G:A	87594330	G	A	A	0.441902	-1.25697	-2.18545	-0.646827	0.0126796
6	rs7752473	88321997	6:87612279:G:A	87612279	G	A	A	-0.0307806	-0.24261	-0.201739	0.123782	0.401118
6	rs2307373	88366708	6:87656990:C:T	87656990	C	T	T	0.790246	-0.173387	-0.828362	1.08838	0.434305
6	rs149384256	88391334	6:87681616:T:C	87681616	T	C	C	0.100682	0.208206	0.351112	-0.206526	0.0306508
6	rs62000376	88391405	6:87681687:C:T	87681687	C	T	T	0.0455842	0.233063	-0.286906	0.132454	0.0362049
6	rs112112414	88763650	6:88053932:C:T	88053932	C	T	T	-0.877936	-0.0060405	-0.0676673	0.0490382	-0.392949
6	rs117078336	88769299	6:88059581:G:A	88059581	G	A	A	0.0947457	0.312164	-0.151625	0.282187	-0.00119662
6	rs17262755	88773961	6:88064243:A:G	88064243	A	G	G	0.260674	0.777498	-0.463797	0.364971	-0.0194423
6	rs1049353	88853635	6:88143916:C:T	88143916	C	T	T	0.593424	0.966492	0.365351	0.106259	-0.0846011
6	rs144233963	88854082	6:88144363:G:A	88144363	G	A	A	-0.426622	0.0422231	-0.0521086	0.0653192	-1.42062
6	rs147871163	89322437	6:88612718:C:T	88612718	C	T	T	0.15094	0.508329	-0.390425	0.376793	-0.0145425
6	rs11753513	89388023	6:88678304:T:C	88678304	T	C	C	0.78977	1.29724	-0.170392	-0.0213346	-0.0471649
6	rs113210052	89554283	6:88844564:T:C	88844564	T	C	C	-0.412254	0.0552262	-0.100622	0.0575073	0.544127
6	rs140205258	89601534	6:88891815:C:T	88891815	C	T	T	0.0996093	0.381117	-0.254547	0.335786	0.0537071
6	rs138010284	89616078	6:88906359:A:G	88906359	A	G	G	-0.235093	0.0263726	-0.198586	-0.120338	-0.653321
6	rs9451108	89650922	6:88941203:C:A	88941203	C	A	A	-1.47237	0.101337	0.926002	-0.0278749	0.121175
6	rs2231277	89793686	6:89083967:C:T	89083967	C	T	T	-0.389903	0.00664063	-0.0433702	0.0368659	-0.163762
6	rs113428135	89793741	6:89084022:A:G	89084022	A	G	G	-0.313946	0.00784535	-0.105272	-0.0487529	-1.62543
6	rs2277075	89858977	6:89149258:C:T	89149258	C	T	T	-1.2222	-0.313289	0.256203	-0.131049	-0.229122
6	rs115921450	89868011	6:89158292:T:A	89158292	T	A	A	-0.368223	-0.0212769	-0.00749205	0.0167118	0.319894
6	rs146562265	89868078	6:89158359:A:G	89158359	A	G	G	0.109368	0.487912	-0.28252	0.476135	0.0611999
6	rs7771430	89871490	6:89161771:G:T	89161771	G	T	T	-0.452729	-0.0317704	0.0165202	0.00485203	0.284193
6	rs114602567	89889969	6:89180250:G:T	89180250	G	T	T	-0.449626	-0.019951	-0.0231866	0.0338627	-1.12024
6	rs79395763	89910942	6:89201223:C:T	89201223	C	T	T	0.124486	0.501501	-0.177038	0.569106	-0.0175342
6	rs75912582	89974115	6:89264396:G:A	89264396	G	A	A	0.0817825	0.270974	-0.0940354	0.248689	-0.00400979
6	rs117866541	89974162	6:89264443:T:C	89264443	T	C	C	0.0736556	0.275685	-0.0320125	0.417823	-0.00407024
6	rs282117	89981413	6:89271694:T:C	89271694	T	C	C	-0.553507	-0.580427	1.08259	0.250711	-0.370429
6	rs282116	89981486	6:89271767:C:T	89271767	C	T	T	-1.07827	-0.0105722	-0.0893212	0.0964814	2.19893
6	rs3822871	90039425	6:89329706:G:A	89329706	G	A	A	0.132179	-0.550861	-0.013508	0.516235	-0.00761629
6	rs114301577	90039629	6:89329910:T:C	89329910	T	C	C	-0.368233	-0.0201045	0.0188084	0.0272886	0.397118
6	rs35213866	90047956	6:89338237:G:A	89338237	G	A	A	0.0323909	0.251352	-0.238909	0.16094	-0.350295
6	rs73752750	90089071	6:89379352:C:T	89379352	C	T	T	-0.456468	-1.44293	-1.06652	0.387534	0.0675461
6	rs16881819	90090024	6:89380305:A:G	89380305	A	G	G	-0.772507	-0.00922729	-0.09603	-0.0222738	1.12571
6	rs113260828	90305606	6:89595887:C:T	89595887	C	T	T	-0.182878	0.0490042	-0.0377977	0.0703143	0.574449
6	rs10944453	90312863	6:89603144:C:T	89603144	C	T	T	0.402224	1.1553	0.459743	0.154188	0.109818
6	rs61744890	90315776	6:89606057:A:G	89606057	A	G	G	-0.44762	-0.0200569	0.0102445	0.0459721	-0.275972
6	rs1179906	90323624	6:89613905:T:C	89613905	T	C	C	-0.405892	0.492308	1.68494	-1.00144	-0.294627
6	rs78272179	90333106	6:89623387:C:A	89623387	C	A	A	-0.49893	-0.0231725	-0.0420075	-0.00237312	0.108121
6	rs114303405	90333286	6:89623567:C:A	89623567	C	A	A	-0.62742	-0.0352769	0.00158254	0.0387312	-0.785488
6	rs9353687	90338863	6:89629144:C:T	89629144	C	T	T	-0.0785168	-0.208633	-0.312872	1.2121	-0.148279
6	rs148865147	90346972	6:89637253:C:T	89637253	C	T	T	-0.419986	-0.0252791	0.024058	0.0284632	0.342256
6	rs151021837	90347516	6:89637797:T:A	89637797	T	A	A	0.099004	0.394161	-0.0970291	0.558096	0.0172781
6	rs34750131	90354789	6:89645070:G:A	89645070	G	A	A	0.0298158	0.185706	-0.00696972	0.247808	0.0368651
6	rs114646660	90371215	6:89661496:T:C	89661496	T	C	C	0.148513	0.301983	0.0806363	-0.27728	0.0172352
6	rs149317758	90374187	6:89664468:G:A	89664468	G	A	A	-0.447232	0.000244908	-0.00471953	0.0556178	-0.53232
6	rs35906591	90377845	6:89668126:A:G	89668126	A	G	G	-0.390195	-0.0231535	-0.0118689	0.025517	-0.0972887
6	rs6929989	90382405	6:89672686:G:A	89672686	G	A	A	-0.408265	-0.00484987	-0.0339543	0.0261122	0.274775
6	rs140978553	90399799	6:89690080:C:T	89690080	C	T	T	0.0688959	0.22706	-0.351519	0.00989577	-0.0186717
6	rs183574980	90410590	6:89700871:C:G	89700871	C	G	G	0.0134826	0.185548	0.0427438	0.163509	0.0607576
6	rs41273331	90415894	6:89706175:T:C	89706175	T	C	C	0.0838326	0.310541	-0.0880199	0.414484	0.016071
6	rs55729223	90418331	6:89708612:A:G	89708612	A	G	G	0.0873904	1.09552	1.11511	-0.415267	-0.899158
6	rs45539034	90442539	6:89732820:C:T	89732820	C	T	T	0.135019	0.267389	0.424135	-0.292404	0.00756633
6	rs149847666	90455078	6:89745359:C:T	89745359	C	T	T	0.138415	0.214886	0.491129	-0.483993	-0.00257077
6	rs116676252	90471392	6:89761673:T:G	89761673	T	G	G	-0.604471	0.00822154	-0.0365768	0.0826896	-1.1888
6	rs114281969	90472093	6:89762374:T:C	89762374	T	C	C	0.0615117	0.218841	0.164731	0.0293828	0.0650987
6	rs140251641	90494682	6:89784963:G:A	89784963	G	A	A	-0.395698	-0.0244466	-0.107225	-0.097573	-0.561082
6	rs3799896	90577984	6:89868265:C:T	89868265	C	T	T	0.350952	-1.44798	-0.66976	0.678728	0.0161741
6	rs114953447	90604599	6:89894880:T:A	89894880	T	A	A	-0.318391	-0.00848004	-0.00700477	0.0198013	0.107739
6	rs78688236	90642292	6:89932573:G:A	89932573	G	A	A	-0.660299	0.0104036	-0.0450657	0.0572791	0.0532418
6	rs3798789	90642358	6:89932639:G:A	89932639	G	A	A	-0.305441	0.264332	0.359772	0.395013	0.0139801
6	rs34335140	90660573	6:89950854:C:T	89950854	C	T	T	-0.474521	0.00542301	-0.0859804	0.0148382	-0.138721
6	rs2236181	90661576	6:89951857:T:C	89951857	T	C	C	-0.0506245	-1.24273	-0.107124	0.232291	-0.67066
6	rs45447599	90718549	6:90008830:C:T	90008830	C	T	T	0.0788833	0.291184	-0.126087	0.317306	-0.00348906
6	rs2273567	91256928	6:90547209:A:T	90547209	A	T	T	0.747112	-0.117612	0.953419	-0.610345	-0.114171
6	rs75219264	91256950	6:90547231:C:A	90547231	C	A	A	-0.422022	-0.00681071	0.0440125	0.0424959	1.33994
6	rs34247123	91257746	6:90548027:C:G	90548027	C	G	G	0.0941911	0.361131	-0.0645048	0.509047	0.017822
6	rs35123865	91260318	6:90550599:A:T	90550599	A	T	T	-0.326196	0.0060375	-0.0167638	0.0211525	0.324371
6	rs141142155	91271332	6:90561613:G:T	90561613	G	T	T	0.136622	-0.608079	0.0194901	0.523132	-0.00620935
6	rs345725	93973569	6:93263851:A:G	93263851	A	G	G	-0.0560766	-0.470049	-0.532548	-0.0708989	0.357037
6	rs34302170	93982100	6:93272382:C:T	93272382	C	T	T	-1.14914	-0.0361445	-0.00029275	0.0870687	0.347435
6	rs474809	94120192	6:93410474:G:A	93410474	G	A	A	-0.856978	-1.07655	-0.540916	0.0891518	-0.197666
6	rs2278106	94120219	6:93410501:G:A	93410501	G	A	A	0.503979	-1.0665	-0.317528	0.529707	0.00415931
6	rs62417812	96034560	6:95586684:C:T	95586684	C	T	T	-0.117264	0.859775	-0.031751	0.67382	0.247425
6	rs62619206	96034844	6:95586968:C:T	95586968	C	T	T	-0.373375	0.519497	-0.193195	0.505187	0.299077
6	rs35772543	96053922	6:95606046:T:A	95606046	T	A	A	0.413687	0.200831	-0.188001	0.469074	-0.0545224
6	rs117982267	96054254	6:95606378:A:G	95606378	A	G	G	0.0755437	0.285051	-0.0482322	0.425946	0.0213628
6	rs74737097	96973174	6:96525298:T:G	96525298	T	G	G	-0.378635	-0.0291684	0.0100736	0.0287137	0.631951
6	rs28372909	96974255	6:96526379:G:T	96526379	G	T	T	0.146232	-0.730315	-0.0666349	0.74153	0.0146026
6	rs41292844	96999263	6:96551387:C:T	96551387	C	T	T	-0.0887124	0.486015	-0.42933	0.311135	-0.341756
6	rs35157931	97051593	6:96603717:G:A	96603717	G	A	A	0.215853	0.760529	-0.163166	0.495702	0.0183414
6	rs35724976	97052697	6:96604821:G:C	96604821	G	C	C	-0.436777	-0.02459	-0.0574162	-0.0139945	0.541754
6	rs2273621	97058553	6:96610677:A:G	96610677	A	G	G	-0.622847	0.0955449	0.597727	0.424748	-0.457939
6	rs113705791	97063439	6:96615563:G:C	96615563	G	C	C	-0.200342	-0.0155382	-0.0216061	0.191994	-0.505451
6	rs35358396	97247547	6:96799671:C:T	96799671	C	T	T	0.234246	0.800267	-0.422003	0.648768	-0.0148287
6	rs392127	97247566	6:96799690:T:A	96799690	T	A	A	0.297828	1.07595	0.589467	-0.155132	0.0968144
6	rs9320308	97247705	6:96799829:A:T	96799829	A	T	T	-1.01392	0.0321402	0.292496	0.115799	0.0997261
6	rs2294763	97512577	6:97064701:A:G	97064701	A	G	G	-0.475605	-0.5537	0.0602531	0.395902	-0.111222
6	rs141573368	97533187	6:97085311:G:A	97085311	G	A	A	-0.603745	-0.00619997	-0.00775427	0.0673398	0.178164
6	rs13208956	97580539	6:97132663:A:G	97132663	A	G	G	-0.210001	0.295785	0.512339	-0.528335	-0.0319839
6	rs138146580	97599674	6:97151798:G:A	97151798	G	A	A	0.128194	0.464266	0.0911366	0.388157	0.0428416
6	rs1209290	97613163	6:97165287:T:C	97165287	T	C	C	-0.859032	0.996692	1.27225	-0.902632	-0.520172
6	rs143143212	97676910	6:97229034:T:C	97229034	T	C	C	0.0445621	0.255303	-0.0302316	0.332124	0.034911
6	rs116019455	97702481	6:97254605:A:G	97254605	A	G	G	-0.844444	-0.0313212	-0.0286243	0.0120172	-2.28062
6	rs191624725	97720981	6:97273105:A:G	97273105	A	G	G	-0.397373	0.0123731	-0.0231376	0.0452949	0.875041
6	rs113097070	97726698	6:97278822:T:C	97278822	T	C	C	-0.476979	-0.0359215	-0.0187756	-0.0285328	0.160601
6	rs115180578	99322151	6:98874275:A:G	98874275	A	G	G	-0.592905	-0.00574381	-0.0527354	0.00856719	0.387904
6	rs78865887	99323260	6:98875384:T:C	98875384	T	C	C	0.196174	0.701509	-0.413831	0.593065	0.050292
6	rs61744041	99353427	6:98905551:T:C	98905551	T	C	C	0.0511513	0.097389	0.541109	-0.427311	0.0203427
6	rs1011676	99374400	6:98926524:G:A	98926524	G	A	A	0.333834	0.743197	0.5473	-0.390351	0.0202517
6	rs17058965	99374436	6:98926560:T:C	98926560	T	C	C	-0.364542	0.00392592	0.00339547	0.0294911	-0.168005
6	rs75006648	99771581	6:99323705:G:T	99323705	G	T	T	-0.413127	-0.00502856	-0.00188334	0.0396363	-0.525096
6	rs11757364	99781218	6:99333342:G:A	99333342	G	A	A	0.227183	1.15257	0.305597	1.11997	-0.164517
6	rs150453789	99848591	6:99400715:C:T	99400715	C	T	T	0.0760025	0.218561	0.060953	0.183924	0.000817145
6	rs76251961	99860386	6:99412510:T:G	99412510	T	G	G	-0.388901	-0.232109	0.0693004	0.119357	0.563169
6	rs4504482	99893938	6:99446062:T:C	99446062	T	C	C	0.636965	-0.766161	0.00672951	-0.308506	0.699225
6	rs17850034	99930627	6:99482751:A:G	99482751	A	G	G	0.11422	0.357589	-0.163198	0.229332	0.0394199
6	rs74531963	100395802	6:99947926:A:G	99947926	A	G	G	0.355675	1.02142	-0.106967	0.2907	0.0243294
6	rs113038117	100395875	6:99947999:T:G	99947999	T	G	G	-0.727221	-0.0309254	-0.00425239	0.0273508	-0.558752
6	rs55805997	100838186	6:100390310:C:T	100390310	C	T	T	-0.573443	-0.00738268	-0.0621922	0.0143233	-0.725434
6	rs3734353	100896569	6:100448693:T:G	100448693	T	G	G	0.299528	-0.539564	-1.65731	0.189182	0.551844
6	rs79028935	100957211	6:100509335:G:C	100509335	G	C	C	-0.73245	-0.0267218	-0.0319441	0.0562136	0.346807
6	rs240768	100957344	6:100509468:T:C	100509468	T	C	C	-0.537933	-0.543925	-0.0668064	0.159978	0.385354
6	rs184968853	100964024	6:100516148:G:A	100516148	G	A	A	0.0735681	0.344759	-0.194831	0.365925	0.0153891
6	rs192730624	100988000	6:100540124:G:A	100540124	G	A	A	0.110091	0.321922	-0.119796	0.148129	-0.006163
6	rs149246440	100988014	6:100540138:T:C	100540138	T	C	C	-0.441957	-0.015493	0.00750818	0.0539773	0.274242
6	rs115212427	101037949	6:100590073:A:C	100590073	A	C	C	-0.746226	-0.031903	0.0276807	0.0566128	-0.0368275
6	rs41285887	101054745	6:100606869:C:T	100606869	C	T	T	0.249339	-0.456686	-0.0232903	0.712387	-0.0309928
6	rs57534235	101099464	6:100651588:G:C	100651588	G	C	C	-0.29303	0.00373739	-0.0392409	0.0193365	0.600323
6	rs151307981	101253659	6:100805783:T:C	100805783	T	C	C	-0.306668	-0.017553	0.0179069	0.0292051	1.00809
6	rs74857103	101296285	6:100848409:G:A	100848409	G	A	A	-0.308051	0.0818204	-0.122393	0.0811824	-0.374486
6	rs150736236	101296618	6:100848742:T:C	100848742	T	C	C	0.0646637	0.223601	-0.162115	0.172302	-0.00161805
6	rs56357508	102074242	6:101626367:A:G	101626367	A	G	G	0.200917	0.741257	-0.415759	0.726188	0.0125355
6	rs76072496	102124628	6:101676753:T:C	101676753	T	C	C	-0.430654	0.00318946	-0.0199228	0.0581961	-0.207257
6	rs6922753	102247673	6:101799798:T:C	101799798	T	C	C	-0.256131	-2.15971	0.829019	0.357504	0.292851
6	rs193226560	102250341	6:101802466:T:C	101802466	T	C	C	0.0699116	0.243365	-0.349275	0.0990351	0.0169237
6	rs2227281	102503196	6:102055321:C:T	102055321	C	T	T	0.368871	-0.148649	-0.530311	0.823661	0.30267
6	rs2235076	102516260	6:102068385:G:A	102068385	G	A	A	0.151816	0.66551	-0.243853	0.81006	0.038044
6	rs116505342	105192015	6:104744140:A:T	104744140	A	T	T	-0.415336	-0.00589679	0.0102035	0.0555589	0.442227
6	rs7752614	105198267	6:104750392:A:G	104750392	A	G	G	-1.05108	0.698146	0.00481944	-0.629752	-0.572504
6	rs78991390	105225212	6:104777337:T:C	104777337	T	C	C	-0.807591	-0.0291964	-0.025844	0.0501496	0.330204
6	rs34365906	105233073	6:104785198:T:C	104785198	T	C	C	0.123885	0.485283	-0.142929	0.657782	-0.000543231
6	rs17065321	105239352	6:104791477:C:T	104791477	C	T	T	0.0959411	0.326173	0.755098	-0.173002	-0.129992
6	rs73513923	105243406	6:104795531:C:G	104795531	C	G	G	-0.483513	-0.0254358	0.0189494	0.0460226	1.16312
6	rs76300431	105405115	6:104957240:C:T	104957240	C	T	T	-0.407142	-0.0253894	-0.0320591	-0.0167279	0.503848
6	rs118000887	105526501	6:105078626:A:G	105078626	A	G	G	0.102595	0.289759	-0.557608	-0.0442454	-0.0242521
6	rs192880685	105563551	6:105115676:G:A	105115676	G	A	A	0.0752548	0.166997	0.162049	-0.103956	-0.00329483
6	rs41285458	105563677	6:105115802:A:G	105115802	A	G	G	0.172025	0.601039	-0.177924	0.614131	0.0261512
6	rs9486039	105573424	6:105125549:C:T	105125549	C	T	T	-0.63067	-0.0146852	0.0116605	0.0577343	-0.22237
6	rs35952696	105581410	6:105133535:T:C	105133535	T	C	C	-0.393805	-0.00320824	-0.025531	0.00493861	0.258627
6	rs144286946	105581444	6:105133569:A:G	105133569	A	G	G	0.0828615	-0.0329374	0.651148	-0.588239	-0.0095265
6	rs187246235	105581473	6:105133598:C:G	105133598	C	G	G	-0.620579	-0.00267298	-0.048042	0.0296108	0.0171906
6	rs11961225	105609468	6:105161593:C:T	105161593	C	T	T	-0.325344	0.445325	-0.145952	0.250257	-0.918453
6	rs80020925	105609773	6:105161898:A:G	105161898	A	G	G	-0.697725	-0.316275	-0.0396281	0.360457	-0.722491
6	rs1051484	105726036	6:105278161:C:T	105278161	C	T	T	-1.5914	-0.0885654	0.443553	-0.205142	-0.529176
6	rs116581811	105726112	6:105278237:G:A	105278237	G	A	A	-0.435202	-0.0179765	0.00578407	0.0510994	-0.12152
6	rs6902415	105776792	6:105328917:G:A	105328917	G	A	A	-1.89121	-0.0381755	0.703589	-0.139099	-0.44183
6	rs12192054	105776866	6:105328991:A:C	105328991	A	C	C	-0.00119336	0.750678	1.20912	-0.792155	-0.0390948
6	rs79514248	105800798	6:105352923:T:A	105352923	T	A	A	0.019982	-0.683204	1.33231	-0.662124	-0.241459
6	rs112544914	105821220	6:105373345:G:T	105373345	G	T	T	-0.417594	0.0553049	-0.0460828	0.0915476	0.467873
6	rs80333522	105821505	6:105373630:C:T	105373630	C	T	T	-0.341655	0.00119514	-0.0127666	0.044779	-0.721589
6	rs2185379	106536253	6:106088378:G:A	106088378	G	A	A	-0.11296	-0.363526	0.332223	0.153546	0.929865
6	rs811925	106547372	6:106099497:C:G	106099497	C	G	G	-0.0274611	0.952722	0.569576	-1.00011	0.346659
6	rs143040512	106553096	6:106105221:G:A	106105221	G	A	A	0.146096	0.525272	-0.267071	0.468756	-0.0237319
6	rs78927371	106553176	6:106105301:T:C	106105301	T	C	C	-0.279995	-0.0006691	-0.0795444	-0.0155602	0.348562
6	rs1010273	106555025	6:106107150:G:A	106107150	G	A	A	0.5061	-0.496802	-0.479344	0.960351	-0.100538
6	rs74857720	106555154	6:106107279:G:A	106107279	G	A	A	-0.38982	-0.0054058	-0.0121778	0.0349073	0.144405
6	rs41292420	106634569	6:106186694:C:T	106186694	C	T	T	-0.403717	0.207617	0.481755	-1.16948	0.733202
6	rs114109860	106764018	6:106316143:T:C	106316143	T	C	C	-0.735487	-0.0259035	-0.031201	0.0257881	0.374295
6	rs11968933	106967107	6:106519232:G:A	106519232	G	A	A	-0.220243	0.0229671	0.470295	-0.515195	-0.684151
6	rs1159148	106967185	6:106519310:A:C	106519310	A	C	C	0.0849817	0.985654	1.10413	-1.34149	0.410017
6	rs144881884	106967831	6:106519956:T:C	106519956	T	C	C	0.055095	0.252088	-0.175959	0.119743	-0.174399
6	rs61740946	106968091	6:106520216:C:T	106520216	C	T	T	-0.711492	-0.0119887	-0.0379019	0.0415416	0.0487269
6	rs1417354	106968674	6:106520799:C:T	106520799	C	T	T	0.127189	0.532011	-0.197809	0.522879	-0.00483527
6	rs1350902	106975277	6:106527402:T:G	106527402	T	G	G	-0.487429	0.0649076	-0.169095	0.00588494	-0.646615
6	rs17495742	106978193	6:106530318:A:G	106530318	A	G	G	0.195125	0.850655	-0.474152	0.725206	0.144969
6	rs783396	106987370	6:106539495:A:C	106539495	A	C	C	-0.0444909	-0.263085	0.650574	-0.689884	-0.475338
6	rs61741860	106992472	6:106544597:T:C	106544597	T	C	C	-0.400682	-0.00589529	-0.0560906	-0.00739535	0.58585
6	rs2275572	106992630	6:106544755:A:T	106544755	A	T	T	0.512623	-1.31122	-1.59252	0.240401	0.00629352
6	rs141300996	107003686	6:106555811:G:A	106555811	G	A	A	0.118673	0.0806626	-0.783208	-0.877637	0.0310534
6	rs55832745	107069410	6:106621535:T:C	106621535	T	C	C	0.192573	-0.37816	1.0346	-0.0694775	-0.54005
6	rs1824619	107076696	6:106628821:G:A	106628821	G	A	A	-0.760805	-1.10098	-1.16704	0.226479	-0.271696
6	rs111609677	107077597	6:106629722:C:T	106629722	C	T	T	-0.345769	-0.0187449	0.0100532	0.0167456	-0.892462
6	rs56974135	107088768	6:106640893:G:A	106640893	G	A	A	-0.472216	-0.0176609	-0.00750504	0.0544012	-0.477102
6	rs146640596	107103621	6:106655746:T:G	106655746	T	G	G	0.0979066	0.203286	0.38501	-0.123639	0.000709165
6	rs17067608	107113618	6:106665743:G:A	106665743	G	A	A	0.383858	0.240803	-0.12106	0.6037	-0.0168278
6	rs147708900	107361297	6:107040093:T:A	107040093	T	A	A	-0.422912	-0.00905827	-0.00658249	0.0531597	-0.112595
6	rs3749871	107372212	6:107051008:C:T	107051008	C	T	T	0.179239	-1.3734	0.281746	0.125864	-0.423622
6	rs6932450	107389867	6:107068663:A:G	107068663	A	G	G	-1.08722	0.0209384	-0.131156	0.0357959	-0.519194
6	rs41292438	107391084	6:107069880:G:A	107069880	G	A	A	0.0772063	0.0266167	-0.00695016	-0.585741	0.0221265
6	rs3814073	107391396	6:107070192:G:A	107070192	G	A	A	0.695377	-0.87507	-0.600206	-0.83787	0.0473451
6	rs61734159	107391807	6:107070603:G:A	107070603	G	A	A	-0.360075	-0.616103	0.481558	0.148617	0.317442
6	rs79397104	107531814	6:107210610:T:C	107210610	T	C	C	-0.769289	-0.0276377	-0.0199989	0.0346031	0.659051
6	rs9486575	107595477	6:107274273:T:A	107274273	T	A	A	-0.447707	-0.0214987	0.0111329	0.0311575	0.403743
6	rs139673768	108042100	6:107720896:G:A	107720896	G	A	A	0.0421621	0.233202	-0.0186354	0.115133	-0.00046985
6	rs846977	108042213	6:107721009:G:A	107721009	G	A	A	-0.0340333	-0.0414056	-0.320162	-0.451734	-0.139199
6	rs3734756	108042216	6:107721012:C:T	107721012	C	T	T	0.450138	-0.349686	-1.77047	-1.37025	0.255137
6	rs6922304	108066144	6:107744940:A:G	107744940	A	G	G	0.335803	-0.0554549	0.629301	0.638736	-0.285996
6	rs41287522	108067915	6:107746711:G:A	107746711	G	A	A	0.263485	-0.956701	0.171386	0.876368	-0.0182521
6	rs368661949	108076750	6:107755546:C:T	107755546	C	T	T	-0.35637	-0.0130275	0.0114777	0.0267444	0.180428
6	rs75121437	108076752	6:107755548:G:A	107755548	G	A	A	-0.78103	0.0201257	-0.0503016	0.0919926	-0.276054
6	rs675117	108233929	6:107912725:G:A	107912725	G	A	A	-0.345567	0.775477	0.149223	-1.34459	0.376893
6	rs200955319	108279068	6:107957864:G:A	107957864	G	A	A	0.0521299	0.254031	-0.0239891	0.335822	-3.20256e-07
6	rs3757302	108372208	6:108051004:G:C	108051004	G	C	C	-0.827487	-0.264493	-0.172059	0.709293	1.29295
6	rs217525	108499283	6:108178079:T:C	108178079	T	C	C	-0.511589	-0.00662405	-0.0160854	0.0321878	-0.779962
6	rs34455016	108616323	6:108295119:T:G	108295119	T	G	G	-0.548392	-0.00239194	-0.0895342	0.00465018	-0.849403
6	rs847595	108645099	6:108323895:C:T	108323895	C	T	T	-0.469264	-0.00674841	-0.104255	-0.0081904	0.135932
6	rs74349975	108677977	6:108356773:G:A	108356773	G	A	A	0.144615	0.551395	-0.38191	0.284308	-0.153031
6	rs56005804	108687496	6:108366292:C:T	108366292	C	T	T	0.177885	0.398279	0.00766569	-0.546527	-0.0979358
6	rs138360237	108831463	6:108510260:A:G	108510260	A	G	G	0.210683	0.0964925	0.35818	-1.36651	0.00168602
6	rs2274776	108840870	6:108519667:A:G	108519667	A	G	G	-1.11834	0.896693	0.622082	0.184454	0.0238005
6	rs150320900	108882915	6:108561712:C:T	108561712	C	T	T	0.0857559	0.24228	-0.0384075	0.15417	0.000591268
6	rs61756661	108984783	6:108663580:G:A	108663580	G	A	A	0.0430568	0.208643	-0.0592512	0.293561	0.032844
6	rs113367269	108985893	6:108664690:C:T	108664690	C	T	T	-0.186381	0.100384	0.270411	-0.381026	0.544241
6	rs114398565	109189987	6:108868784:C:T	108868784	C	T	T	-0.320545	0.041981	0.188393	-0.135439	-0.0610854
6	rs9386758	109197379	6:108876176:T:C	108876176	T	C	C	0.554872	-1.33103	0.724849	-0.314853	-0.0435736
6	rs112225962	109249452	6:108928249:C:T	108928249	C	T	T	-0.516195	-0.0295688	-0.00496583	0.0365695	-0.75825
6	rs113651966	109274527	6:108953324:A:G	108953324	A	G	G	-1.0072	-0.0374295	-0.071601	0.0211799	-0.693799
6	rs145497084	109285340	6:108964137:T:C	108964137	T	C	C	-0.423942	-0.0175733	-0.00901844	0.0156216	-0.0121354
6	rs3734649	109294752	6:108973549:C:T	108973549	C	T	T	0.302062	0.556391	1.39058	-0.813643	0.142955
6	rs60743205	109308721	6:108987518:G:C	108987518	G	C	C	-0.452758	0.00380344	-0.0472157	0.044089	0.271895
6	rs61731699	109319770	6:108998567:T:C	108998567	T	C	C	-0.272132	0.0468055	-0.0890165	0.0137385	-0.443217
6	rs61738623	109468136	6:109146933:A:G	109146933	A	G	G	0.189196	0.569397	-0.212597	0.1486	-0.019928
6	rs137948158	109476951	6:109155748:A:G	109155748	A	G	G	-0.509203	-0.0312158	0.0125912	0.00947357	0.013612
6	rs61743585	109480542	6:109159339:A:T	109159339	A	T	T	0.0780795	0.185694	0.177706	-0.0736569	0.00594409
6	rs9480941	109691639	6:109370436:T:C	109370436	T	C	C	-0.781202	-0.0147967	-0.0280259	0.0570001	0.0546215
6	rs4946972	109721228	6:109400025:A:C	109400025	A	C	C	0.329823	-0.224355	-0.218705	-1.02536	-0.188229
6	rs12204742	109748392	6:109427189:G:A	109427189	G	A	A	0.551927	-0.977641	0.305151	-1.21757	0.0215039
6	rs9398200	109752451	6:109431248:T:C	109431248	T	C	C	0.302433	-1.22366	-0.207407	1.27271	-0.222749
6	rs186439077	109762697	6:109441494:A:T	109441494	A	T	T	0.153977	0.292723	0.454907	-0.415333	0.0206102
6	rs41288550	109766773	6:109445570:C:T	109445570	C	T	T	-0.00182752	-0.589001	0.35907	-0.313053	0.894313
6	rs116086509	109766954	6:109445751:C:T	109445751	C	T	T	-0.823781	-0.0188228	-0.031803	0.0530814	0.229937
6	rs752261	109770869	6:109449666:G:A	109449666	G	A	A	0.401614	0.549475	-2.99998	-2.13965	0.0562824
6	rs61731700	109771691	6:109450488:G:A	109450488	G	A	A	0.178279	0.328149	0.890111	-0.644876	0.174435
6	rs112170634	109797328	6:109476125:C:T	109476125	C	T	T	-0.339153	0.00758087	-0.0469304	-0.00129909	1.08218
6	rs9487128	109818706	6:109497503:A:G	109497503	A	G	G	-0.945531	-0.00567714	-0.089473	0.0489727	0.200254
6	rs73520970	109820397	6:109499194:C:T	109499194	C	T	T	-0.473991	-0.0393388	-0.0234915	0.00368226	0.19473
6	rs145186563	109820430	6:109499227:G:A	109499227	G	A	A	0.124008	0.226081	0.58284	-0.296263	0.0102369
6	rs9386812	109863238	6:109542035:A:C	109542035	A	C	C	1.37254	-0.834815	0.505664	-0.930783	0.0468103
6	rs182938739	109995509	6:109674306:T:C	109674306	T	C	C	0.0594849	0.217262	-0.16134	0.203116	-0.0137247
6	rs116602685	110087902	6:109766699:A:C	109766699	A	C	C	-0.430269	-0.0220609	-0.0294803	0.00337136	0.918857
6	rs79008323	110300834	6:109979631:G:T	109979631	G	T	T	-0.742884	0.0074378	-0.0733612	0.041583	-1.47929
6	rs55817927	110448742	6:110127539:G:A	110127539	G	A	A	-0.486709	0.535391	0.00859356	-0.0168021	-0.0108833
6	rs112626129	110530402	6:110209199:A:G	110209199	A	G	G	-0.302488	-0.0134708	0.00219123	0.0228312	0.0478037
6	rs78104751	110534402	6:110213199:A:C	110213199	A	C	C	0.126785	-0.444302	-0.0257821	0.531847	-0.00159597
6	rs116882589	110541075	6:110219872:G:A	110219872	G	A	A	0.225219	0.514365	0.329688	0.0353485	0.0125895
6	rs139906645	110567314	6:110246111:G:A	110246111	G	A	A	-0.578394	-0.0240657	-0.0684095	-0.0104452	-0.3051
6	rs2334321	110567409	6:110246206:G:A	110246206	G	A	A	0.258132	0.822531	0.208067	0.330072	0.0896061
6	rs41288586	110636603	6:110315400:C:T	110315400	C	T	T	0.110343	0.461537	-0.0865206	0.600486	0.0194907
6	rs17623	110714240	6:110393037:A:C	110393037	A	C	C	-0.531136	0.00483247	-0.0104834	0.0830335	-0.270178
6	rs150661280	110726000	6:110404797:G:A	110404797	G	A	A	-0.395352	0.00883489	-0.0976064	-0.0261354	-1.06606
6	rs74655050	110726057	6:110404854:T:C	110404854	T	C	C	-0.821481	0.0149868	-0.056775	0.0899447	-0.0909587
6	rs72937999	110746336	6:110425133:G:A	110425133	G	A	A	0.065238	0.171304	-0.503646	-0.190849	0.0645998
6	rs76676412	110752337	6:110431134:G:A	110431134	G	A	A	0.229631	0.411247	-0.310275	0.948446	-0.0372898
6	rs7765849	110757008	6:110435805:C:A	110435805	C	A	A	-0.500512	0.363259	0.403586	0.136459	0.824048
6	rs111382042	110757183	6:110435980:A:C	110435980	A	C	C	-0.339947	0.0106299	-0.0323126	0.0338594	-0.567378
6	rs74566342	110757201	6:110435998:G:C	110435998	G	C	C	0.0429134	0.245	-0.275524	-0.0278755	-0.117489
6	rs12210538	110760008	6:110438805:A:G	110438805	A	G	G	0.582043	1.81582	-0.256825	0.685818	-0.0159622
6	rs142910035	110763742	6:110442539:G:C	110442539	G	C	C	-0.328679	-0.0338441	-0.149918	-0.123312	-0.162588
6	rs723685	110763875	6:110442672:A:G	110442672	A	G	G	-0.0807085	0.114572	-0.529235	-0.0676192	-0.210057
6	rs9487466	110943967	6:110622764:T:G	110622764	T	G	G	-0.525716	-0.00212611	-0.0141222	0.0275268	0.0850469
6	rs112680365	110943985	6:110622782:G:C	110622782	G	C	C	-0.476693	-0.0187332	-0.0145678	0.0120497	-0.030408
6	rs17622461	110944589	6:110623386:C:A	110623386	C	A	A	0.122823	0.344765	-0.347603	0.00889736	0.0279809
6	rs145912090	111067278	6:110746075:C:A	110746075	C	A	A	0.127907	0.430836	-0.127761	0.611221	0.0238044
6	rs3014314	111067450	6:110746247:G:A	110746247	G	A	A	-0.706744	-0.029577	-0.0751375	0.00228303	-1.78012
6	rs9374225	111280332	6:110959129:G:C	110959129	G	C	C	-0.241243	-1.30029	0.63176	0.975703	0.461803
6	rs9374227	111283592	6:110962389:C:T	110962389	C	T	T	0.0374865	-1.83181	1.22715	1.25847	-0.226578
6	rs79729443	111303315	6:110982112:C:T	110982112	C	T	T	-0.388633	-0.00406452	-0.0368999	0.0142395	-0.0306603
6	rs75757945	111306353	6:110985150:T:A	110985150	T	A	A	-0.0499853	-0.138433	0.62689	-0.470712	0.107306
6	rs6909298	111310252	6:110989049:G:A	110989049	G	A	A	-0.854292	-0.0182527	-0.0988053	0.00777763	0.519739
6	rs4947093	111337078	6:111015875:A:G	111015875	A	G	G	0.395499	0.0797567	-0.17274	-1.3221	-0.144843
6	rs41289886	111346701	6:111025498:G:A	111025498	G	A	A	0.105328	0.429088	-0.157285	0.389666	0.0225892
6	rs1044387	111346806	6:111025603:C:T	111025603	C	T	T	-0.426216	0.0407428	0.703332	0.0168909	-0.446761
6	rs77870449	111368471	6:111047268:T:C	111047268	T	C	C	-0.396131	-0.00733158	-0.217771	-0.189886	-0.189303
6	rs150478295	111498488	6:111177285:T:C	111177285	T	C	C	0.0824371	0.0712502	0.324851	-0.500906	0.00032595
6	rs116322832	111498785	6:111177582:A:G	111177582	A	G	G	0.0712469	0.340873	-0.0694046	0.480812	0.0253581
6	rs17072442	111543412	6:111222209:A:C	111222209	A	C	C	0.0879342	-0.196931	-0.826652	-0.252229	-0.381496
6	rs140746881	111583510	6:111262307:C:T	111262307	C	T	T	0.0850279	0.269729	-0.0595967	0.309756	0.0315578
6	rs73532762	111585070	6:111263867:T:C	111263867	T	C	C	-0.631954	-0.00491263	-0.034682	0.0790372	0.101413
6	rs139062302	111585121	6:111263918:C:T	111263918	C	T	T	0.188756	0.32204	-1.40221	-0.833891	0.0520408
6	rs72939596	111587204	6:111266001:A:G	111266001	A	G	G	0.0555731	0.282858	-0.0505918	0.212823	0.0362549
6	rs117505745	111587310	6:111266107:T:A	111266107	T	A	A	0.165832	0.549305	-0.25318	0.265458	0.00738137
6	rs61730719	111587643	6:111266440:A:C	111266440	A	C	C	-0.53832	-0.024792	0.00621944	0.0364007	-0.51313
6	rs114881577	111588039	6:111266836:A:G	111266836	A	G	G	-0.393872	-0.0146976	-0.0610485	-0.0200623	-0.910698
6	rs138768334	111588316	6:111267113:C:T	111267113	C	T	T	0.141881	-0.167406	-1.74853	-1.55548	0.0311919
6	rs3218594	111696939	6:111375736:C:T	111375736	C	T	T	-0.341572	-0.022055	-0.0223278	-0.0179926	0.333676
6	rs3730353	111995666	6:111674463:A:G	111674463	A	G	G	-0.865245	-0.732778	-0.368759	1.59512	-0.271442
6	rs28763976	112015559	6:111694356:T:C	111694356	T	C	C	-0.652064	-0.0292395	-0.00785584	0.0433006	0.326597
6	rs3730352	112015570	6:111694367:G:A	111694367	G	A	A	0.116778	0.285313	0.240567	-0.0417479	-0.0244998
6	rs804187	112015741	6:111694538:C:T	111694538	C	T	T	-0.769873	-0.000974965	-0.0695849	0.0188022	0.26251
6	rs28763978	112041129	6:111719926:G:A	111719926	G	A	A	-0.569969	0.0189654	-0.136825	-0.0157376	-0.89251
6	rs2280153	112375644	6:112054441:G:A	112054441	G	A	A	-0.0350787	-0.43813	-0.517104	1.43369	0.414876
6	rs1230346	112382217	6:112061014:T:C	112061014	T	C	C	-1.11701	-0.00904775	-0.0398894	0.0908934	-1.07713
6	rs9487806	112382223	6:112061020:A:T	112061020	A	T	T	-0.479045	-0.00198984	-0.0567001	0.019847	-0.0363184
6	rs118185090	112382511	6:112061308:C:T	112061308	C	T	T	0.199859	0.415274	0.320453	-0.148074	0.00611163
6	rs112686348	112385977	6:112064774:C:T	112064774	C	T	T	-0.451301	-0.00673567	-0.024149	0.0329688	1.00138
6	rs17219737	112390565	6:112069362:A:G	112069362	A	G	G	0.261291	1.0275	-0.562575	0.825229	-0.0912098
6	rs145857248	112397236	6:112076033:A:C	112076033	A	C	C	-0.578072	0.0148045	-0.271906	-0.126114	-1.33502
6	rs34776116	112397289	6:112076086:G:A	112076086	G	A	A	0.130957	0.0334368	0.738694	-0.789705	-0.0117817
6	rs17073285	112397749	6:112076546:G:T	112076546	G	T	T	0.255366	-1.18309	-0.00975018	1.09944	-0.0252723
6	rs139386660	112400771	6:112079568:G:A	112079568	G	A	A	-0.402773	0.0998421	-0.00707077	0.150659	0.943535
6	rs41289902	112460365	6:112139163:C:T	112139163	C	T	T	0.118432	0.388962	-0.0391975	0.244572	-0.0317405
6	rs3752577	112480041	6:112158839:A:G	112158839	A	G	G	0.449911	-0.344671	-0.621994	-0.725572	0.281114
6	rs17073495	112508730	6:112187528:G:A	112187528	G	A	A	-0.326705	-0.0121054	0.00760162	0.0318471	0.669572
6	rs61742228	112513025	6:112191823:G:A	112191823	G	A	A	-0.594484	-0.0280851	-0.00531171	0.0288973	-0.0332338
6	rs11757455	112522852	6:112201651:G:A	112201651	G	A	A	0.307623	0.651653	0.81557	-0.539802	-0.00147497
6	rs75058449	112522899	6:112201698:G:A	112201698	G	A	A	-0.655498	-0.0257154	-0.0236359	0.0338136	0.314327
6	rs78871662	112537682	6:112216481:A:G	112216481	A	G	G	0.166455	0.432695	0.185145	-0.154561	0.0304966
6	rs147118520	112575014	6:112253812:A:G	112253812	A	G	G	0.168973	0.555775	-0.109377	0.559383	0.0164188
6	rs142538350	112671245	6:112350043:A:G	112350043	A	G	G	-0.422305	0.0060488	-0.077451	0.0297322	-0.00300939
6	rs114260386	114281189	6:113960025:T:C	113960025	T	C	C	-0.661422	-0.0147269	-0.0305143	0.0577758	-0.295542
6	rs75610070	114281236	6:113960072:C:T	113960072	C	T	T	0.282378	-1.3291	-0.103662	0.62754	-0.102828
6	rs61730700	114378802	6:114057638:G:A	114057638	G	A	A	-0.29639	0.031371	-0.0851052	-0.00952687	0.398132
6	rs2282237	114378970	6:114057806:C:T	114057806	C	T	T	0.644442	-0.226068	-0.668761	-1.07899	0.313805
6	rs77798905	116265365	6:115944202:T:C	115944202	T	C	C	0.12359	0.471604	-0.111599	0.401903	0.0235487
6	rs2230583	116265434	6:115944271:T:C	115944271	T	C	C	-0.597126	-0.0480082	-0.0768509	-0.0519192	0.623527
6	rs145105914	116277593	6:115956430:T:G	115956430	T	G	G	-0.39456	0.0559981	-0.11267	0.0477867	-0.0798517
6	rs3756772	116325142	6:116003979:C:T	116003979	C	T	T	1.13471	-1.39632	0.535013	0.484467	-0.298581
6	rs56116396	116429631	6:116108468:A:G	116108468	A	G	G	-0.472562	0.186759	0.431481	-0.248442	-0.757455
6	rs2228548	116441470	6:116120307:C:G	116120307	C	G	G	-0.0232304	0.575127	0.322065	0.0719976	-0.495885
6	rs142463796	116442897	6:116121734:C:T	116121734	C	T	T	0.186628	-0.0729267	1.29196	-1.07407	0.00568773
6	rs142411445	116446506	6:116125343:A:T	116125343	A	T	T	0.0542898	0.20933	-0.0942958	0.209963	-0.0132961
6	rs75645140	116559324	6:116238161:A:G	116238161	A	G	G	-1.06257	0.0265024	-0.131145	0.0896457	0.489797
6	rs55804829	116573908	6:116252745:G:A	116252745	G	A	A	0.0756507	0.287131	-0.176772	0.282221	0.00834223
6	rs2232473	116574002	6:116252839:C:T	116252839	C	T	T	0.148436	0.595183	-0.298495	0.557632	0.0268074
6	rs187133419	116574977	6:116253814:A:C	116253814	A	C	C	0.0876883	0.255426	-0.450155	-0.0062536	-0.0259559
6	rs45490498	116599859	6:116278696:T:C	116278696	T	C	C	0.0867577	0.370419	-0.0604547	0.549512	0.0362337
6	rs61746508	116600616	6:116279453:C:A	116279453	C	A	A	0.126117	0.365856	0.285333	0.165303	0.005479
6	rs61746509	116600895	6:116279732:G:A	116279732	G	A	A	0.095417	0.366719	-0.0660538	0.486053	0.00277303
6	rs10485183	116720487	6:116399324:C:T	116399324	C	T	T	0.280285	1.66695	-0.169893	0.482696	0.0209318
6	rs140034597	116752157	6:116430994:G:C	116430994	G	C	C	0.0843424	0.334377	-0.0600137	0.486513	0.016939
6	rs41313440	116756773	6:116435610:T:C	116435610	T	C	C	0.255455	0.9252	-0.211906	0.973107	0.0543233
6	rs11544160	116784797	6:116463634:G:A	116463634	G	A	A	0.357734	0.603707	0.645294	-0.341085	0.0313065
6	rs35398770	116837115	6:116515952:C:T	116515952	C	T	T	-0.346977	-0.0115252	-0.0036008	0.0187057	0.811159
6	rs41289942	116943975	6:116622812:G:A	116622812	G	A	A	0.191594	0.409866	-0.0609372	-0.254007	-0.0246809
6	rs78951456	116944217	6:116623054:C:T	116623054	C	T	T	-0.917269	0.0375812	-0.0510427	0.132835	1.03613
6	rs9489027	117043493	6:116722330:G:A	116722330	G	A	A	-0.567652	0.0148236	-0.0749354	0.0682853	0.418347
6	rs2243368	117045491	6:116724328:T:C	116724328	T	C	C	0.249738	1.00801	-0.392044	1.05259	0.0725191
6	rs41290854	117113365	6:116792202:G:A	116792202	G	A	A	0.186091	0.385093	0.54263	-0.403262	-0.0730685
6	rs150642020	117113806	6:116792643:G:C	116792643	G	C	C	-0.440929	0.0051909	-0.0401421	0.0499582	0.558349
6	rs35937022	117114290	6:116793127:A:G	116793127	A	G	G	0.682763	1.60807	0.659938	0.0691753	0.0617393
6	rs6917467	117121894	6:116800731:G:A	116800731	G	A	A	0.705749	0.00856422	0.0957526	0.000731724	-0.787016
6	rs41291914	117150057	6:116828894:A:C	116828894	A	C	C	0.139041	0.375525	-0.0119878	0.119574	0.0184506
6	rs339340	117215114	6:116893951:T:C	116893951	T	C	C	0.31326	-0.397045	0.880363	-0.0251648	0.258432
6	rs201669550	117239170	6:116918007:T:G	116918007	T	G	G	0.0784834	0.279324	0.0168105	0.197072	-0.0143598
6	rs79696244	117240266	6:116919103:C:T	116919103	C	T	T	0.178949	0.203456	0.902609	-0.622357	0.0084325
6	rs139197190	117240485	6:116919322:A:T	116919322	A	T	T	0.14332	-0.682348	-0.0734569	0.680986	0.0046185
6	rs142448060	117248719	6:116927556:G:T	116927556	G	T	T	-0.259541	-0.00144951	0.000439815	0.0259046	0.0492006
6	rs35932630	117609716	6:117288553:T:C	117288553	T	C	C	-0.305083	-0.0379159	-0.00290673	0.0528787	-0.246536
6	rs79844404	117622111	6:117300948:A:G	117300948	A	G	G	0.233987	0.51711	0.503989	-0.0177812	0.0238286
6	rs210968	117622150	6:117300987:A:C	117300987	A	C	C	-0.454824	-0.21541	0.685901	-0.272385	0.50381
6	rs619203	117622184	6:117301021:G:C	117301021	G	C	C	0.621262	0.339	-0.209141	0.316876	0.00404135
6	rs497186	117639419	6:117318256:T:C	117318256	T	C	C	0.566957	0.246185	0.054653	0.481498	0.0554578
6	rs2071974	117641016	6:117319853:G:A	117319853	G	A	A	-0.207811	-0.584815	-0.609966	-0.86985	0.415426
6	rs55687640	117642457	6:117321294:G:A	117321294	G	A	A	0.300792	-0.649785	-2.52275	-1.77308	-0.0399945
6	rs79589222	117647359	6:117326196:T:C	117326196	T	C	C	-0.507591	-0.469516	-0.012393	0.401553	-0.072782
6	rs2243384	117678083	6:117356920:A:G	117356920	A	G	G	0.79515	0.140874	0.631714	0.877071	0.368099
6	rs113151724	117680945	6:117359782:T:C	117359782	T	C	C	0.120559	0.38838	-0.322603	0.209137	-0.0153636
6	rs2229079	117683821	6:117362658:G:A	117362658	G	A	A	0.224206	0.817306	0.892241	-0.327733	0.253025
6	rs2229078	117686840	6:117365677:T:C	117365677	T	C	C	0.296534	0.544496	0.0957895	-0.414374	0.0327378
6	rs117865341	117687391	6:117366228:G:A	117366228	G	A	A	0.0836171	0.269304	-0.0519153	0.432852	0.0245324
6	rs34245994	117687456	6:117366293:G:A	117366293	G	A	A	0.111197	0.433979	-0.052423	0.516024	0.00951429
6	rs76590288	117704717	6:117383554:T:C	117383554	T	C	C	-0.337377	0.0164532	0.0188783	0.0588729	0.746064
6	rs34203286	117708999	6:117387836:G:A	117387836	G	A	A	0.100591	0.285543	0.212079	0.164921	-0.00796141
6	rs28639589	117710661	6:117389498:T:C	117389498	T	C	C	-0.19881	-0.724192	-0.68542	0.24757	-0.906313
6	rs116066809	117718027	6:117396864:A:G	117396864	A	G	G	-0.671609	-0.00217491	-0.0715838	0.0186338	0.680951
6	rs9401003	117718303	6:117397140:A:G	117397140	A	G	G	-0.937657	-0.130182	0.0360884	0.212181	0.205254
6	rs72963484	117842669	6:117521506:T:A	117521506	T	A	A	0.208364	1.01776	0.108599	0.852673	-0.0841281
6	rs9689345	117842772	6:117521609:G:A	117521609	G	A	A	-1.63623	-0.476958	-0.0369356	0.136528	-0.764738
6	rs76080980	117853411	6:117532248:G:A	117532248	G	A	A	0.290125	-0.0930357	-0.11752	0.715453	0.00449433
6	rs76109131	117859964	6:117538801:G:A	117538801	G	A	A	-0.488539	-0.0267459	-0.127073	-0.0542985	-0.621016
6	rs41302045	117900072	6:117578909:C:T	117578909	C	T	T	0.0753537	0.225508	0.110922	0.186359	0.0128034
6	rs205966	118475798	6:118154635:G:A	118154635	G	A	A	-0.395709	1.45302	0.691503	-2.61388	-0.0345002
6	rs9489326	118556628	6:118235465:T:C	118235465	T	C	C	0.27772	1.29118	0.699553	0.319147	-0.298148
6	rs114837400	118556834	6:118235671:C:G	118235671	C	G	G	-0.589092	-0.00367417	-0.015945	0.0609941	0.897617
6	rs141104866	118804820	6:118483657:T:A	118483657	T	A	A	0.0697471	0.251076	-0.0378018	0.368573	0.0154523
6	rs113748219	118832449	6:118511286:C:G	118511286	C	G	G	-0.342064	-0.0281796	0.0120419	0.019935	0.0967741
6	rs114957373	118886955	6:118565792:C:T	118565792	C	T	T	-0.305426	0.0668772	-0.0929872	0.0622747	0.218207
6	rs73526183	118887401	6:118566238:G:A	118566238	G	A	A	-0.679625	0.00985638	-0.0926386	0.0762311	0.875017
6	rs76967739	119232799	6:118911634:T:C	118911634	T	C	C	-0.605534	0.00780584	-0.0396703	0.0625314	0.860078
6	rs78231991	119234579	6:118913414:T:C	118913414	T	C	C	0.0957689	0.42848	-0.0388267	0.497834	0.04459
6	rs41292552	119238904	6:118917739:C:T	118917739	C	T	T	0.220168	0.659484	-0.064809	0.251731	0.00777086
6	rs12197931	119245024	6:118923859:C:T	118923859	C	T	T	0.0134106	-1.0082	0.453274	0.680641	0.0727185
6	rs34213490	119245200	6:118924035:T:C	118924035	T	C	C	-0.463614	0.0395955	-0.0651355	0.0442804	-0.0204511
6	rs77276008	119252564	6:118931399:T:C	118931399	T	C	C	0.119682	0.401338	-0.358889	0.229758	-0.0112514
6	rs73521381	119252676	6:118931511:A:G	118931511	A	G	G	-0.811158	0.0076389	-0.069186	0.0598793	-0.390139
6	rs41292558	119297143	6:118975978:T:A	118975978	T	A	A	0.150662	0.270142	-1.17522	-0.632025	-0.0215649
6	rs17827619	119327632	6:119006467:C:T	119006467	C	T	T	0.361548	0.232122	0.538565	-0.333714	-0.0568549
6	rs78679580	119327800	6:119006635:A:G	119006635	A	G	G	-0.409423	0.0171904	-0.075252	0.0374806	0.490793
6	rs41292560	119341211	6:119020046:C:T	119020046	C	T	T	0.117848	0.414795	-0.0981746	0.489668	-0.00116003
6	rs34479130	119345538	6:119024373:C:T	119024373	C	T	T	-0.404294	-3.81946e-05	-0.0530145	0.0309075	-0.51153
6	rs117157812	119501160	6:119179995:T:C	119179995	T	C	C	0.208374	0.740626	-0.257509	0.286245	-0.389676
6	rs117089274	119510904	6:119189739:C:T	119189739	C	T	T	0.183217	0.408387	-0.17565	-0.174433	0.0182701
6	rs78245080	119515005	6:119193840:C:T	119193840	C	T	T	0.083621	-0.156441	-0.0563347	0.379207	0.00590109
6	rs116379314	119628011	6:119306846:C:G	119306846	C	G	G	-0.368368	0.0482569	-0.165405	-0.00789934	-0.354315
6	rs3734385	119669877	6:119348712:C:T	119348712	C	T	T	0.257231	-0.180885	-0.699114	-0.217511	0.106608
6	rs56300302	121401996	6:121080850:T:G	121080850	T	G	G	-0.0633518	0.272825	0.138781	-0.193374	0.265541
6	rs118077502	121412114	6:121090968:G:A	121090968	G	A	A	0.0934524	0.382931	-0.173235	0.41175	-0.00355705
6	rs56356586	121427283	6:121106137:T:C	121106137	T	C	C	0.169382	0.706981	-0.274679	0.797112	0.00283575
6	rs75699042	121436298	6:121115152:G:A	121115152	G	A	A	-0.757264	-0.0174563	-0.0846415	0.00460123	0.992859
6	rs111575864	121481116	6:121159970:G:A	121159970	G	A	A	-0.434714	-0.0326629	-0.161614	-0.105833	-0.954429
6	rs6938708	121482052	6:121160906:T:C	121160906	T	C	C	-0.899083	-0.00248002	-0.0556661	0.0205077	0.65137
6	rs191814118	121562641	6:121241495:C:T	121241495	C	T	T	0.0509756	0.184587	-0.149954	0.0866362	-0.0100307
6	rs80160290	121577270	6:121256124:G:A	121256124	G	A	A	-0.51819	-0.0202315	-0.0222332	0.0103053	-0.099836
6	rs79413374	121577445	6:121256299:C:T	121256299	C	T	T	-0.526648	-0.00189544	-0.107558	-0.024682	0.866978
6	rs76997764	121600247	6:121279101:G:A	121279101	G	A	A	0.430913	-1.04794	-1.82143	-0.369127	0.0107713
6	rs17653265	121768751	6:121447605:C:T	121447605	C	T	T	0.0511136	0.273471	-0.380786	0.0618919	0.181992
6	rs139496713	122753368	6:122432223:C:T	122432223	C	T	T	-0.331847	-0.0162874	0.00188474	0.0445981	0.779448
6	rs11964202	122766138	6:122444993:G:A	122444993	G	A	A	0.478996	0.951787	0.884353	-0.484682	0.0111864
6	rs2277107	122768231	6:122447086:T:C	122447086	T	C	C	0.483657	-0.291763	-0.367734	1.47479	0.139041
6	rs140834654	122774912	6:122453767:T:C	122453767	T	C	C	0.110933	0.366034	-0.071818	0.318749	0.0145441
6	rs114011179	123100915	6:122779770:T:G	122779770	T	G	G	-0.457077	-0.00545105	0.0154178	0.0529698	1.72741
6	rs114905116	123101668	6:122780523:T:C	122780523	T	C	C	-0.531837	-0.0326162	0.00539685	0.0203395	-1.48049
6	rs12211883	123102279	6:122781134:G:A	122781134	G	A	A	0.124079	0.138669	0.586342	-0.56738	0.00181437
6	rs62623431	123124942	6:122803797:A:C	122803797	A	C	C	0.134725	0.499769	-0.263026	0.410531	0.0217856
6	rs61741159	123126138	6:122804993:T:C	122804993	T	C	C	0.167803	-0.439284	-2.37051	-2.34054	-0.346273
6	rs41292584	123130436	6:122809291:C:T	122809291	C	T	T	0.454075	0.25511	1.88989	-1.20383	0.00894382
6	rs6900862	123369910	6:123048765:T:C	123048765	T	C	C	-0.385255	-1.28473	0.309546	-0.601461	0.0340892
6	rs61732197	123377106	6:123055961:T:C	123055961	T	C	C	-0.613607	-0.0278688	-0.0157578	0.0296782	-0.114057
6	rs17736964	123673628	6:123352483:C:T	123352483	C	T	T	0.14701	0.631588	-0.264443	0.616522	0.0135007
6	rs41284430	123714764	6:123393619:C:T	123393619	C	T	T	0.250247	0.865451	-0.446958	0.639296	-0.00135609
6	rs6922346	123759186	6:123438041:G:A	123438041	G	A	A	-0.585416	-0.00449167	0.00173075	0.0761736	-0.0881176
6	rs35766971	123759243	6:123438098:C:T	123438098	C	T	T	-0.623928	0.0103414	-0.0525262	0.0637741	-1.06121
6	rs34808221	123869716	6:123548571:C:T	123548571	C	T	T	-0.469621	-0.00381632	-0.00527647	0.00942541	0.0313017
6	rs12193784	123892044	6:123570899:A:G	123570899	A	G	G	0.17308	0.803885	0.428789	-0.353833	-0.06164
6	rs34368457	124604201	6:124283055:A:G	124283055	A	G	G	-0.850756	0.0258385	-0.169795	-0.0109176	0.559968
6	rs146625615	125112442	6:124791296:G:A	124791296	G	A	A	-0.308485	-0.0151906	-0.0103725	0.034134	0.627459
6	rs1923729	125144348	6:124823202:A:G	124823202	A	G	G	-1.19296	0.00639342	-0.173513	0.0345563	0.0425421
6	rs36014454	125379126	6:125057980:G:A	125057980	G	A	A	-0.823039	0.0598013	0.159131	-0.0668899	-0.0370234
6	rs142610684	125379202	6:125058056:A:G	125058056	A	G	G	0.0882954	0.323845	-0.206889	0.20272	-0.0356436
6	rs73580047	125397891	6:125076745:G:A	125076745	G	A	A	-0.288046	0.0790107	-0.0446175	0.0193578	0.844795
6	rs138920138	125398053	6:125076907:G:A	125076907	G	A	A	-0.332602	-0.00933634	0.0375769	0.0329981	0.573686
6	rs17779663	125403740	6:125082594:T:C	125082594	T	C	C	0.0773051	0.282384	-0.00273633	0.295109	0.00804371
6	rs73577791	125541135	6:125219989:A:G	125219989	A	G	G	-0.255005	0.28924	-0.345024	0.0471353	0.114069
6	rs78295056	125569578	6:125248432:G:A	125248432	G	A	A	-0.358539	-0.0302135	0.00800989	0.0200508	0.596944
6	rs2243391	125598200	6:125277054:G:A	125277054	G	A	A	-0.64694	0.404226	-0.571983	0.510649	0.7209
6	rs2243388	125598408	6:125277262:G:A	125277262	G	A	A	0.236742	0.868415	-0.390078	0.6652	-0.00745219
6	rs41285250	125613969	6:125292823:C:T	125292823	C	T	T	0.195757	0.476037	0.834491	-0.663522	-0.566988
6	rs17745584	126196142	6:125874996:T:C	125874996	T	C	C	0.361108	1.14989	-0.0784445	0.425507	-0.00461107
6	rs9491523	126199398	6:125878252:G:T	125878252	G	T	T	-0.464093	-0.0228489	-0.0347126	0.0323763	-0.225809
6	rs111934298	126202283	6:125881137:A:G	125881137	A	G	G	-0.330405	-0.00325331	-0.0392492	0.0154823	0.247808
6	rs6919947	126210395	6:125889249:T:G	125889249	T	G	G	0.303379	-0.291051	-0.468236	0.889255	0.443851
6	rs36082464	126242145	6:125920999:C:T	125920999	C	T	T	-0.434127	0.0142074	-0.044854	0.0500853	0.414464
6	rs143044178	126242154	6:125921008:A:G	125921008	A	G	G	-0.398467	-0.0114241	-0.00158634	0.0224595	-0.335444
6	rs145301858	127469804	6:127148659:G:A	127148659	G	A	A	-0.261564	0.00209381	0.0106368	0.0452695	0.498412
6	rs9491699	127471533	6:127150388:C:T	127150388	C	T	T	0.555964	-0.27506	-0.61916	-0.177218	0.113257
6	rs10081141	127607831	6:127286686:T:C	127286686	T	C	C	-0.487928	-0.0234631	0.00784443	0.0012381	-2.1906
6	rs61735562	127767976	6:127446831:T:C	127446831	T	C	C	-0.596198	-0.0291632	0.0149242	0.0421101	1.01969
6	rs147857938	127771327	6:127450182:T:C	127450182	T	C	C	0.0852592	0.339943	-0.16297	0.282501	0.0442954
6	rs182501674	127837613	6:127516468:C:G	127516468	C	G	G	-0.284629	0.0202213	-0.0633721	0.0288834	-0.0160657
6	rs61998166	127901535	6:127580390:G:A	127580390	G	A	A	-0.541657	0.0133402	-0.0754295	0.0428077	-1.38466
6	rs17300001	128031183	6:127710038:T:A	127710038	T	A	A	0.260616	0.828431	-0.216189	0.587341	0.0255405
6	rs148069630	128176318	6:127855173:A:G	127855173	A	G	G	0.126237	0.0707259	0.784218	-0.778879	0.00116303
6	rs76947554	128304042	6:127982897:A:G	127982897	A	G	G	-0.549815	-0.0318064	0.0194817	0.0407998	0.320825
6	rs12055782	128312033	6:127990888:A:G	127990888	A	G	G	0.994842	-0.602405	-1.03522	-0.0124869	-0.00963366
6	rs75659285	128316549	6:127995404:A:G	127995404	A	G	G	-0.364961	-0.0232186	0.01071	0.0351845	0.475048
6	rs111726256	128399921	6:128078776:T:C	128078776	T	C	C	-0.452653	-0.0249477	-0.0643349	-0.0333276	-0.940153
6	rs6907300	128403569	6:128082424:T:C	128082424	T	C	C	0.135674	0.430974	-0.0869206	0.280313	0.0246129
6	rs17828130	128403745	6:128082600:A:G	128082600	A	G	G	1.43986	0.208225	-0.639605	-0.244337	-0.195507
6	rs61756668	128404958	6:128083813:C:T	128083813	C	T	T	0.137396	0.0752195	0.933789	-0.878867	0.000474312
6	rs116400209	128404985	6:128083840:A:T	128083840	A	T	T	-0.554667	-0.000164694	-0.14064	-0.0381283	-0.107283
6	rs61757812	128643194	6:128322049:T:C	128322049	T	C	C	0.0647985	0.142402	-0.0476871	0.33456	0.00413356
6	rs11752256	128841382	6:128520237:G:A	128520237	G	A	A	0.0575859	0.943505	0.0364694	0.383146	-0.750172
6	rs149347601	129419332	6:129098187:G:A	129098187	G	A	A	0.0743906	0.0729351	0.204968	-0.297872	-0.000838942
6	rs111695726	129498947	6:129177802:C:G	129177802	C	G	G	-0.402484	-0.0204357	0.000116197	0.00612152	-0.420554
6	rs2306220	129511373	6:129190228:T:C	129190228	T	C	C	0.313208	-1.05908	0.956493	0.0757372	-0.0316981
6	rs111381107	129513917	6:129192772:C:T	129192772	C	T	T	-0.332571	-0.0296472	0.0183608	0.0152776	0.267262
6	rs36044314	129571272	6:129250127:G:A	129250127	G	A	A	0.156854	0.247431	0.317524	-0.544684	0.0152277
6	rs3816665	129571330	6:129250185:G:A	129250185	G	A	A	-1.4891	0.293179	0.892569	-0.371931	0.552139
6	rs116773503	129571408	6:129250263:A:C	129250263	A	C	C	-0.494447	-0.0184996	-0.0647562	-0.0215269	-0.780324
6	rs9492296	129609237	6:129288092:T:C	129288092	T	C	C	-0.837686	0.00763689	0.00761899	-0.223645	-0.926836
6	rs3798663	129634255	6:129313110:G:A	129313110	G	A	A	-0.665283	-1.6447	-0.618508	0.355713	-0.7065
6	rs17741922	129636606	6:129315461:T:G	129315461	T	G	G	0.158488	0.0652946	1.17048	-0.988464	0.00231016
6	rs35889149	129636678	6:129315533:A:G	129315533	A	G	G	-0.670936	-0.0197708	-0.05218	0.0454495	0.168472
6	rs73591259	129704396	6:129383251:A:G	129383251	A	G	G	-0.813247	0.00610407	-0.00532462	0.0799413	0.782821
6	rs3749877	129722389	6:129401244:A:G	129401244	A	G	G	-0.444385	-0.45155	0.10925	-0.143998	0.930019
6	rs116128872	129724939	6:129403794:C:A	129403794	C	A	A	-0.523952	-0.00820982	-0.0530677	0.0161193	0.243005
6	rs76469359	129749027	6:129427882:T:A	129427882	T	A	A	-0.431137	-0.000106309	-0.0937307	-0.0207677	-0.279534
6	rs2244008	129813053	6:129491908:A:G	129491908	A	G	G	-0.0350055	-0.4467	0.601124	-0.22535	-0.663085
6	rs35313209	129813175	6:129492030:T:C	129492030	T	C	C	-0.515964	0.113864	-0.0723549	0.138706	0.0869182
6	rs73599293	129824406	6:129503261:A:G	129503261	A	G	G	-0.735432	0.0166966	-0.190492	0.00421408	-0.656089
6	rs2228599	129826488	6:129505343:A:G	129505343	A	G	G	-0.630527	0.00524875	-0.0226459	0.0300246	1.07295
6	rs12197456	129905249	6:129584104:A:G	129584104	A	G	G	0.287951	0.357854	-0.162904	0.456821	0.083215
6	rs41285296	129921771	6:129600626:T:C	129600626	T	C	C	0.360937	0.635529	-0.074943	-1.3066	0.142399
6	rs34803612	129921793	6:129600648:C:G	129600648	C	G	G	-0.510075	-0.0245591	0.0244128	0.038281	1.19576
6	rs34046462	129932648	6:129611503:A:C	129611503	A	C	C	0.437517	1.40622	-0.613969	0.717442	-0.0567458
6	rs34390841	130031188	6:129710043:C:T	129710043	C	T	T	-0.525052	0.0115718	-0.0400655	0.0339967	0.165923
6	rs3752536	130031215	6:129710070:T:C	129710070	T	C	C	-0.0843069	0.550417	0.265154	-1.02058	-0.189307
6	rs9372948	130152440	6:129831295:C:T	129831295	C	T	T	0.523069	-0.318703	0.944562	-0.0831998	-0.319383
6	rs7760577	130164689	6:129843544:T:A	129843544	T	A	A	-0.508966	0.00480701	-0.0443068	0.0524895	0.778767
6	rs140845293	130164721	6:129843576:T:C	129843576	T	C	C	0.138803	0.0434059	1.05981	-0.940406	0.0036797
6	rs9321190	130164764	6:129843619:G:A	129843619	G	A	A	-0.293896	1.75036	1.77345	0.400864	0.461553
6	rs9321192	130167026	6:129845881:G:C	129845881	G	C	C	-1.06133	0.195979	0.0376222	-0.116049	0.821735
6	rs187234593	130376273	6:130055128:A:G	130055128	A	G	G	0.0696189	0.250884	-0.199647	0.131576	-0.0564752
6	rs116638951	130378533	6:130057388:G:A	130057388	G	A	A	-0.524886	-0.0202632	-0.159458	-0.0867439	-1.60932
6	rs7451021	130381246	6:130060101:T:C	130060101	T	C	C	0.721981	-0.693713	-0.800124	1.00914	-0.291125
6	rs7767284	130381261	6:130060116:G:A	130060116	G	A	A	-0.719606	-0.0248612	-0.0148628	0.0616621	1.2242
6	rs139059558	130389585	6:130068440:C:T	130068440	C	T	T	-0.557348	-0.0309957	0.0307386	0.0304427	0.213175
6	rs147270987	130460904	6:130139759:G:A	130139759	G	A	A	0.0579941	0.186293	-0.24168	0.0346048	-0.00795377
6	rs76822577	130505232	6:130184087:C:T	130184087	C	T	T	-0.461278	-0.0173137	-0.0637358	0.000297416	-0.854457
6	rs138753699	130535433	6:130214288:T:C	130214288	T	C	C	-0.297859	-0.0208944	0.00552353	0.0103767	-0.514611
6	rs3813360	130761798	6:130440653:T:C	130440653	T	C	C	-0.450294	-0.751741	0.463775	-0.323108	-0.600994
6	rs12200105	130761804	6:130440659:C:T	130440659	C	T	T	-1.23341	0.111934	-0.618648	-0.102918	0.362443
6	rs79097063	130761855	6:130440710:A:T	130440710	A	T	T	0.122281	0.363404	0.105484	0.269351	0.0191951
6	rs142570288	131179228	6:130858088:G:C	130858088	G	C	C	-0.336241	-0.0226265	0.00492254	0.0181722	0.263158
6	rs61731767	131179302	6:130858162:C:G	130858162	C	G	G	0.209058	0.674939	-0.280515	0.519996	0.0179294
6	rs141483573	131190760	6:130869620:G:A	130869620	G	A	A	-0.551848	-0.00906728	-0.0136785	0.0447964	-0.59589
6	rs11966456	131199202	6:130878062:C:T	130878062	C	T	T	-0.884884	-0.00630112	-0.0604679	0.0466495	-0.230038
6	rs76682195	131206405	6:130885265:G:A	130885265	G	A	A	-0.513214	0.0178452	-0.0672378	0.0489562	0.447474
6	rs7771473	131466481	6:131145341:G:A	131145341	G	A	A	-0.640726	-0.00964463	-0.0271552	0.041952	0.124974
6	rs1190788	131520655	6:131199515:G:A	131199515	G	A	A	0.258514	1.55582	0.413615	0.325785	0.256902
6	rs34324046	131520691	6:131199551:A:G	131199551	A	G	G	0.208031	0.360347	-1.56537	-0.769588	0.0182074
6	rs142308789	131571663	6:131250523:T:A	131250523	T	A	A	0.0446502	0.363022	-0.149205	0.395309	0.0543967
6	rs34796711	131602819	6:131281679:G:A	131281679	G	A	A	0.0526501	0.320154	-0.0894752	0.409808	0.0918869
6	rs41285336	131902329	6:131581189:G:A	131581189	G	A	A	0.298335	0.954418	0.0376268	0.677689	0.0256315
6	rs41285338	131904169	6:131583029:A:C	131583029	A	C	C	0.105111	0.382472	-0.253901	0.378913	-0.0197779
6	rs142779399	131909012	6:131587872:G:A	131587872	G	A	A	0.0945376	0.297848	0.0993527	0.277243	0.0131236
6	rs115871464	131917062	6:131595922:G:A	131595922	G	A	A	-0.605256	-0.00741545	-0.0350752	0.0608937	0.493681
6	rs73544642	131919659	6:131598519:T:C	131598519	T	C	C	-0.517403	-0.0129602	-0.0145429	0.0734598	0.679332
6	rs78521813	131941729	6:131620589:G:A	131620589	G	A	A	0.159781	0.608791	-0.20057	0.618464	0.0346816
6	rs9375819	131958485	6:131637345:A:C	131637345	A	C	C	-0.587965	-1.71407	0.255663	-0.419419	0.018064
6	rs76529435	131962646	6:131641506:G:A	131641506	G	A	A	-0.42652	0.0222377	-0.0554301	0.0522288	-0.354371
6	rs189132143	131971296	6:131650156:G:A	131650156	G	A	A	0.124779	0.13991	0.548331	-0.487547	-0.0130332
6	rs78181302	131995281	6:131674141:T:C	131674141	T	C	C	-0.607511	-0.00543759	-0.0188096	0.0560092	1.11161
6	rs73001219	132039779	6:131718639:T:C	131718639	T	C	C	-0.815259	0.263314	-0.106176	0.0729951	-1.28721
6	rs148613879	132041560	6:131720420:G:T	131720420	G	T	T	-0.578779	-0.00335785	-0.0509301	0.0292979	-0.215434
6	rs148583251	132045132	6:131723992:T:C	131723992	T	C	C	-0.396925	0.0431255	-0.101818	0.0444002	-0.298846
6	rs58038770	132045180	6:131724040:A:G	131724040	A	G	G	-0.551407	-0.00557296	-0.00218742	0.0221065	-0.177383
6	rs9321309	132047245	6:131726105:G:A	131726105	G	A	A	-0.804137	-0.0418434	-0.0662205	-0.00800675	-0.339173
6	rs17601580	132061420	6:131740280:G:A	131740280	G	A	A	0.549664	1.2261	0.820213	-0.252486	0.112398
6	rs145544747	132068060	6:131746920:A:G	131746920	A	G	G	0.0780821	0.399547	-0.198157	0.439092	0.05456
6	rs144151931	132181487	6:131860347:G:A	131860347	G	A	A	-0.496152	0.015253	-0.0572816	0.0514706	-0.420587
6	rs9483347	132190541	6:131869401:A:G	131869401	A	G	G	-0.617166	-0.014057	-0.0324277	0.0385373	-0.108861
6	rs113723070	132190553	6:131869413:T:C	131869413	T	C	C	-0.680497	-0.0178318	-0.152516	-0.0554475	-0.636476
6	rs75272847	132195394	6:131874254:T:C	131874254	T	C	C	-0.531323	0.0816187	0.1735	-0.0182977	0.566739
6	rs115666152	132198358	6:131877218:T:C	131877218	T	C	C	-0.697418	-0.00410652	-0.0116042	0.0634338	-0.492196
6	rs28933977	132206079	6:131884939:C:T	131884939	C	T	T	0.24826	0.610577	0.431971	0.140482	0.0261462
6	rs9654640	132271394	6:131950254:A:T	131950254	A	T	T	-0.562518	0.00601108	-0.0422237	0.0637618	-0.613673
6	rs45488997	132271689	6:131950549:G:A	131950549	G	A	A	0.101307	0.36804	-0.0326454	0.308114	0.00376343
6	rs143028372	132618241	6:132297102:A:G	132297102	A	G	G	-0.367561	0.108881	-0.216089	0.0281118	0.429285
6	rs191103889	132618271	6:132297132:T:C	132297132	T	C	C	-0.369847	-0.00809877	-0.0208875	0.0318304	-1.71843
6	rs36075540	132636820	6:132315681:C:G	132315681	C	G	G	0.186594	0.754154	-0.205513	0.860015	0.0387489
6	rs73779068	132641732	6:132320593:A:G	132320593	A	G	G	-0.460132	-0.00124445	0.0105059	0.0612186	0.286911
6	rs604196	132644035	6:132322896:G:A	132322896	G	A	A	-1.04608	-1.35171	0.894317	-0.38541	-0.0509325
6	rs35248832	132645195	6:132324056:C:T	132324056	C	T	T	0.0889396	0.279794	-0.167543	0.19338	-0.0126103
6	rs61745246	132645210	6:132324071:A:G	132324071	A	G	G	-0.00552792	-0.00598866	0.985527	-0.899861	0.129791
6	rs114272852	132649767	6:132328628:A:C	132328628	A	C	C	-0.485437	-0.0160069	-0.100189	-0.0324962	-0.0750898
6	rs78603709	132791117	6:132469978:C:T	132469978	C	T	T	0.219333	-0.979458	0.0357223	0.861358	-0.00868774
6	rs139444211	132796836	6:132475697:C:T	132475697	C	T	T	0.0785204	0.257555	-0.362843	-0.0960885	0.00545037
6	rs9402420	132859437	6:132538298:C:T	132538298	C	T	T	-0.195555	0.658479	0.376144	0.0356727	0.865316
6	rs36112096	132859770	6:132538631:C:T	132538631	C	T	T	-0.273573	0.319874	0.179191	-0.0332761	0.213698
6	rs61741482	132873939	6:132552800:G:A	132552800	G	A	A	-0.674195	-0.0307468	-0.0101667	0.0726243	0.115907
6	rs61744654	132874277	6:132553138:G:T	132553138	G	T	T	-0.507417	-0.00448091	-0.144588	-0.0593732	-0.25527
6	rs17061399	132891570	6:132570431:T:C	132570431	T	C	C	-0.442007	-0.0160116	0.00490099	0.0579682	0.577749
6	rs41298395	132891756	6:132570617:A:G	132570617	A	G	G	0.0776213	0.198944	0.129565	0.0476731	0.0119132
6	rs17061412	132892204	6:132571065:A:G	132571065	A	G	G	-0.414453	0.00631162	0.013446	0.0482519	0.652642
6	rs17061419	132892436	6:132571297:G:A	132571297	G	A	A	-0.353275	0.0237087	-0.0134303	0.0814359	0.574397
6	rs36116159	132910145	6:132589006:G:A	132589006	G	A	A	-0.781314	0.00510566	-0.193447	-0.0725664	-0.293176
6	rs41286168	132910543	6:132589404:A:G	132589404	A	G	G	0.116823	0.258085	-0.177583	-0.0619713	-0.0149293
6	rs3813355	132910612	6:132589473:G:A	132589473	G	A	A	-0.189457	0.448204	0.306444	-0.860519	-0.156687
6	rs191592350	132938276	6:132617137:A:G	132617137	A	G	G	-0.12177	0.169659	-0.246203	0.0607782	-0.213118
6	rs73775145	132938349	6:132617210:A:G	132617210	A	G	G	-0.999659	-0.0141182	-0.0672353	0.0490222	0.728081
6	rs8192647	132939071	6:132617932:G:A	132617932	G	A	A	0.299634	-0.662465	0.195448	-0.271241	-0.530223
6	rs184913356	132939290	6:132618151:A:G	132618151	A	G	G	-0.386892	-0.0290861	0.0149408	0.0137798	-0.489346
6	rs8192620	132966279	6:132645140:T:C	132645140	T	C	C	0.514985	-0.434862	0.38709	0.422896	0.213355
6	rs35938565	133013432	6:132692293:A:G	132692293	A	G	G	-0.459706	-0.00796315	0.0140264	0.0378783	-0.29857
6	rs45562238	133013544	6:132692405:T:C	132692405	T	C	C	0.206069	0.782498	-0.242568	1.00758	0.0213327
6	rs45610032	133015257	6:132694118:C:G	132694118	C	G	G	-0.505112	-0.0299737	-0.0868559	-0.0375917	0.606791
6	rs2294757	133035098	6:132713959:G:A	132713959	G	A	A	-1.34097	-0.062976	-0.129963	-1.63409	-0.262295
6	rs4895943	133052616	6:132731477:C:T	132731477	C	T	T	-1.23947	0.606886	-0.929256	-1.51299	0.162702
6	rs41286182	133055529	6:132734390:G:A	132734390	G	A	A	0.111039	0.359701	-0.115341	0.228016	-0.0163672
6	rs764264	133055734	6:132734595:T:C	132734595	T	C	C	-0.518489	-0.0338227	0.0190319	0.0339324	1.00046
6	rs34856068	133072306	6:132751167:C:T	132751167	C	T	T	-0.299631	0.00720267	-0.0778576	0.0606326	0.592438
6	rs34492437	133073811	6:132752672:C:A	132752672	C	A	A	0.11982	0.286517	0.344808	-0.0551568	0.0129317
6	rs33980664	133073844	6:132752705:C:T	132752705	C	T	T	0.233096	0.415533	-0.998179	-0.657333	0.0241788
6	rs9493431	133078538	6:132757399:T:C	132757399	T	C	C	-1.08699	0.00699139	-0.147543	0.0242183	0.119512
6	rs147717829	133092199	6:132771060:T:C	132771060	T	C	C	0.0797291	0.313067	-0.0633389	0.411963	0.00832436
6	rs182699834	133094264	6:132773125:A:G	132773125	A	G	G	0.0706578	0.23482	0.0595228	0.154173	0.0111732
6	rs41286192	133118216	6:132797077:A:G	132797077	A	G	G	0.327442	0.184636	-0.694497	-1.21744	-0.171821
6	rs35863035	133767795	6:133446657:T:C	133446657	T	C	C	-0.367484	0.00149415	-0.0830024	-0.00138046	-0.763063
6	rs9483582	133782360	6:133461222:T:C	133461222	T	C	C	-0.495251	-0.0262833	-0.0584625	-0.0342932	-0.18042
6	rs57845656	133786013	6:133464875:T:C	133464875	T	C	C	-0.515425	0.0162669	-0.092081	0.0237796	0.201425
6	rs9493627	133789728	6:133468590:G:A	133468590	G	A	A	-0.625802	-0.0531201	0.545983	-0.270782	0.122801
6	rs75133151	133789804	6:133468666:G:A	133468666	G	A	A	-0.571353	-0.00115986	-0.00985258	0.0768357	-0.306498
6	rs56378005	133836430	6:133515292:G:A	133515292	G	A	A	0.122107	0.380838	-0.26665	0.194477	0.00284322
6	rs142721902	133849868	6:133528730:C:T	133528730	C	T	T	0.136267	0.269006	0.654805	-0.335668	0.0376011
6	rs3734279	133849966	6:133528828:C:T	133528828	C	T	T	1.0586	-1.03976	0.257198	-0.907903	0.0433925
6	rs3777890	134210805	6:133889667:C:T	133889667	C	T	T	0.112539	-0.10303	0.362436	-0.167926	0.055733
6	rs61741411	134350656	6:134029518:T:C	134029518	T	C	C	-0.51536	-0.00149486	-0.0335101	0.0250423	-0.566791
6	rs7755303	134491457	6:134170319:G:A	134170319	G	A	A	-0.591927	-0.0212114	-0.0239009	0.0487996	-0.243066
6	rs117393716	134491599	6:134170461:T:C	134170461	T	C	C	0.0559305	0.343301	-0.12704	0.222248	0.041638
6	rs1057293	134493397	6:134172259:G:A	134172259	G	A	A	0.283886	-0.870625	-0.539125	0.322382	0.465641
6	rs17063587	134583160	6:134262022:G:C	134262022	G	C	C	0.154052	0.541965	0.0720022	0.458543	0.0267496
6	rs56825243	135250236	6:134929098:G:A	134929098	G	A	A	-0.335054	0.0187909	0.0396007	0.0392134	0.107204
6	rs114000920	135254034	6:134932896:G:A	134932896	G	A	A	-0.577643	-0.02963	-0.0877255	-0.0568328	-0.500773
6	rs74663775	135254142	6:134933004:C:T	134933004	C	T	T	-0.429761	-0.0234605	-0.118929	-0.0782925	-1.02838
6	rs73774527	135306521	6:134985383:T:C	134985383	T	C	C	-0.939037	0.0288824	-0.176044	0.0378731	-0.777953
6	rs149787764	135360757	6:135039619:C:G	135039619	C	G	G	0.074323	0.261477	-0.162869	0.248938	0.0112329
6	rs187487616	135511259	6:135190121:C:T	135190121	C	T	T	0.10217	0.289412	-0.115996	0.0297253	-0.022913
6	rs11154794	135515448	6:135194310:T:C	135194310	T	C	C	-0.51509	0.266877	0.445754	-0.411953	1.30198
6	rs6927965	135517059	6:135195921:C:T	135195921	C	T	T	-0.576053	-0.0229769	-0.0289798	-0.000619332	-1.52113
6	rs73555742	135518108	6:135196970:T:C	135196970	T	C	C	-0.617667	0.0167258	-0.081947	0.0507137	0.546668
6	rs2230000	135520107	6:135198969:C:A	135198969	C	A	A	-0.363704	-0.0128665	-0.017234	0.0256563	-1.09164
6	rs76606753	135521189	6:135200051:T:C	135200051	T	C	C	-0.261199	0.109403	0.539432	-0.538882	-0.365707
6	rs9385719	135524516	6:135203378:A:G	135203378	A	G	G	-0.524786	-0.111122	-0.215041	-0.0752178	-0.352943
6	rs35664708	135539103	6:135217965:G:A	135217965	G	A	A	0.132642	0.476218	0.092774	0.423741	0.0317077
6	rs4896141	135621600	6:135300462:C:G	135300462	C	G	G	-2.06689	-0.108349	0.201096	-0.51356	0.0640163
6	rs6940875	135715970	6:135394832:T:G	135394832	T	G	G	-0.706349	-0.0303081	-0.164994	-0.0848604	0.360221
6	rs41287054	135716008	6:135394870:T:C	135394870	T	C	C	0.170914	0.568207	-0.104426	0.271549	-0.142132
6	rs35851478	135726105	6:135404967:C:T	135404967	C	T	T	-0.330389	0.00460883	-0.0722967	-0.00941223	0.3975
6	rs149587594	135749734	6:135428596:C:T	135428596	C	T	T	-0.278317	-0.00243368	-0.020842	0.00161677	0.727461
6	rs2273761	135754208	6:135433070:A:G	135433070	A	G	G	-0.11583	-0.529608	0.424458	0.332396	0.156704
6	rs35433555	135768282	6:135447144:C:T	135447144	C	T	T	0.151163	0.497305	0.0056769	0.424572	0.00879771
6	rs73555079	136495009	6:136173871:T:C	136173871	T	C	C	-0.960445	-0.0290967	-0.0333972	0.0224844	-0.960737
6	rs78915419	136500215	6:136179077:A:G	136179077	A	G	G	-0.455397	-0.0188077	-0.0915548	-0.0375316	-0.416693
6	rs147085272	136570221	6:136249083:T:C	136249083	T	C	C	-0.451685	-0.0134481	-0.0295237	-0.0231764	0.389357
6	rs79992381	136594187	6:136273049:C:T	136273049	C	T	T	0.212619	0.64087	0.141451	0.310914	0.00706796
6	rs34795045	136681856	6:136360718:T:C	136360718	T	C	C	-0.16812	-0.246414	-0.571105	-0.12957	0.313872
6	rs35350783	136687065	6:136365927:C:T	136365927	C	T	T	0.250759	0.635927	-0.298812	0.0492476	0.0156424
6	rs144407106	136710582	6:136389444:C:T	136389444	C	T	T	0.0870244	0.245883	-0.26788	0.124193	-8.74889e-05
6	rs41288957	136882715	6:136561577:C:T	136561577	C	T	T	0.155309	0.173602	0.63604	-0.593351	0.000705674
6	rs45599539	136882717	6:136561579:G:A	136561579	G	A	A	0.0956993	0.34724	-0.187861	0.409123	0.0444471
6	rs117127910	136913664	6:136592526:C:T	136592526	C	T	T	0.158913	0.540305	-0.167145	0.472332	0.0138977
6	rs111939526	136935253	6:136614115:A:G	136614115	A	G	G	-0.669001	-0.0207346	-0.0200853	0.0250774	-0.0704736
6	rs73777944	136963645	6:136642507:C:T	136642507	C	T	T	-0.738017	0.0145509	-0.0373815	0.0843711	-1.4359
6	rs17065686	137193436	6:136872298:A:G	136872298	A	G	G	-1.30447	0.259447	-0.296361	0.279306	0.615348
6	rs1342642	137323213	6:137002076:G:A	137002076	G	A	A	-0.167466	0.941491	0.550673	-0.2028	0.446567
6	rs80296088	137325708	6:137004571:C:G	137004571	C	G	G	-0.77488	0.0173785	-0.0882058	0.0513105	-0.330144
6	rs181572664	137330418	6:137009281:T:G	137009281	T	G	G	-0.310857	0.0121808	0.00681372	0.0477055	-0.530356
6	rs146644651	137330503	6:137009366:G:T	137009366	G	T	T	0.0777894	0.257088	0.102873	0.215275	0.0033539
6	rs142251595	137332551	6:137011414:C:T	137011414	C	T	T	0.0136883	0.217582	-0.0868459	0.24091	0.044386
6	rs191996643	137338202	6:137017065:T:C	137017065	T	C	C	0.400614	-0.202289	2.79049	-2.32217	0.0177879
6	rs75248436	137468959	6:137147822:G:T	137147822	G	T	T	-0.433052	0.00578457	-0.116284	-0.0382797	-0.236969
6	rs41288975	137478021	6:137156884:G:A	137156884	G	A	A	0.18128	0.246378	0.489309	-0.733586	-0.00850949
6	rs41288977	137478041	6:137156904:A:C	137156904	A	C	C	0.0821578	0.213662	0.234615	0.124268	-0.189692
6	rs28385693	137482795	6:137161658:A:G	137161658	A	G	G	0.0743193	0.713627	-0.430415	0.445785	-0.245351
6	rs28385692	137482840	6:137161703:A:G	137161703	A	G	G	0.220275	0.438144	0.703019	-0.373665	-0.136414
6	rs17175350	137519634	6:137198497:T:G	137198497	T	G	G	-0.324486	-0.0155559	-0.157057	-0.12345	-0.860065
6	rs3799488	137519780	6:137198643:T:C	137198643	T	C	C	0.705027	-0.751098	-0.287131	0.991823	-0.00491212
6	rs41477052	137528259	6:137207122:A:C	137207122	A	C	C	-0.55608	-0.0016768	-0.0547833	0.0373231	-0.319816
6	rs149762183	137814660	6:137493523:G:A	137493523	G	A	A	-0.411966	-0.0247452	-0.13731	-0.0889604	-0.143601
6	rs62434134	137815120	6:137493983:G:A	137493983	G	A	A	0.105496	0.452205	-0.102662	0.387528	0.112708
6	rs5029941	138196060	6:137874923:C:T	137874923	C	T	T	-0.453004	0.00977194	-0.0912941	-0.000118734	0.236234
6	rs5029948	138197329	6:137876192:C:T	137876192	C	T	T	-0.601998	0.507846	0.197	0.19642	0.13514
6	rs5029956	138202378	6:137881241:C:T	137881241	C	T	T	-0.894051	0.023361	-0.113274	0.0518537	-1.88263
6	rs138161541	138413153	6:138092016:G:A	138092016	G	A	A	-0.405952	-0.0256534	0.0774247	-0.0292561	-0.670378
6	rs648396	138413269	6:138092132:A:G	138092132	A	G	G	0.292834	-0.610253	1.36483	-0.227839	-0.667673
6	rs61730263	138417552	6:138096415:G:A	138096415	G	A	A	-0.596553	-0.0262341	-0.023954	0.0274059	0.049462
6	rs80346877	138417672	6:138096535:A:T	138096535	A	T	T	0.374176	0.232737	0.988396	-1.44691	0.00353603
6	rs78795891	138428353	6:138107216:C:A	138107216	C	A	A	-0.433219	0.000647203	-0.0663188	-0.0115296	0.591858
6	rs145663845	138428379	6:138107242:G:A	138107242	G	A	A	0.112785	0.205819	0.133129	-0.343766	0.012391
6	rs116143200	138491896	6:138170759:A:G	138170759	A	G	G	-0.29044	0.402154	-0.0804591	0.324914	-0.77565
6	rs78159300	138528279	6:138207142:G:A	138207142	G	A	A	-0.71272	0.00884358	-0.122492	0.0122569	-1.41144
6	rs6927706	138539315	6:138218178:A:G	138218178	A	G	G	0.0772373	-1.58337	-1.08708	0.933302	0.64345
6	rs9494968	138539327	6:138218190:A:G	138218190	A	G	G	-1.18596	-0.0207099	-0.0650004	0.0734309	-0.14978
6	rs73774688	138539372	6:138218235:C:T	138218235	C	T	T	-0.433099	-0.0247777	-0.067403	-0.0228401	-1.14438
6	rs34767816	138584092	6:138262955:C:T	138262955	C	T	T	-0.481823	0.0111816	-0.0334799	0.0486432	-0.356077
6	rs203145	138615148	6:138294011:G:A	138294011	G	A	A	0.313731	-0.0502219	0.321932	-0.0421689	0.118335
6	rs6905283	138618099	6:138296962:A:C	138296962	A	C	C	-0.466963	0.234265	-0.218379	0.0760729	0.0571694
6	rs149353506	138619704	6:138298567:C:T	138298567	C	T	T	-0.319685	-0.0150446	0.0129895	0.00940012	-0.411833
6	rs6570222	138630041	6:138308904:C:G	138308904	C	G	G	-0.852107	0.240344	0.285581	-0.0249075	0.0039067
6	rs2272890	138632506	6:138311369:G:T	138311369	G	T	T	0.832853	-1.58891	-0.087253	1.39624	0.103807
6	rs61748670	138644883	6:138323746:G:A	138323746	G	A	A	-0.507936	0.0104435	-0.0751057	0.0280692	-0.449484
6	rs41289779	138655407	6:138334270:C:G	138334270	C	G	G	0.0995419	0.401748	-0.147302	0.511102	-0.026707
6	rs35964895	138656075	6:138334938:A:G	138334938	A	G	G	-0.69834	-0.0086956	-0.086942	0.0176256	-1.24629
6	rs11154999	139094937	6:138773800:C:T	138773800	C	T	T	0.165846	0.593981	-1.25536	-0.255648	0.284699
6	rs1040773	139097174	6:138776037:A:G	138776037	A	G	G	1.18299	-1.33629	0.817636	-1.46693	-0.376497
6	rs141328613	139106537	6:138785400:C:T	138785400	C	T	T	0.178281	0.577682	-0.663679	0.177321	0.0139377
6	rs79219465	139134423	6:138813286:C:A	138813286	C	A	A	-0.812243	-0.0392155	-0.0314995	0.0554583	-0.497111
6	rs146769748	139135706	6:138814569:G:A	138814569	G	A	A	-0.539372	-0.00889688	-0.0402496	0.00517928	0.289422
6	rs74548417	139167667	6:138846530:A:T	138846530	A	T	T	-0.529338	-0.0126437	-0.0155141	0.0425819	-1.18997
6	rs76241582	139170526	6:138849389:G:A	138849389	G	A	A	-0.563023	-0.0200334	-0.104865	-0.0499533	-0.0107492
6	rs1529151	139197609	6:138876472:G:A	138876472	G	A	A	0.420694	-0.0284305	1.71124	-0.0613426	0.253446
6	rs62440947	139197741	6:138876604:T:G	138876604	T	G	G	0.123773	0.959995	-0.429923	0.203156	0.33269
6	rs138935097	139202137	6:138881000:T:C	138881000	T	C	C	0.0910981	0.36337	-0.109027	0.462761	0.0128506
6	rs11968285	139202208	6:138881071:G:A	138881071	G	A	A	-0.446902	0.0442779	-0.127574	-0.0370958	-1.41147
6	rs114337506	139203918	6:138882781:G:A	138882781	G	A	A	-0.453011	0.022443	-0.0600626	0.0545708	0.0439575
6	rs17067990	139206592	6:138885455:G:C	138885455	G	C	C	-0.729587	-1.10235	0.137467	0.953243	-0.180509
6	rs187910585	139206799	6:138885662:T:G	138885662	T	G	G	0.0748991	0.204834	0.174351	0.0704908	0.0118521
6	rs144150484	139206899	6:138885762:C:T	138885762	C	T	T	-0.352837	-0.0143213	0.00743684	0.0162982	-0.876041
6	rs7768941	139487394	6:139166257:T:C	139166257	T	C	C	-0.617244	2.24493	0.0912424	0.208531	0.0643895
6	rs34476011	139488160	6:139167023:C:T	139167023	C	T	T	-0.302719	0.516387	-0.0481204	0.0131347	0.323731
6	rs61753892	139563885	6:139242748:G:A	139242748	G	A	A	-0.749632	-0.0222179	-0.0350466	-0.0664846	0.739712
6	rs9495391	139563914	6:139242777:C:G	139242777	C	G	G	-1.68206	0.548071	0.458561	-0.165455	-0.00943997
6	rs57521690	139591719	6:139270582:T:C	139270582	T	C	C	-1.1083	0.0165179	-0.168861	0.0502444	-0.15257
6	rs6933125	139609755	6:139288618:T:C	139288618	T	C	C	-0.620824	-0.857672	-0.665005	0.15329	0.793205
6	rs112007554	139694222	6:139373085:C:G	139373085	C	G	G	0.120717	0.423385	-0.147911	0.228374	-0.00488711
6	rs113235463	142396878	6:142075741:C:A	142075741	C	A	A	-0.909252	-0.00284551	-0.0731832	0.0350727	-0.613873
6	rs138994608	142400020	6:142078883:G:T	142078883	G	T	T	0.162531	0.424865	0.235525	0.196186	0.0362201
6	rs113182478	142487319	6:142166182:A:T	142166182	A	T	T	0.0716055	-0.10272	1.30756	-0.910697	-0.129121
6	rs148656375	142539730	6:142218593:G:A	142218593	G	A	A	0.0849452	0.352086	-0.225034	0.329224	-0.0441259
6	rs116955726	142688811	6:142367674:C:T	142367674	C	T	T	-0.0493289	-0.7259	0.0194112	0.598533	-0.0112174
6	rs17280293	142688969	6:142367832:A:G	142367832	A	G	G	0.340463	0.167806	-1.55664	-0.840198	0.00620592
6	rs75679810	142689042	6:142367905:T:A	142367905	T	A	A	-0.833722	0.000482038	-0.109829	0.00360341	-0.320172
6	rs111589388	142691655	6:142370518:G:C	142370518	G	C	C	-0.454076	0.000166587	-0.00540247	0.0198787	1.27776
6	rs2143390	142703137	6:142382000:C:T	142382000	C	T	T	0.637788	-1.18293	-0.420673	1.20191	0.0402069
6	rs79277448	142738367	6:142417230:C:T	142417230	C	T	T	-0.849046	-0.0295594	-0.0651578	-0.00188938	-0.440772
6	rs188113052	142764500	6:142443363:T:C	142443363	T	C	C	-0.267137	-0.00741675	-0.133175	-0.0872074	-0.117002
6	rs9496457	143081035	6:142759898:A:G	142759898	A	G	G	-0.310691	1.19415	-0.0904543	0.414905	-0.270837
6	rs61729356	143086057	6:142764920:G:A	142764920	G	A	A	-0.436623	-0.0272012	0.0402291	-0.0561101	-0.432758
6	rs34530989	143090734	6:142769597:T:C	142769597	T	C	C	0.237471	0.677675	1.09072	-0.29956	0.230614
6	rs34296594	143090803	6:142769666:C:T	142769666	C	T	T	0.325625	0.777852	0.248833	-0.273841	0.0140304
6	rs115985662	143091610	6:142770473:G:A	142770473	G	A	A	-0.479194	0.0270718	-0.0879393	-0.00214177	-1.63797
6	rs35406346	143091736	6:142770599:G:A	142770599	G	A	A	-0.232455	0.0891303	-0.05849	0.101786	0.243281
6	rs35267339	143091922	6:142770785:A:G	142770785	A	G	G	-0.649566	-0.0103243	-0.0118831	0.0528559	0.8139
6	rs9484670	143092471	6:142771334:T:C	142771334	T	C	C	-1.22938	0.00520763	-0.103255	0.0997972	1.34213
6	rs34875559	143092754	6:142771617:G:A	142771617	G	A	A	0.240751	0.18847	0.242288	-0.517985	0.0127208
6	rs78558971	143093082	6:142771945:C:T	142771945	C	T	T	0.201387	-0.962337	-0.0858698	0.931178	-0.00206641
6	rs62430681	143095633	6:142774496:C:G	142774496	C	G	G	0.157398	0.509207	-0.210951	0.554395	0.0296517
6	rs143567319	143486211	6:143165074:C:T	143165074	C	T	T	0.169241	0.522749	-0.294553	0.241992	-0.0121245
6	rs2303386	143654625	6:143333488:C:T	143333488	C	T	T	0.347357	-0.652102	0.00498411	-1.66649	-0.276519
6	rs9321905	143749762	6:143428625:T:C	143428625	T	C	C	-0.316456	0.0481184	-0.0820205	0.0481669	-1.16467
6	rs41289843	143755086	6:143433949:A:G	143433949	A	G	G	0.0729723	0.13516	0.290645	-0.0799815	0.00317156
6	rs74645983	143780395	6:143459258:C:T	143459258	C	T	T	-0.632828	-0.0109121	-0.0597562	-0.0144664	-0.664672
6	rs35220041	143784092	6:143462955:A:G	143462955	A	G	G	0.215337	0.032279	-1.4494	-2.48724	-0.245149
6	rs17072661	143792606	6:143471469:C:T	143471469	C	T	T	-0.684963	-0.0110297	-0.0219439	0.0443181	0.299621
6	rs22908	143792675	6:143471538:T:C	143471538	T	C	C	0.305308	0.542732	-1.21151	0.498964	0.0747242
6	rs161058	143806276	6:143485139:A:G	143485139	A	G	G	-1.19826	-0.598442	-1.10693	-0.682304	-0.0346665
6	rs111404250	143818666	6:143497529:A:G	143497529	A	G	G	-0.596859	0.00204387	-0.133636	-0.0436731	-1.02362
6	rs113752927	143823074	6:143501937:A:G	143501937	A	G	G	-0.395809	-0.00173504	-0.0326039	0.00627851	-0.222745
6	rs72992630	143823527	6:143502390:T:G	143502390	T	G	G	0.0675181	0.300439	-0.125315	0.3663	0.0298704
6	rs114942460	143929405	6:143608268:C:T	143608268	C	T	T	-0.57998	0.00365077	-0.0552462	0.00408379	-0.301396
6	rs41285023	143929450	6:143608313:G:A	143608313	G	A	A	0.173453	0.693436	-0.709054	0.420207	-0.0394685
6	rs28630910	144032999	6:143711862:T:A	143711862	T	A	A	-0.500014	-0.0325323	-0.0133385	-0.0121706	0.440752
6	rs2073215	144081768	6:143760631:C:A	143760631	C	A	A	-0.0200345	-1.45517	-0.448326	0.100433	-0.405702
6	rs61743003	144086708	6:143765571:C:T	143765571	C	T	T	-0.429436	-0.0251565	0.00609906	0.0219728	-0.318185
6	rs117664562	144095366	6:143774229:T:G	143774229	T	G	G	0.219682	-0.308951	1.31413	-0.929917	0.0123018
6	rs114792522	144144828	6:143823691:G:A	143823691	G	A	A	-0.4594	-0.0122969	-0.0220413	0.03631	0.369763
6	rs41285027	144144875	6:143823738:G:A	143823738	G	A	A	0.426959	-0.073881	1.65946	-1.02858	-0.0164226
6	rs76484087	144171247	6:143850110:T:C	143850110	T	C	C	-0.600782	-0.0233945	0.00816819	0.0437409	-0.344065
6	rs3818089	144178419	6:143857282:T:C	143857282	T	C	C	-0.855124	-1.00427	0.459332	-0.126467	-0.848555
6	rs7454959	144181619	6:143860482:A:G	143860482	A	G	G	-0.188482	0.427926	0.850542	-0.641792	-0.0473267
6	rs2092714	144181649	6:143860512:A:G	143860512	A	G	G	-0.576226	0.0369868	-0.173622	-0.0407113	0.181001
6	rs77248328	144183351	6:143862214:A:G	143862214	A	G	G	-0.259449	0.0118252	-0.0769874	-0.0137851	0.19931
6	rs56155985	144183376	6:143862239:T:C	143862239	T	C	C	-1.30826	0.108746	-0.175745	0.172669	-1.42756
6	rs34652819	144263312	6:143942175:T:C	143942175	T	C	C	-0.415853	-0.0164684	-0.065449	-0.00430839	1.09279
6	rs17847327	144263532	6:143942395:C:A	143942395	C	A	A	0.19206	-0.648731	0.343352	0.279863	-0.00822197
6	rs17073498	144507910	6:144186773:G:A	144186773	G	A	A	-0.0125045	-0.855541	0.0533973	0.758807	-0.179747
6	rs17073571	144612964	6:144291828:G:A	144291828	G	A	A	0.245376	-1.52983	-0.437925	1.05681	-0.203598
6	rs138449322	144613071	6:144291935:T:A	144291935	T	A	A	-0.197086	0.00765391	-0.0286265	-0.00260859	0.51904
6	rs145453196	144742973	6:144421837:G:A	144421837	G	A	A	0.144483	0.130111	1.87177	-1.8417	-0.164639
6	rs114053210	144750022	6:144428886:T:C	144428886	T	C	C	-0.461776	-0.00924293	-0.0120419	0.067416	-0.201152
6	rs4895642	144758799	6:144437663:A:G	144437663	A	G	G	-1.3446	-0.780067	-2.16375	-0.712704	-0.0322159
6	rs6903136	144772476	6:144451340:A:G	144451340	A	G	G	-1.06867	0.0266053	-0.0505143	0.134248	0.441326
6	rs34481184	144779958	6:144458822:A:G	144458822	A	G	G	-0.902301	0.00179031	-0.0692652	0.0739615	1.10338
6	rs9496982	144806691	6:144485555:C:T	144485555	C	T	T	-1.50408	0.389603	1.10069	-0.471452	0.603468
6	rs185027535	144808874	6:144487738:T:C	144487738	T	C	C	0.0989999	0.345274	-0.0122086	0.218288	-0.0173783
6	rs41285039	144820385	6:144499249:C:T	144499249	C	T	T	0.0847974	0.178706	0.126365	-0.356884	0.0445249
6	rs66905872	144835040	6:144513904:T:C	144513904	T	C	C	-0.497993	-0.0947204	-0.667063	-1.02211	-0.428438
6	rs144388800	144835942	6:144514806:A:C	144514806	A	C	C	0.0665336	0.2016	-0.0893092	0.0240835	-0.00423168
6	rs9403563	144838118	6:144516982:A:G	144516982	A	G	G	0.442858	-2.45899	-0.129042	1.6619	0.271764
6	rs144822430	144860448	6:144539312:G:A	144539312	G	A	A	0.106555	0.335678	-0.535776	0.0203573	0.00757901
6	rs74957938	144869844	6:144548708:A:G	144548708	A	G	G	-0.383264	-0.0154448	0.0305202	0.0146655	-0.668907
6	rs182135087	144875785	6:144554649:A:G	144554649	A	G	G	0.165585	0.317626	0.189352	-0.327776	0.00022143
6	rs148417521	144898210	6:144577074:C:T	144577074	C	T	T	0.100697	0.139676	-0.258688	-0.561311	0.0167095
6	rs17074126	145075963	6:144754827:A:G	144754827	A	G	G	0.334451	0.0175912	0.295054	0.390438	-0.104689
6	rs4243475	145114935	6:144793799:A:G	144793799	A	G	G	-0.433684	-2.06359	-0.398309	-0.712478	0.0905621
6	rs80188955	145168013	6:144846877:G:A	144846877	G	A	A	0.291074	0.0650686	0.843164	-0.166309	-0.0207262
6	rs6902952	146007223	6:145686087:T:A	145686087	T	A	A	-1.44599	0.0126348	-0.260254	0.00468881	0.387016
6	rs148771547	146126580	6:145805444:G:A	145805444	G	A	A	0.135245	0.498979	-0.102267	0.37651	0.0326098
6	rs41285849	146126606	6:145805470:T:C	145805470	T	C	C	0.0948369	0.342232	-0.102741	0.413144	0.00844072
6	rs35772646	146127203	6:145806067:A:G	145806067	A	G	G	-0.330479	-0.015125	0.00769805	0.0327403	0.934735
6	rs17840313	146215266	6:145894130:G:A	145894130	G	A	A	-0.667553	-0.0233708	0.00625374	0.0421015	0.0239237
6	rs17075500	146239245	6:145918109:T:C	145918109	T	C	C	0.170967	0.36377	-0.0468246	-0.265572	0.0187597
6	rs118070529	146243916	6:145922780:T:C	145922780	T	C	C	0.316541	-1.5029	-0.050808	1.48924	-0.00221546
6	rs201474860	146248275	6:145927139:T:C	145927139	T	C	C	0.0731455	0.250749	0.0229167	0.290722	0.0127254
6	rs140542510	146271670	6:145950534:A:C	145950534	A	C	C	-0.356487	-0.0218404	-0.00813815	0.0296597	-0.952773
6	rs182151362	146276280	6:145955144:C:T	145955144	C	T	T	-0.301977	0.0333113	-0.0391335	0.0520058	-0.712133
6	rs115698440	146480452	6:146159316:G:A	146159316	G	A	A	-0.467657	-0.0407645	0.012008	0.0437491	1.30877
6	rs362891	146678632	6:146357496:T:C	146357496	T	C	C	0.0185901	-0.983738	0.719501	0.17636	0.321659
6	rs362892	146678882	6:146357746:G:A	146357746	G	A	A	0.0853037	0.594782	-0.423821	0.512487	-0.231243
6	rs362913	146707993	6:146386857:A:G	146386857	A	G	G	0.164422	0.568387	-0.29549	0.462265	0.0115417
6	rs362935	146719870	6:146398734:T:C	146398734	T	C	C	0.268943	-1.12496	0.0929487	0.884118	-0.00301126
6	rs2942	146755140	6:146434004:G:A	146434004	G	A	A	0.16241	0.0887152	1.25547	0.33749	-0.12859
6	rs73586085	146875548	6:146554412:A:G	146554412	A	G	G	-0.643164	-0.011625	-0.103705	-0.0122934	0.00320324
6	rs3811106	147525663	6:147204527:G:A	147204527	G	A	A	0.0865406	-0.0398287	0.03918	0.255178	0.0145795
6	rs41311404	147525846	6:147204710:C:T	147204710	C	T	T	0.154049	0.532041	-0.279011	0.452966	-0.0132086
6	rs34324348	147560323	6:147239187:C:T	147239187	C	T	T	0.12464	0.496245	-0.0940857	0.651688	0.0343698
6	rs6928919	147631201	6:147310065:A:G	147310065	A	G	G	0.140137	0.902606	0.0581039	-1.10043	-0.235607
6	rs117908952	147646050	6:147324914:A:G	147324914	A	G	G	0.236801	0.587991	0.325238	-0.258539	0.00382157
6	rs116277973	147674466	6:147353330:G:A	147353330	G	A	A	-0.627886	0.0124342	-0.060681	0.0431561	-0.326387
6	rs75603038	147680193	6:147359057:A:G	147359057	A	G	G	-0.838446	-0.0238007	-0.0706964	0.00433699	-0.324406
6	rs35159107	147680327	6:147359191:C:A	147359191	C	A	A	-0.526949	-0.010953	-0.011853	0.0617949	-0.181173
6	rs34181841	147684541	6:147363405:A:G	147363405	A	G	G	-0.806492	-0.0527627	-0.113172	-0.0634807	-0.123189
6	rs75407357	147684870	6:147363734:A:G	147363734	A	G	G	-0.610433	-0.0262934	-0.0269688	0.0299568	-0.636134
6	rs34677388	147704113	6:147382977:A:G	147382977	A	G	G	0.185664	0.594038	-0.0936973	0.458829	-0.015088
6	rs34521137	148761362	6:148440226:C:G	148440226	C	G	G	-0.4291	-0.0163549	-0.0707347	-0.0170535	0.365847
6	rs13196292	148841011	6:148519875:C:T	148519875	C	T	T	-0.0521762	-0.0901648	0.640508	0.218239	-0.371127
6	rs35101453	148848642	6:148527506:T:C	148527506	T	C	C	-0.3313	-0.00748405	0.000965407	0.0474558	-1.1348
6	rs149897928	148854066	6:148532930:C:T	148532930	C	T	T	0.0701631	0.180552	0.0578432	-0.0138435	0.000147125
6	rs2294787	148854984	6:148533848:G:A	148533848	G	A	A	0.399407	0.617575	-0.275318	0.531585	0.0535408
6	rs116006727	148855008	6:148533872:G:C	148533872	G	C	C	-0.386349	-0.000874033	0.0126228	0.037383	-0.0402217
6	rs6909677	148861716	6:148540580:G:A	148540580	G	A	A	0.0524175	0.285296	-0.0552483	0.297244	0.930118
6	rs116058987	148867296	6:148546160:A:G	148546160	A	G	G	-0.56197	0.000938866	-0.0506538	0.0359046	-0.82098
6	rs61996289	148869636	6:148548500:G:T	148548500	G	T	T	-0.527034	0.0213316	-0.0373822	0.0716582	0.191443
6	rs45490997	149068778	6:148747642:C:T	148747642	C	T	T	0.0714207	0.303442	-0.0847723	0.386775	0.0261951
6	rs10080254	149275131	6:148953995:T:C	148953995	T	C	C	-0.163916	0.940547	-0.652116	0.550854	-0.717192
6	rs3734377	149285719	6:148964583:A:G	148964583	A	G	G	-0.0358792	0.174896	0.764728	1.02487	-0.423785
6	rs61742164	149395144	6:149074008:C:T	149074008	C	T	T	-1.00054	-0.0164946	-0.00430067	0.0890496	0.380809
6	rs13215304	149699333	6:149378197:A:G	149378197	A	G	G	0.198859	0.651521	-0.5746	0.46073	-0.037052
6	rs78701690	149721528	6:149400392:A:G	149400392	A	G	G	-0.46063	0.00102891	-0.0419178	0.0360655	-1.18986
6	rs61997220	149783095	6:149461959:T:C	149461959	T	C	C	0.243669	0.877573	-0.601415	0.607061	-0.0118907
6	rs114060907	149795459	6:149474323:G:A	149474323	G	A	A	-0.567155	-0.00585672	-0.0517096	0.0390572	0.303701
6	rs116212997	149795529	6:149474393:C:T	149474393	C	T	T	-0.533615	0.0198351	-0.0884479	0.0420479	0.131385
6	rs7772994	149795590	6:149474454:G:A	149474454	G	A	A	-0.711559	0.0223512	-0.0665341	0.0726753	-0.39753
6	rs117320660	149826844	6:149505708:T:C	149505708	T	C	C	0.0690922	0.215792	0.0325083	0.241611	0.0155389
6	rs9386252	149833243	6:149512107:G:A	149512107	G	A	A	0.110595	0.277887	-0.490892	-0.133841	-0.00171942
6	rs114868889	149833266	6:149512130:A:G	149512130	A	G	G	-0.674037	0.00461532	-0.0595855	0.0685673	-0.292911
6	rs145395733	149847771	6:149526635:C:T	149526635	C	T	T	-0.384859	-0.015918	0.0110653	0.00180153	0.761449
6	rs147513433	149899916	6:149578780:G:A	149578780	G	A	A	0.150019	0.294204	0.479831	-0.298694	-0.00801403
6	rs140415093	149901915	6:149580779:G:A	149580779	G	A	A	-0.293174	-0.0111592	0.0253991	0.0271738	-0.0138602
6	rs73781240	149903704	6:149582568:C:T	149582568	C	T	T	-0.43639	0.0280224	-0.0547909	0.0713866	-0.24459
6	rs58319496	149918284	6:149597148:A:G	149597148	A	G	G	-0.345485	0.0312621	-0.0257635	0.0789278	-0.125477
6	rs116762085	149918748	6:149597612:G:A	149597612	G	A	A	-0.385662	-0.0114899	0.00594358	0.0463629	-0.219409
6	rs138378309	149918829	6:149597693:A:T	149597693	A	T	T	0.118112	0.159346	0.385862	-0.498454	-0.000558195
6	rs9800580	149953981	6:149632845:C:T	149632845	C	T	T	-0.169483	-1.81046	-1.84955	0.155925	0.364756
6	rs73606794	149997343	6:149676207:C:A	149676207	C	A	A	-1.18791	-0.0142912	0.84068	-0.696462	-0.314201
6	rs73608608	150004286	6:149683150:C:T	149683150	C	T	T	-0.406957	-0.0304787	0.00469757	0.0347235	1.22135
6	rs56246065	150005250	6:149684114:A:G	149684114	A	G	G	0.168208	0.478288	-0.334715	0.200161	-0.00374819
6	rs73782115	150209729	6:149888593:A:G	149888593	A	G	G	-1.06942	-0.0167627	-0.116118	0.0168355	0.662515
6	rs61747261	150211071	6:149889935:C:T	149889935	C	T	T	0.216598	0.380375	-1.09531	-0.73913	0.0143584
6	rs17079029	150239330	6:149918194:C:T	149918194	C	T	T	0.591197	-1.71449	0.845589	1.73793	-0.518585
6	rs189388116	150240945	6:149919809:G:A	149919809	G	A	A	-0.492393	-0.0112104	-0.0133743	0.0361863	0.159445
6	rs4343924	150263186	6:149942050:A:C	149942050	A	C	C	-0.16499	-0.699387	0.252597	-0.773238	-0.0801322
6	rs77923828	150267551	6:149946415:T:C	149946415	T	C	C	-0.423055	-0.00143024	-0.058285	-0.00272042	0.100877
6	rs4870163	150289707	6:149968571:C:T	149968571	C	T	T	0.317859	-1.5573	-1.15555	0.00581667	0.257608
6	rs116543549	150291131	6:149969995:A:T	149969995	A	T	T	-0.44372	-0.0256969	0.0003128	0.0198514	0.246547
6	rs9397120	150341990	6:150020854:A:G	150020854	A	G	G	0.133803	1.74219	0.31112	-0.502065	-0.291467
6	rs148198102	150342155	6:150021019:C:T	150021019	C	T	T	0.100293	0.254183	0.126288	-0.0386344	0.0420003
6	rs61748301	150342203	6:150021067:T:C	150021067	T	C	C	-0.542615	0.0258447	-0.048692	0.0739579	1.14388
6	rs140013602	150342243	6:150021107:G:A	150021107	G	A	A	0.110091	0.375167	-0.424133	0.199845	-0.034305
6	rs9479413	150342310	6:150021174:A:G	150021174	A	G	G	-0.924064	-0.0179377	-0.0970795	0.0531666	-0.400275
6	rs1543547	150346532	6:150025396:T:C	150025396	T	C	C	-0.341723	0.898631	0.397762	-0.0981021	0.0120183
6	rs78039179	150535865	6:150214729:C:T	150214729	C	T	T	0.150864	0.592141	-0.263291	0.636863	-0.134841
6	rs113779140	150569833	6:150248697:C:G	150248697	C	G	G	0.138804	0.496274	-0.367215	0.219984	-0.196867
6	rs116775070	150569987	6:150248851:C:T	150248851	C	T	T	-0.558706	0.0199622	-0.0683121	0.0490634	1.02959
6	rs111758467	150710632	6:150389496:A:G	150389496	A	G	G	-0.396819	0.0191701	-0.0336898	-0.0303763	-0.0544611
6	rs61745188	151055033	6:150733897:C:T	150733897	C	T	T	-0.675783	-0.0124183	-0.00542231	0.0326531	-0.720425
6	rs112699245	151055236	6:150734100:C:T	150734100	C	T	T	-0.525243	-0.0125279	-0.0379591	0.0127117	0.309861
6	rs61745400	151107576	6:150786440:C:G	150786440	C	G	G	-0.344421	-0.0207989	-0.132167	-0.109417	-0.52751
6	rs2073061	151121915	6:150800779:G:A	150800779	G	A	A	-0.593853	-1.37281	-0.022877	0.752222	0.2165
6	rs149167280	151130276	6:150809140:A:G	150809140	A	G	G	-0.437663	-0.0186572	-0.0192412	-0.00362949	-0.974056
6	rs712215	151130920	6:150809784:A:G	150809784	A	G	G	0.0585969	0.762964	-0.12716	1.51226	-0.323681
6	rs150554027	151140864	6:150819728:C:T	150819728	C	T	T	0.0678325	0.224405	-0.144154	0.214826	-0.0320951
6	rs76807130	151151762	6:150830626:G:A	150830626	G	A	A	0.178424	0.602241	-0.30218	0.649101	0.0162452
6	rs41289347	151152035	6:150830899:A:C	150830899	A	C	C	0.249625	0.218626	0.540686	0.011529	0.0143356
6	rs2073065	151152059	6:150830923:G:A	150830923	G	A	A	0.384184	0.0690568	0.127143	-1.0394	-0.0894368
6	rs148178393	151152250	6:150831114:A:G	150831114	A	G	G	0.113924	0.36616	-0.262497	0.0694998	0.00712112
6	rs17080381	151152607	6:150831471:A:G	150831471	A	G	G	-0.437683	0.0151042	-0.00192014	0.0703127	-0.797563
6	rs79645260	151152866	6:150831730:C:T	150831730	C	T	T	-0.338536	0.0259427	-0.0443941	0.0347588	-0.906007
6	rs41289351	151161313	6:150840177:G:A	150840177	G	A	A	0.0597212	0.387134	-0.0600782	0.509451	0.0399332
6	rs150830683	151161345	6:150840209:G:T	150840209	G	T	T	-0.410659	0.00802922	-0.0990979	-0.0206467	-1.06115
6	rs2073067	151197152	6:150876016:C:G	150876016	C	G	G	-0.0133604	0.666536	0.851871	0.284585	0.0978493
6	rs76740945	151206891	6:150885755:T:C	150885755	T	C	C	-0.424937	-0.00843786	-0.0155352	0.0161837	-0.488962
6	rs147872265	151206894	6:150885758:C:T	150885758	C	T	T	0.114274	-0.138468	-0.00348959	0.440591	0.0178415
6	rs9478857	151243467	6:150922331:G:A	150922331	G	A	A	-0.620312	0.0491964	0.711144	-0.573877	-0.211073
6	rs61754784	151247299	6:150926163:A:G	150926163	A	G	G	-0.52605	0.0110144	-0.0526363	0.0544701	-0.239473
6	rs2073189	151258110	6:150936974:G:T	150936974	G	T	T	0.839182	-2.18531	0.848532	0.451083	-0.285838
6	rs742831	151258122	6:150936986:G:A	150936986	G	A	A	-0.724059	0.308654	-1.17767	-1.29421	0.214837
6	rs2073191	151266564	6:150945428:T:C	150945428	T	C	C	0.88648	-0.761143	-1.02624	1.1064	0.083993
6	rs149879880	151266724	6:150945588:C:T	150945588	C	T	T	0.0946032	0.299383	-0.143134	0.140447	0.0157207
6	rs144504420	151270316	6:150949180:C:T	150949180	C	T	T	0.161521	0.245333	-0.0767079	0.0917343	0.0120691
6	rs188363602	151293047	6:150971911:C:T	150971911	C	T	T	-0.346292	-0.0194967	0.0161713	0.0218798	-0.139635
6	rs56120305	151358072	6:151036936:G:A	151036936	G	A	A	0.310794	0.372615	-2.0541	-1.4041	0.00110561
6	rs138934712	151358196	6:151037060:T:A	151037060	T	A	A	-0.548987	-0.0143673	-0.0142355	0.0481577	0.844085
6	rs9478918	151358299	6:151037163:T:C	151037163	T	C	C	-0.397983	-0.562014	0.496966	0.756577	-0.207134
6	rs2294792	151627034	6:151305899:A:G	151305899	A	G	G	0.53411	1.76245	-0.627201	-0.216221	-0.234042
6	rs73780648	151670287	6:151349152:C:T	151349152	C	T	T	-0.664068	0.00600044	-0.0603937	0.0247018	-1.4819
6	rs61757550	151670338	6:151349203:A:G	151349203	A	G	G	0.134038	0.0972194	0.943382	-0.789024	-0.00185881
6	rs142810400	151670656	6:151349521:T:C	151349521	T	C	C	0.0740726	0.201731	0.0862256	-0.00843672	-0.000598579
6	rs146088180	151671747	6:151350612:A:C	151350612	A	C	C	0.179879	0.0863372	1.08789	-1.12407	-0.00984594
6	rs61748676	151672185	6:151351050:A:T	151351050	A	T	T	0.178587	0.640538	-0.605988	0.475257	0.0249995
6	rs61757549	151672573	6:151351438:C:T	151351438	C	T	T	0.0762358	0.25875	-0.273876	0.118341	-0.0159298
6	rs3734797	151672812	6:151351677:G:A	151351677	G	A	A	0.303912	-0.933562	-1.40973	-0.486673	0.329198
6	rs41289373	151673070	6:151351935:G:A	151351935	G	A	A	0.168863	0.226234	0.625121	-0.615296	-0.00812741
6	rs115098997	151673871	6:151352736:G:A	151352736	G	A	A	-0.728778	0.00986111	-0.0380208	0.0908607	-0.0908735
6	rs9479024	151694677	6:151373542:A:G	151373542	A	G	G	-0.353194	-0.0236454	-0.0329591	0.0157029	0.689606
6	rs73780685	151738566	6:151417431:A:G	151417431	A	G	G	-0.318313	0.619268	0.623381	-0.49938	0.808758
6	rs35188477	151744739	6:151423604:T:A	151423604	T	A	A	-0.64648	-0.0377346	0.0057898	0.0479223	-0.442227
6	rs17081207	151748664	6:151427529:G:A	151427529	G	A	A	-0.587975	-0.0082623	-0.0227036	0.0604714	-0.419306
6	rs73783025	151766397	6:151445262:G:A	151445262	G	A	A	-0.496722	-0.674622	0.410358	0.454764	-0.526016
6	rs55868409	151894567	6:151573432:G:A	151573432	G	A	A	0.102627	0.367528	-0.0524711	0.411343	-0.00242364
6	rs41290243	151907027	6:151585892:G:A	151585892	G	A	A	0.198594	0.573936	0.187421	0.0844977	-0.0140925
6	rs3757319	151914191	6:151593056:T:C	151593056	T	C	C	-0.265543	-0.18952	0.86192	-0.214367	0.11209
6	rs35159094	151914385	6:151593250:C:A	151593250	C	A	A	-1.06072	-0.0195945	-0.0297404	0.0940892	-0.378011
6	rs34430497	151917660	6:151596525:G:A	151596525	G	A	A	0.219321	0.764023	-0.607591	0.503975	0.0463852
6	rs6929137	151936677	6:151615542:G:A	151615542	G	A	A	-0.672561	-0.0705135	0.555564	0.86694	0.191912
6	rs73780818	151936711	6:151615576:C:A	151615576	C	A	A	-0.594952	-0.0128366	-0.0412793	0.059822	1.03004
6	rs746432	152129308	6:151808173:G:C	151808173	G	C	C	0.0741914	0.898265	-0.0929252	0.630557	0.0682853
6	rs9397459	152265659	6:151944524:G:A	151944524	G	A	A	-0.695407	-0.61572	0.137055	0.53111	-0.311766
6	rs55716045	152332744	6:152011609:G:A	152011609	G	A	A	0.104075	0.142493	0.276767	-0.202674	-0.0014429
6	rs9341068	152419987	6:152098852:A:G	152098852	A	G	G	-0.41585	-0.0275912	0.00443988	0.0178908	0.144407
6	rs2295190	152443744	6:152122609:G:T	152122609	G	T	T	0.420137	0.483464	0.562393	0.390364	0.157594
6	rs35591210	152453291	6:152132156:G:A	152132156	G	A	A	0.291757	1.02242	-0.455425	0.683605	0.0388486
6	rs77220999	152453353	6:152132218:T:C	152132218	T	C	C	-0.851246	-0.0110733	-0.0720781	0.0931309	0.0170324
6	rs17082176	152454664	6:152133529:G:T	152133529	G	T	T	-0.59747	-0.0335349	-0.0275156	-0.0210134	1.43409
6	rs3818110	152461061	6:152139926:G:A	152139926	G	A	A	-0.441893	0.54073	-0.545888	-1.00349	-0.865876
6	rs11756479	152462320	6:152141185:T:G	152141185	T	G	G	0.165901	-0.0455677	-1.13527	-0.60881	0.00386544
6	rs139671151	152462480	6:152141345:C:A	152141345	C	A	A	0.0990869	0.335133	-0.356727	-0.104009	0.0603203
6	rs998147	152489294	6:152168159:T:C	152168159	T	C	C	-0.453824	-0.605362	-0.0566687	-0.320986	0.0355958
6	rs138295965	152489328	6:152168193:C:T	152168193	C	T	T	-0.421828	-0.00238668	-0.0129407	0.0356711	0.162042
6	rs73617331	152501456	6:152180321:G:A	152180321	G	A	A	-1.00428	0.00239651	-0.129325	0.0217153	-1.38208
6	rs2635460	152510573	6:152189438:G:A	152189438	G	A	A	-0.667652	-0.685844	-0.0902711	0.383985	0.0785868
6	rs2253512	152522926	6:152201791:G:A	152201791	G	A	A	0.438984	0.452335	-0.119734	0.490223	0.0184322
6	rs116292261	152527255	6:152206120:C:T	152206120	C	T	T	-0.789791	-0.266628	0.984513	-0.607316	-0.498917
6	rs34630198	152529122	6:152207987:G:A	152207987	G	A	A	0.088591	0.356801	-0.0159032	0.376214	0.0300104
6	rs35763277	152532702	6:152211567:T:C	152211567	T	C	C	0.100816	0.447758	-0.196818	0.483972	0.0244869
6	rs36044575	152534789	6:152213654:T:C	152213654	T	C	C	0.201709	0.795884	-0.228579	0.956063	-0.0627413
6	rs17195304	152540357	6:152219222:T:C	152219222	T	C	C	0.456912	0.590766	-1.1725	-1.99557	-0.161353
6	rs147275274	152545600	6:152224465:G:A	152224465	G	A	A	0.149874	0.426348	0.171568	0.119484	0.0176776
6	rs76037467	152546813	6:152225678:G:A	152225678	G	A	A	-0.465071	0.00358225	-0.0831049	-0.00422426	0.257278
6	rs114739771	152557936	6:152236801:G:A	152236801	G	A	A	-0.328992	0.0297059	-0.0443424	0.0250545	-0.161466
6	rs61746395	152560746	6:152239611:A:G	152239611	A	G	G	-0.585016	-0.0411322	0.0391307	0.0702033	1.37354
6	rs17082389	152577752	6:152256617:T:C	152256617	T	C	C	0.115915	-0.582217	0.598617	0.359949	0.246686
6	rs147222728	152599173	6:152278038:C:T	152278038	C	T	T	0.121007	-0.149407	0.0193388	0.49357	0.0100722
6	rs148405405	152621955	6:152300820:A:G	152300820	A	G	G	0.140757	0.3897	-0.431511	0.264252	0.000183597
6	rs17082422	152623127	6:152301992:C:T	152301992	C	T	T	-0.722877	-0.0198239	-0.0242063	0.0636848	-0.882864
6	rs9371581	152629586	6:152308451:G:A	152308451	G	A	A	0.51533	-0.434119	0.00790489	2.01101	-0.282827
6	rs76160752	152629631	6:152308496:C:T	152308496	C	T	T	-0.186339	-0.273202	0.0938529	-0.327872	0.0945572
6	rs1538	152632033	6:152310898:G:A	152310898	G	A	A	0.347013	-1.14172	-0.119027	0.827217	-0.076447
6	rs17082448	152639184	6:152318049:C:G	152318049	C	G	G	-0.947924	0.037689	0.352484	-0.0333504	1.05136
6	rs35987150	152642480	6:152321345:T:G	152321345	T	G	G	-0.46716	-0.0282403	-0.0145201	0.0460297	0.335853
6	rs117623694	152643070	6:152321935:C:T	152321935	C	T	T	0.181689	0.659689	-0.513929	0.288714	0.0775349
6	rs35493783	152647218	6:152326083:C:T	152326083	C	T	T	-0.348752	0.0153771	-0.129168	-0.0937539	-0.275533
6	rs3734365	152651759	6:152330624:C:G	152330624	C	G	G	0.62418	-2.12486	0.701785	1.67768	-0.264353
6	rs71575926	152660451	6:152339316:G:A	152339316	G	A	A	-0.0714174	0.834156	-0.320064	0.854526	-0.750437
6	rs60344647	152665303	6:152344168:C:T	152344168	C	T	T	-0.891927	0.0100169	-0.0832338	0.0496827	0.11892
6	rs111719227	152671266	6:152350131:G:A	152350131	G	A	A	-0.434102	-0.0220039	-0.0135219	0.0103777	-0.174527
6	rs143070183	152674464	6:152353329:C:A	152353329	C	A	A	0.0482445	0.206401	0.00306023	0.237016	0.0233007
6	rs79486252	152675893	6:152354758:T:G	152354758	T	G	G	-0.487875	-0.012516	-0.0347113	0.0256882	0.956835
6	rs140861713	152686071	6:152364936:A:G	152364936	A	G	G	0.0890151	0.185787	0.114731	-0.0969445	0.0103304
6	rs138693624	152686105	6:152364970:A:G	152364970	A	G	G	-0.355337	-0.00723899	-0.093417	-0.0372405	-0.00342795
6	rs75694045	152688276	6:152367141:C:T	152367141	C	T	T	-0.39115	-0.0029052	0.00667321	0.0506223	0.428162
6	rs141562326	152688291	6:152367156:C:T	152367156	C	T	T	-0.428489	-0.0231907	-0.00273401	0.0502297	-0.30239
6	rs73626656	152688371	6:152367236:G:A	152367236	G	A	A	-1.04759	-0.0290852	-0.10766	0.0347927	0.215725
6	rs150912982	152688435	6:152367300:G:A	152367300	G	A	A	-0.33992	0.00298211	-0.0276959	0.0251225	-0.88005
6	rs7775637	152688567	6:152367432:C:T	152367432	C	T	T	-0.625353	0.476451	-0.577035	2.36165	-0.0773712
6	rs140508714	152690715	6:152369580:C:T	152369580	C	T	T	-0.321041	-0.0100802	0.0182094	0.0011994	1.10061
6	rs151091241	152711428	6:152390293:C:T	152390293	C	T	T	0.094197	0.300975	-0.0633653	0.133452	-0.00788058
6	rs78034368	152717896	6:152396761:T:C	152396761	T	C	C	0.207946	0.419375	0.771945	-0.463976	0.042032
6	rs78757858	152728379	6:152407244:T:G	152407244	T	G	G	-0.69439	-0.0137937	-0.0224087	0.0645546	-0.0473959
6	rs150764932	152777200	6:152456065:A:G	152456065	A	G	G	0.121754	0.289642	0.0673494	-0.083416	-0.0297577
6	rs200303326	152777202	6:152456067:A:G	152456067	A	G	G	0.0546721	0.222013	-0.282457	0.0990734	0.0121668
6	rs9397509	152784621	6:152463486:T:C	152463486	T	C	C	0.116886	0.491473	-0.339405	0.48236	-0.0103826
6	rs62427038	152786447	6:152465312:T:C	152465312	T	C	C	0.07479	0.222107	0.146082	0.113252	0.0216475
6	rs34309848	153042923	6:152721788:A:T	152721788	A	T	T	0.114675	0.371883	-0.300364	0.2027	-0.00481684
6	rs34903499	153077332	6:152756197:C:T	152756197	C	T	T	-0.526277	0.0614409	-0.147769	-0.0334262	-1.94635
6	rs7763565	153296370	6:152975235:G:A	152975235	G	A	A	-0.412367	0.272889	-1.33179	-1.49501	-0.0372912
6	rs17083348	153296479	6:152975344:A:T	152975344	A	T	T	-0.479483	0.0128968	-0.037973	0.0221757	0.646452
6	rs2073260	153296541	6:152975406:G:C	152975406	G	C	C	-0.993766	0.372528	0.393327	-1.26022	-0.046789
6	rs3734467	153316326	6:152995191:A:G	152995191	A	G	G	0.0451768	-0.087387	1.08607	-0.652926	0.214866
6	rs73634631	153319782	6:152998647:G:A	152998647	G	A	A	-0.986014	-0.367855	-0.0130097	0.306541	-0.410775
6	rs2073259	153345647	6:153024512:G:A	153024512	G	A	A	0.588111	0.906377	0.0488982	0.806859	0.0806223
6	rs41292882	153365112	6:153043977:G:A	153043977	G	A	A	0.296403	0.605446	0.501095	-0.358809	-0.0299139
6	rs6557280	153603472	6:153282337:C:T	153282337	C	T	T	-0.802837	0.015149	-0.0652582	0.0353342	-0.459831
6	rs17174794	154411110	6:154089975:C:G	154089975	C	G	G	0.0522364	0.263449	-0.0709927	0.344382	0.0246206
6	rs62638690	154411245	6:154090110:G:T	154090110	G	T	T	0.0652682	0.198694	0.0480835	0.246767	0.00611975
6	rs1799975	154412385	6:154091250:G:A	154091250	G	A	A	-0.528122	0.00419461	-0.0156775	0.0672571	0.903912
6	rs11575858	154439865	6:154118730:C:T	154118730	C	T	T	0.157772	0.32651	0.151341	-0.37083	0.00416827
6	rs35957369	154521159	6:154200025:A:G	154200025	A	G	G	-0.413438	-0.0145317	-0.00903503	0.0344941	0.276291
6	rs138918848	154533887	6:154212753:C:T	154212753	C	T	T	0.0766163	0.234332	0.0218962	0.175093	0.0110331
6	rs2293537	154535444	6:154214310:A:G	154214310	A	G	G	-0.0374017	-0.170617	0.923979	0.229567	-0.23831
6	rs12528985	154727825	6:154406691:C:T	154406691	C	T	T	0.356548	-0.822105	0.864894	1.03798	-0.269497
6	rs41292916	154751750	6:154430616:A:G	154430616	A	G	G	0.221393	0.270513	-0.330975	0.793223	0.0400056
6	rs41292918	154751769	6:154430635:C:T	154430635	C	T	T	-0.157934	0.314828	-0.341683	0.0126891	0.422947
6	rs73574922	154754566	6:154433432:G:A	154433432	G	A	A	-1.10805	-0.0262251	-0.0777771	0.049772	0.619249
6	rs200307599	154754647	6:154433513:G:A	154433513	G	A	A	0.113411	-0.0299208	0.672846	-0.473413	0.00408965
6	rs149586390	154763251	6:154442117:G:A	154442117	G	A	A	0.0729133	0.329395	-0.114877	0.438726	0.01488
6	rs113428966	154763266	6:154442132:C:A	154442132	C	A	A	-0.489274	0.0114626	0.00465027	0.0903639	0.943189
6	rs6557351	154763401	6:154442267:G:A	154442267	G	A	A	-1.03711	-0.280528	-0.456166	-0.55477	0.00486299
6	rs149559791	155109132	6:154787998:A:G	154787998	A	G	G	0.0680491	0.227763	-0.0555369	0.160869	-0.000885363
6	rs77611818	155129191	6:154808057:A:G	154808057	A	G	G	-0.335441	-0.0113616	0.010272	0.0343113	-0.279632
6	rs140506252	155129280	6:154808146:A:T	154808146	A	T	T	0.094355	0.410451	0.00480966	0.422427	0.0563355
6	rs17552819	155141313	6:154820179:C:T	154820179	C	T	T	0.328358	0.439078	-1.50893	-1.49895	0.0376371
6	rs75282196	155143502	6:154822368:A:G	154822368	A	G	G	-0.334373	0.0269294	0.433977	-0.274818	0.574934
6	rs34802160	155153307	6:154832173:G:A	154832173	G	A	A	0.102375	0.62676	-0.0782263	0.519387	-0.434517
6	rs35881575	155154230	6:154833096:A:G	154833096	A	G	G	-0.446414	-0.00483719	-0.174284	-0.0590117	-0.170613
6	rs111660228	155450948	6:155129814:G:A	155129814	G	A	A	-0.412347	-0.0212069	-0.0461485	0.0105212	0.647132
6	rs931312	155451352	6:155130218:G:A	155130218	G	A	A	0.773964	-0.445006	1.08501	-1.54794	-0.0313733
6	rs79755976	155451464	6:155130330:T:C	155130330	T	C	C	-0.650245	-0.029349	0.00506174	0.0451838	0.483842
6	rs74696233	155458577	6:155137443:C:T	155137443	C	T	T	0.104315	-0.435557	-0.152401	0.318074	-0.00266381
6	rs183242893	155485531	6:155164397:C:T	155164397	C	T	T	0.0708042	0.151693	-0.0459304	0.352782	0.0107654
6	rs7770537	155503390	6:155182256:G:A	155182256	G	A	A	-0.384004	-0.00693385	-0.0314499	-0.00540553	-1.73239
6	rs187501098	155561649	6:155240515:C:T	155240515	C	T	T	0.0807585	0.193077	-0.55419	-0.169809	-0.0159891
6	rs11751128	155561796	6:155240662:C:T	155240662	C	T	T	0.544841	1.83959	-0.486248	1.18402	0.0350966
6	rs3011902	155571113	6:155249979:A:G	155249979	A	G	G	0.266227	-0.135555	-0.927969	0.795804	0.0480811
6	rs41284222	155571135	6:155250001:G:A	155250001	G	A	A	0.103949	0.343006	-0.149242	0.370928	0.0431153
6	rs113400640	155577967	6:155256833:G:A	155256833	G	A	A	-0.547153	-0.0141656	-0.0949072	-0.0292068	-0.329824
6	rs73579353	155581434	6:155260300:C:T	155260300	C	T	T	-0.42264	0.011545	-0.053035	0.037221	1.01532
6	rs9480130	155718084	6:155396950:G:A	155396950	G	A	A	-0.303106	0.00971631	-0.0291029	0.0242959	-0.0310731
6	rs9480135	155732524	6:155411390:C:T	155411390	C	T	T	-0.928302	-0.339227	0.295122	0.147535	-0.169386
6	rs1889503	155744013	6:155422879:C:G	155422879	C	G	G	0.651864	1.33882	-0.627979	-0.503425	0.00433284
6	rs117412760	155761166	6:155440032:C:T	155440032	C	T	T	0.253725	-0.322308	0.0565358	0.453019	0.0247022
6	rs3749930	155761246	6:155440112:G:T	155440112	G	T	T	0.623174	-2.2108	-0.139143	-0.0834804	0.162949
6	rs34960420	155774608	6:155453474:C:T	155453474	C	T	T	0.131298	-0.050298	-1.15384	-1.33682	-0.282217
6	rs60380588	155776948	6:155455814:C:T	155455814	C	T	T	-0.712334	-0.0300126	-0.0164209	0.0362058	-0.450206
6	rs17318151	157150496	6:156829362:A:G	156829362	A	G	G	0.120156	0.50024	-0.037336	0.483977	0.0457874
6	rs76268680	157192826	6:156871692:T:A	156871692	T	A	A	-0.41662	-0.0214516	-0.00777643	0.0224913	-0.0389751
6	rs75599866	157431564	6:157110430:A:G	157110430	A	G	G	0.0998853	0.455565	-0.212349	0.502844	-0.0495505
6	rs114201726	157454209	6:157133075:C:T	157133075	C	T	T	-0.380955	-0.00847064	-0.00307307	0.0453411	-0.274009
6	rs9397998	157488340	6:157167206:C:T	157167206	C	T	T	-0.0387815	-0.223332	0.150396	0.157768	-0.19968
6	rs142391292	157505418	6:157184284:C:T	157184284	C	T	T	-0.00572415	0.14086	-0.152344	0.0917452	0.0126616
6	rs61745451	157505478	6:157184344:G:A	157184344	G	A	A	-0.619581	-0.00851029	-0.0356695	0.0536143	-0.0523202
6	rs112318565	157519938	6:157198804:A:G	157198804	A	G	G	-1.80945	0.17006	-0.267023	0.189569	-0.145439
6	rs141783755	157522171	6:157201037:T:G	157201037	T	G	G	0.0916168	0.343622	-0.137181	0.3507	0.0180894
6	rs34870395	157522223	6:157201089:A:T	157201089	A	T	T	-0.745815	-0.0155352	-0.0365961	0.0509018	-0.237395
6	rs61738955	157522360	6:157201226:G:A	157201226	G	A	A	0.213292	0.672491	-0.654451	0.222994	0.00513328
6	rs149518409	157527482	6:157206348:A:C	157206348	A	C	C	-0.409008	0.0103106	-0.118691	-0.0154351	0.0217917
6	rs112703040	157528197	6:157207063:C:T	157207063	C	T	T	0.15005	0.430058	0.0385488	0.0965317	-0.0137879
6	rs146925871	157743716	6:157322684:A:G	157322684	A	G	G	-0.531427	-0.0164881	-0.0146716	0.0278902	-0.0129379
6	rs2365611	157963743	6:157542711:G:A	157542711	G	A	A	0.23997	0.0147736	-0.54234	-0.918086	-0.309952
6	rs142707687	158074703	6:157653671:C:T	157653671	C	T	T	-0.0062217	-0.319053	0.372814	-0.0318094	0.257386
6	rs9355424	158294184	6:157873152:G:C	157873152	G	C	C	0.242645	-0.585419	0.489216	0.0343641	0.0762511
6	rs149013129	158323089	6:157902057:G:A	157902057	G	A	A	0.146447	0.520956	-0.416793	0.444116	-0.0129202
6	rs80009789	158327127	6:157906095:T:G	157906095	T	G	G	-0.694442	0.1606	-0.169763	0.184538	-1.15649
6	rs10484997	158330684	6:157909652:A:G	157909652	A	G	G	-0.627371	-0.0318933	-0.0170376	0.0514468	0.412352
6	rs151179291	158349699	6:157928667:C:T	157928667	C	T	T	0.104082	0.259477	0.171005	0.14345	0.0057945
6	rs139090397	158349770	6:157928738:G:A	157928738	G	A	A	0.12756	0.448313	-0.215789	0.412203	-0.0202789
6	rs145641917	158361895	6:157940863:T:C	157940863	T	C	C	0.142379	0.407564	-0.425643	0.158089	-0.00141781
6	rs61739884	158464416	6:158043384:A:G	158043384	A	G	G	-0.550465	0.0688908	-0.210878	-0.0213249	0.53123
6	rs112023068	158483243	6:158062211:G:A	158062211	G	A	A	-0.600497	0.0167148	-0.0130791	0.08549	0.775108
6	rs61601143	158487526	6:158066494:A:G	158066494	A	G	G	-0.851758	-0.0413549	-0.0653153	-0.0207969	0.42862
6	rs2296508	158497717	6:158076685:T:C	158076685	T	C	C	-0.703903	-0.298628	1.36537	1.1987	0.68794
6	rs61740061	158497735	6:158076703:T:C	158076703	T	C	C	-0.320228	0.0115712	-0.0622424	0.0201289	0.663515
6	rs115480282	158502348	6:158081316:T:C	158081316	T	C	C	-0.676552	-0.0175997	-0.03389	0.0673167	-1.61376
6	rs61745222	158505177	6:158084145:C:A	158084145	C	A	A	-0.501308	0.02436	-0.0230829	0.0947135	0.244477
6	rs61748685	158510873	6:158089841:C:A	158089841	C	A	A	0.122521	0.414884	0.0272811	0.518143	0.0152709
6	rs112447827	158513943	6:158092911:G:C	158092911	G	C	C	-0.269942	0.0385698	-0.120383	-0.0101348	0.172181
6	rs117813106	158538747	6:158117715:C:T	158117715	C	T	T	0.244339	0.504497	0.243454	-0.597649	0.0202117
6	rs73797641	158540076	6:158119044:C:T	158119044	C	T	T	-0.650182	-0.00745737	-0.0645104	0.0455339	-0.485767
6	rs112780453	158571611	6:158150579:A:T	158150579	A	T	T	-0.003933	0.346667	-0.451741	-0.156461	0.110635
6	rs9364951	158735087	6:158314055:C:T	158314055	C	T	T	0.7806	0.0803797	0.0564867	-0.454796	0.368837
6	rs705956	158870081	6:158449049:A:G	158449049	A	G	G	-0.730721	0.759475	0.928215	-0.666577	0.0119971
6	rs117199048	158902343	6:158481311:C:T	158481311	C	T	T	0.0894675	0.192215	0.0998177	0.221361	0.100665
6	rs12206717	158910698	6:158489666:G:A	158489666	G	A	A	0.318455	0.684074	0.541738	-0.625581	0.0362771
6	rs61742077	158910743	6:158489711:G:A	158489711	G	A	A	0.0867802	0.246277	-0.279561	0.0162764	-0.00134974
6	rs138229082	158923120	6:158502088:C:A	158502088	C	A	A	0.0539169	0.271894	-0.0970685	0.147692	0.083825
6	rs41266341	159006373	6:158585341:A:C	158585341	A	C	C	0.144133	0.495664	-0.4054	0.405469	-0.0229616
6	rs188053169	159010822	6:158589790:T:C	158589790	T	C	C	0.0443681	0.153463	-0.273173	0.00051899	0.00564604
6	rs117665206	159029487	6:158608455:C:T	158608455	C	T	T	0.117009	0.389067	-0.144619	0.450814	-0.00324098
6	rs2306750	159058767	6:158637735:C:A	158637735	C	A	A	-0.490506	-0.53478	0.157897	-0.0908241	-0.005949
6	rs6914168	159166486	6:158745454:A:G	158745454	A	G	G	-0.793089	0.591989	1.16608	-0.287796	-0.261436
6	rs116853475	159172941	6:158751909:C:T	158751909	C	T	T	0.166673	-0.763826	0.920312	-0.0890117	0.0134169
6	rs2291386	159184507	6:158763475:C:T	158763475	C	T	T	-1.30607	0.0353794	0.0796784	0.0621791	0.204432
6	rs3123101	159185563	6:158764531:T:A	158764531	T	A	A	-0.329997	2.01068	1.42188	0.17783	-0.0248354
6	rs3212310	159188549	6:158767517:G:A	158767517	G	A	A	-0.212393	0.873686	0.475129	-0.122281	0.0141633
6	rs111260539	159204734	6:158783702:T:G	158783702	T	G	G	-0.361674	0.0136167	-0.100579	0.0035231	0.195477
6	rs113892590	159204747	6:158783715:C:G	158783715	C	G	G	-0.336243	0.0278216	-0.0108691	0.057171	-0.524532
6	rs141772580	159206651	6:158785619:G:A	158785619	G	A	A	0.106812	0.249615	-0.0216721	-0.0622524	0.0118787
6	rs73799906	159208209	6:158787177:T:C	158787177	T	C	C	-0.411961	-0.0199619	0.0100562	0.0439576	-0.157126
6	rs114013767	159262835	6:158841803:A:G	158841803	A	G	G	-0.625683	-0.0118022	-0.0818565	0.00905457	-0.883634
6	rs3127158	159262953	6:158841921:T:C	158841921	T	C	C	-0.348026	0.78538	-0.450527	0.580892	0.611349
6	rs143329646	159263099	6:158842067:G:A	158842067	G	A	A	-0.341853	0.00657825	-0.0106154	0.0745756	0.219452
6	rs144678437	159398691	6:158977659:T:C	158977659	T	C	C	0.199886	0.00623027	-2.27773	-1.85324	0.0355407
6	rs3756987	159398700	6:158977668:C:T	158977668	C	T	T	0.723308	-1.39859	-1.58049	-1.41532	-0.135049
6	rs10455840	159401898	6:158980866:C:T	158980866	C	T	T	0.132203	0.581516	-0.349757	-0.0104476	-0.202114
6	rs41267753	159407447	6:158986415:G:A	158986415	G	A	A	-0.959084	0.141085	0.0559927	0.075743	0.578638
6	rs116017511	159414934	6:158993902:T:C	158993902	T	C	C	-0.449424	-0.0226459	-0.0292295	0.000130832	0.735954
6	rs144047559	159457826	6:159036794:C:G	159036794	C	G	G	0.133965	0.121664	0.796575	-0.588228	0.00545798
6	rs75182303	159457869	6:159036837:T:A	159036837	T	A	A	0.0603459	0.224301	-0.101605	0.237372	-0.00188189
6	rs61753626	159458024	6:159036992:C:T	159036992	C	T	T	-0.424155	-0.0160271	-0.00389577	0.0358233	0.949563
6	rs116034265	159461706	6:159040674:A:C	159040674	A	C	C	-0.546126	-0.0335181	-0.00316089	0.0374479	0.733589
6	rs148942443	159465187	6:159044155:C:T	159044155	C	T	T	-0.54932	-0.0219044	-0.014327	0.0293943	-1.67792
6	rs62432291	159621087	6:159200055:C:T	159200055	C	T	T	0.296744	0.59724	-1.02668	-0.914002	0.0585312
6	rs145237222	159642777	6:159221745:C:T	159221745	C	T	T	-0.63075	0.0218947	-0.0927348	0.037492	-0.166534
6	rs12110595	159647584	6:159226552:G:A	159226552	G	A	A	-1.17145	-0.00741054	-0.134467	0.0519705	0.586787
6	rs116058921	159650804	6:159229772:G:A	159229772	G	A	A	-0.47068	-0.0290306	0.0358121	0.0219356	1.25413
6	rs509648	159650978	6:159229946:A:G	159229946	A	G	G	-0.839422	-1.9811	0.103749	0.527549	-0.611881
6	rs117860656	159653330	6:159232298:G:A	159232298	G	A	A	0.107824	0.329957	0.000575486	0.140876	0.000163346
6	rs186422799	159653921	6:159232889:G:A	159232889	G	A	A	0.0801667	0.0259688	0.457933	-0.564702	0.00629349
6	rs73023729	159654030	6:159232998:G:A	159232998	G	A	A	0.17239	0.548503	-0.39937	0.428872	0.00911994
6	rs142239017	159654539	6:159233507:G:A	159233507	G	A	A	0.0615394	0.285686	-0.0895324	0.322887	0.0516208
6	rs186547898	159655135	6:159234103:T:C	159234103	T	C	C	-0.495011	-0.014197	-0.033868	0.0210443	-1.84388
6	rs61746218	159667972	6:159246940:C:T	159246940	C	T	T	0.0851584	0.227069	0.186099	-0.210015	0.0310742
6	rs73799728	159670075	6:159249043:T:C	159249043	T	C	C	-0.371793	-0.0183502	0.0185661	0.0259373	0.526685
6	rs180849332	159687181	6:159266149:C:T	159266149	C	T	T	0.091306	0.312399	-0.162105	0.25953	-0.000511375
6	rs185363292	160109137	6:159688105:G:C	159688105	G	C	C	0.0598498	0.203758	0.0435065	0.198091	0.0216658
6	rs5746099	160113599	6:159692567:T:G	159692567	T	G	G	-0.580027	0.00216855	-0.0389938	0.0434226	-1.68934
6	rs74588438	160174463	6:159753431:T:C	159753431	T	C	C	-0.327391	0.0119018	-0.0390698	0.0116735	0.55976
6	rs143995275	160197337	6:159776305:C:G	159776305	C	G	G	-0.280658	0.17951	-0.349417	-0.127204	0.782859
6	rs78800759	160219065	6:159798033:T:A	159798033	T	A	A	-0.811849	-0.0489997	-0.0479342	-0.0236736	-1.71683
6	rs143757501	160227126	6:159806094:C:G	159806094	C	G	G	-0.48998	-0.0296342	0.0508977	-0.0314748	-0.304062
6	rs139589917	160239552	6:159818520:G:A	159818520	G	A	A	-0.225697	0.0466988	-0.216251	-0.0806666	0.579906
6	rs76127199	160430212	6:160009180:G:A	160009180	G	A	A	-0.649593	-0.00897837	-0.0418081	0.0564526	0.934621
6	rs8191746	160445698	6:160024666:C:T	160024666	C	T	T	-0.416685	-0.0284437	0.0135309	0.0115681	0.0699637
6	rs76235629	160448264	6:160027232:A:G	160027232	A	G	G	-0.39534	0.0100384	-0.00523496	0.0543359	0.475307
6	rs1570070	160453978	6:160032946:A:G	160032946	A	G	G	0.69548	-1.62008	0.322807	0.627507	-0.297236
6	rs138451686	160467623	6:160046591:C:T	160046591	C	T	T	-0.245885	-0.0271101	0.0549979	0.0181282	0.753512
6	rs2282137	160468180	6:160047148:G:A	160047148	G	A	A	-0.160383	-0.726172	0.760198	-0.0910457	0.404338
6	rs8191804	160468947	6:160047915:A:G	160047915	A	G	G	-0.614396	0.0322543	-0.144836	0.018752	-0.291715
6	rs8191808	160469510	6:160048478:C:G	160048478	C	G	G	0.153281	0.247379	0.398989	-0.537932	-0.00487683
6	rs8191809	160469542	6:160048510:A:G	160048510	A	G	G	-0.503647	-0.0112003	-0.0104207	0.0279144	-0.432185
6	rs55987231	160482513	6:160061481:G:A	160061481	G	A	A	0.00785394	0.181169	-0.225754	0.067774	0.0679257
6	rs8191842	160482592	6:160061560:C:T	160061560	C	T	T	-0.832147	-0.0227958	-0.0532696	0.0388196	-0.509086
6	rs74895070	160483006	6:160061974:A:G	160061974	A	G	G	-0.52555	-0.0104437	-0.0220492	0.0271465	0.737448
6	rs8191860	160485550	6:160064518:G:A	160064518	G	A	A	-0.528774	-0.0341802	0.0280057	0.0222897	0.322995
6	rs11552587	160494928	6:160073896:A:G	160073896	A	G	G	-0.321097	0.0111159	-0.0265673	0.0726212	-0.0546709
6	rs115412888	160499381	6:160078349:C:T	160078349	C	T	T	-0.57257	-0.0136477	-0.0438171	0.00986393	-2.47944
6	rs146799891	160499401	6:160078369:C:T	160078369	C	T	T	-0.368507	-0.0184512	0.00669923	0.0268699	-0.682561
6	rs76130099	160501175	6:160080143:G:A	160080143	G	A	A	-0.0647661	0.208604	-0.260985	0.120164	-0.029542
6	rs614754	160505199	6:160084167:C:G	160084167	C	G	G	-0.115195	-0.506574	0.158449	-0.636144	0.0857586
6	rs45584532	160553238	6:160132206:C:T	160132206	C	T	T	-0.0767295	1.02101	0.185892	-0.214082	0.474047
6	rs34059508	160575837	6:160154805:G:A	160154805	G	A	A	0.147871	0.388598	-0.689199	0.00807015	-0.00577744
6	rs35270274	160575907	6:160154875:G:T	160154875	G	T	T	-0.451086	-0.0124286	0.0152877	0.0593544	0.999818
6	rs36107168	160575979	6:160154947:G:T	160154947	G	T	T	-1.04763	0.115662	-0.178997	-0.11123	-0.24383
6	rs2297374	160575985	6:160154953:C:T	160154953	C	T	T	-0.57688	0.139547	0.809637	0.676383	-0.2332
6	rs41267795	160576969	6:160155937:G:A	160155937	G	A	A	0.0875583	0.258885	-0.0769537	0.114306	0.0105902
6	rs139045661	160638477	6:160217445:A:T	160217445	A	T	T	-0.309152	-0.000445291	0.0151736	0.0509984	0.493479
6	rs114649969	160638545	6:160217513:A:G	160217513	A	G	G	-0.423494	0.0312146	-0.114472	0.00710772	-0.634414
6	rs316003	160645832	6:160224800:C:T	160224800	C	T	T	1.16173	-0.0523418	-0.584731	-0.659782	0.717018
6	rs512275	160671737	6:160250705:G:T	160250705	G	T	T	0.0823078	0.346478	-0.130773	0.353559	0.00864595
6	rs3918291	160828142	6:160407110:T:C	160407110	T	C	C	0.108547	0.384728	-0.101934	0.429218	0.0208711
6	rs8187720	160831890	6:160410858:C:T	160410858	C	T	T	-1.02533	0.0143078	-0.166184	-0.0103945	-1.68278
6	rs8187724	160857949	6:160436917:A:C	160436917	A	C	C	-0.255282	0.27099	-0.103081	0.289597	0.247482
6	rs8187722	160864758	6:160443726:A:G	160443726	A	G	G	-0.547131	0.0193315	-0.140805	-0.0345067	1.09165
6	rs2457574	160868701	6:160447669:G:A	160447669	G	A	A	0.203248	-0.323234	2.06774	0.40264	0.820617
6	rs75089883	160868902	6:160447870:G:A	160447870	G	A	A	-0.382696	-0.0145046	-0.0217962	0.0323467	-0.593898
6	rs75547294	160913904	6:160492872:G:T	160492872	G	T	T	-0.482527	-0.00648375	-0.023064	0.018852	-1.22924
6	rs41267805	160921969	6:160500937:G:A	160500937	G	A	A	0.20392	0.759196	-0.134454	0.645019	0.0334282
6	rs41267807	160952816	6:160531784:T:C	160531784	T	C	C	0.0794412	0.345684	-0.0881396	0.422944	0.0373906
6	rs3124784	160952838	6:160531806:G:A	160531806	G	A	A	-0.179526	0.832575	0.478775	0.666228	-0.291751
6	rs3798220	160961137	6:160540105:T:C	160540105	T	C	C	0.426752	-0.611341	-3.2074	-1.69082	0.0148137
6	rs41266348	160962235	6:160541203:G:A	160541203	G	A	A	-0.743986	0.0166116	-0.217644	-0.0660994	-0.156726
6	rs76062330	160963771	6:160542739:C:A	160542739	C	A	A	-0.94372	-0.0224781	-0.0993623	0.0203588	-0.511584
6	rs139145675	160966559	6:160545527:G:A	160545527	G	A	A	-0.0756312	0.158841	-0.270417	-0.10602	-0.0979732
6	rs149574804	160968863	6:160547831:C:T	160547831	C	T	T	0.113936	0.331655	0.167418	0.259204	0.0103737
6	rs41264850	160968875	6:160547843:A:G	160547843	A	G	G	-0.384512	-0.0202321	-0.00869948	0.0136973	-0.704376
6	rs41264308	160978442	6:160557410:A:G	160557410	A	G	G	-0.687709	-0.000498797	-0.0418295	0.0486117	-0.560687
6	rs3798221	160998148	6:160577116:G:T	160577116	G	T	T	0.411855	-1.00547	0.596107	0.847009	0.592622
6	rs41272102	161007563	6:160586531:C:T	160586531	C	T	T	-0.712068	-0.0266906	0.00680057	0.0670194	0.960443
6	rs117174672	161026197	6:160605165:G:A	160605165	G	A	A	0.325003	0.237955	0.898894	-0.473843	0.0292365
6	rs73015965	161127501	6:160706469:A:G	160706469	A	G	G	0.0784337	0.31483	0.0449362	0.340844	-0.00329951
6	rs4757	161132146	6:160711114:C:T	160711114	C	T	T	-1.18769	1.37624	-0.411004	0.539054	0.0962706
6	rs14224	161137779	6:160716747:T:C	160716747	T	C	C	-0.458022	-0.181284	0.833864	0.593834	-0.168737
6	rs4252111	161139278	6:160718246:G:A	160718246	G	A	A	-0.704469	0.000487659	-0.0184525	0.0909364	-0.381783
6	rs4252154	161159659	6:160738627:C:A	160738627	C	A	A	-0.508077	-0.0180074	-0.00123645	0.0733712	0.801613
6	rs192519670	161160094	6:160739062:T:C	160739062	T	C	C	0.0897591	0.388313	-0.173925	0.445425	-0.0263134
6	rs4252170	161162406	6:160741374:T:C	160741374	T	C	C	0.359649	-0.114867	-0.123727	0.422891	-0.0476506
6	rs4252171	161162478	6:160741446:G:A	160741446	G	A	A	-0.566392	-0.00258174	-0.0363228	-0.0125497	0.758823
6	rs73593246	161491906	6:161070874:A:T	161070874	A	T	T	-0.581761	-0.0133172	0.00166995	0.0501025	1.16622
6	rs35533223	161508880	6:161087848:A:C	161087848	A	C	C	0.174671	0.510402	0.0218421	0.0709612	0.0443792
6	rs41267837	161532946	6:161111914:C:T	161111914	C	T	T	0.0680324	0.240072	-0.20851	0.189918	-0.0210582
6	rs3734462	161557662	6:161136630:G:A	161136630	G	A	A	0.719413	0.0116554	-2.70016	-0.337212	0.0690499
6	rs149219965	161560681	6:161139649:C:T	161139649	C	T	T	-0.323606	0.0412453	-0.0771512	0.033834	0.761116
6	rs16892215	161567601	6:161146569:G:A	161146569	G	A	A	-0.835368	-0.0845994	-0.0604761	0.0921009	-0.246988
6	rs140353034	161575097	6:161154065:G:A	161154065	G	A	A	-0.254228	-0.00214818	0.00183009	0.0446524	-0.375843
6	rs9458161	161653212	6:161232180:G:A	161232180	G	A	A	0.0730009	0.348184	-0.0423068	0.475736	0.0295706
6	rs144340740	161970012	6:161548980:A:G	161548980	A	G	G	-0.634211	-0.0121919	0.00962272	0.064521	0.670596
6	rs77112335	161990344	6:161569312:T:C	161569312	T	C	C	-0.642695	-0.0133945	-0.031016	0.00179	-0.801221
6	rs3765474	161990483	6:161569451:C:T	161569451	C	T	T	0.114387	-0.669769	0.703817	0.9339	0.303766
6	rs1801474	162622197	6:162201165:C:T	162201165	C	T	T	0.33269	-1.92634	-0.748395	0.918074	0.197281
6	rs79752410	162864307	6:162443275:C:T	162443275	C	T	T	-0.0644601	0.119907	0.0952876	-0.185742	0.195558
6	rs2075923	162864317	6:162443285:A:G	162443285	A	G	G	-0.733678	0.275199	-0.313891	-0.0212777	-0.405752
6	rs77795533	162864402	6:162443370:C:T	162443370	C	T	T	-1.08962	-0.0110816	-0.0752337	0.0447165	-1.56754
6	rs57286197	163735853	6:163314821:C:A	163314821	C	A	A	-0.737928	-0.0329662	-0.0143096	0.0336193	-0.843336
6	rs34572748	163735890	6:163314858:G:A	163314858	G	A	A	-0.507204	-0.0140962	0.0168617	0.0538061	-0.306194
6	rs199723496	163836391	6:163415359:C:A	163415359	C	A	A	-0.346997	0.0342651	-0.0356163	0.0790559	-0.980228
6	rs41268571	163985655	6:163564623:G:A	163564623	G	A	A	0.237548	-0.804961	-0.293498	-0.507236	-0.114346
6	rs142050027	165693598	6:165280109:C:A	165280109	C	A	A	-0.45605	-0.0120977	-0.0295571	0.0374479	0.246549
6	rs182643871	165703371	6:165289882:G:A	165289882	G	A	A	0.0830576	0.178915	-0.300025	-0.0726585	0.0109155
6	rs73022263	165703453	6:165289964:A:C	165289964	A	C	C	0.092522	0.523347	0.452877	-0.129091	0.192632
6	rs191062484	165706881	6:165293392:G:A	165293392	G	A	A	0.217359	0.0916954	-2.41849	-1.88882	0.0223889
6	rs9459350	165706935	6:165293446:C:G	165293446	C	G	G	-1.33176	0.449421	-0.351779	0.40879	0.497739
6	rs9459353	165711616	6:165298127:G:A	165298127	G	A	A	-0.596098	-0.0236858	-0.000627205	0.0478454	-0.110358
6	rs61733397	165712942	6:165299453:G:C	165299453	G	C	C	0.1532	0.445512	0.1888	0.119295	0.0571132
6	rs540751	165712966	6:165299477:G:A	165299477	G	A	A	-0.546383	-0.025612	-0.0150887	0.0217114	-0.655445
6	rs142124255	165713027	6:165299538:A:C	165299538	A	C	C	-0.428884	0.0192354	-0.18768	-0.0399236	0.725556
6	rs61733391	165808684	6:165395195:G:T	165395195	G	T	T	-0.39216	-0.0175341	-0.0117881	0.030565	0.622086
6	rs61733392	165808716	6:165395227:G:C	165395227	G	C	C	0.061651	0.238396	-0.00838126	0.15887	0.0241405
6	rs75180455	165829628	6:165416140:G:C	165416140	G	C	C	-0.675135	0.014338	-0.0679845	0.0867081	-0.839478
6	rs79469867	165846658	6:165433170:T:C	165433170	T	C	C	0.168987	1.09844	0.565268	-0.0179776	0.127522
6	rs9459421	165895824	6:165482336:T:C	165482336	T	C	C	0.120443	-1.05359	-1.12948	0.725667	0.211909
6	rs55896530	165895868	6:165482380:G:C	165482380	G	C	C	-0.681588	-0.0161874	-0.0395366	0.0562277	0.453739
6	rs62443817	165956880	6:165543392:G:A	165543392	G	A	A	0.0906297	0.166221	0.425399	-0.258968	-0.0123767
6	rs6924943	165956959	6:165543471:T:C	165543471	T	C	C	-0.622977	-0.0284368	-0.0472665	0.0214783	-0.755657
6	rs73022128	165989849	6:165576361:T:C	165576361	T	C	C	-0.276469	0.3877	0.0395516	-0.0982355	0.489464
6	rs3816300	166572005	6:166158517:T:C	166158517	T	C	C	-0.0193831	-2.01811	-0.0696011	1.93092	-0.140676
6	rs35292451	166572012	6:166158524:C:T	166158524	C	T	T	-0.586934	-0.0172508	-0.0358869	0.0232191	0.0415227
6	rs3099267	166574308	6:166160820:T:C	166160820	T	C	C	-0.557088	0.366588	0.787562	-0.190614	0.0261851
6	rs117097130	166574346	6:166160858:G:A	166160858	G	A	A	0.0918296	0.344881	-0.136202	0.430763	0.000729901
6	rs61597882	166574462	6:166160974:G:A	166160974	G	A	A	-1.03703	-0.0240292	-0.0974376	0.0334862	-0.457888
6	rs35694129	166576021	6:166162533:G:A	166162533	G	A	A	-0.348893	-0.004699	0.0712449	-0.0494799	-0.753145
6	rs1056048	166580188	6:166166700:G:A	166166700	G	A	A	-0.721105	0.822882	-0.287714	-0.515234	0.164892
6	rs114051462	166738000	6:166324512:T:C	166324512	T	C	C	-0.404914	-0.0271389	0.00752143	0.0190958	-0.848593
6	rs115430040	166739584	6:166326096:A:G	166326096	A	G	G	-0.656005	0.000577738	-0.0402119	0.0739735	0.0905233
6	rs12190616	166739589	6:166326101:A:C	166326101	A	C	C	-0.80455	0.985754	0.537717	-0.178152	0.135255
6	rs11551053	166739646	6:166326158:T:C	166326158	T	C	C	0.495007	-1.81334	-0.172601	1.2238	0.0558547
6	rs12205572	166779464	6:166365976:G:A	166365976	G	A	A	0.313142	0.70924	0.66372	-0.494149	0.0338673
6	rs11557064	166780349	6:166366861:G:T	166366861	G	T	T	0.129384	0.564755	-0.454438	0.391976	-0.0761784
6	rs6913353	166780481	6:166366993:G:A	166366993	G	A	A	-1.49471	-0.0318893	-0.210762	-0.0140172	-1.53835
6	rs115309123	166783636	6:166370148:C:A	166370148	C	A	A	-0.615015	0.0155518	-0.0211465	0.111475	0.894032
6	rs909631	166826255	6:166412767:G:A	166412767	G	A	A	1.30872	-0.239531	1.28079	-0.531904	-0.142609
6	rs147557165	166836792	6:166423304:G:A	166423304	G	A	A	0.0938814	0.276859	-0.0815961	0.0700787	-0.0195479
6	rs73269240	166836924	6:166423436:A:G	166423436	A	G	G	-0.541687	-0.0195521	-0.00755109	0.0437386	-1.06413
6	rs2230730	166862233	6:166448745:T:C	166448745	T	C	C	0.0779707	1.15543	-0.585713	-0.0597409	0.183562
6	rs4710047	166864693	6:166451205:G:A	166451205	G	A	A	0.0393555	-0.843719	0.428628	-0.107672	0.378557
6	rs114094369	166883303	6:166469815:G:A	166469815	G	A	A	-0.399628	-0.00234443	-0.00230242	0.0576112	0.6352
6	rs34259662	166904218	6:166490730:G:A	166490730	G	A	A	-0.798906	-0.0408772	0.0167794	0.0662069	0.0222966
6	rs2230732	166912062	6:166498574:C:T	166498574	C	T	T	-1.64703	0.252165	-0.462768	-0.855803	-0.559564
6	rs75748071	166921660	6:166508172:C:T	166508172	C	T	T	-0.572639	0.00800929	-0.0470657	0.050752	-0.153972
6	rs75363471	166923731	6:166510243:G:A	166510243	G	A	A	-0.393033	0.0259812	-0.059008	0.0394413	-0.297221
6	rs150913955	166944817	6:166531329:C:T	166531329	C	T	T	0.101901	0.287869	0.139011	0.0770643	-0.0210673
6	rs9459780	167271632	6:166858144:C:G	166858144	C	G	G	0.326719	1.43143	-0.358848	0.736106	0.256303
6	rs41269597	167347673	6:166934185:G:C	166934185	G	C	C	-0.413866	-0.526784	0.114196	0.686914	0.260271
6	rs143517894	167352252	6:166938764:C:T	166938764	C	T	T	0.0845188	0.27388	-0.243635	0.205847	0.00854899
6	rs184584901	167352306	6:166938818:C:A	166938818	C	A	A	0.0901198	0.153711	0.22266	-0.303561	-0.0221637
6	rs34346305	167352403	6:166938915:G:A	166938915	G	A	A	-0.628092	-0.0103308	-0.0610467	0.0175399	0.58486
6	rs78446649	167365973	6:166952485:C:T	166952485	C	T	T	-0.992364	-0.0230176	-0.0722754	0.0641636	0.373331
6	rs2301437	167417173	6:167003685:G:A	167003685	G	A	A	0.361251	-1.34103	0.67336	0.750018	-0.0511315
6	rs34617108	167427045	6:167013557:C:G	167013557	C	G	G	-0.592314	0.00250675	-0.0129232	0.0609144	-0.108998
6	rs73026233	167427080	6:167013592:A:G	167013592	A	G	G	0.155792	0.455681	-0.0153414	0.313689	-0.00195251
6	rs34544438	167438292	6:167024804:G:C	167024804	G	C	C	-0.880801	-0.0192386	-0.046453	0.0736804	0.137248
6	rs147827735	167438354	6:167024866:G:A	167024866	G	A	A	0.0715854	0.0969377	-0.00285236	-0.272573	0.0281564
6	rs6902566	167571048	6:167157560:T:C	167157560	T	C	C	0.615628	-0.00799477	0.0447726	-0.0632306	-0.975988
6	rs142318145	167585654	6:167172166:G:A	167172166	G	A	A	0.128576	0.486539	0.116398	0.0281005	0.195549
6	rs117528702	167585803	6:167172315:T:A	167172315	T	A	A	0.446012	-1.25659	0.242295	0.00598759	0.000540663
6	rs2076005	167704944	6:167291456:T:G	167291456	T	G	G	0.0692075	0.475289	0.420048	0.702592	0.589773
6	rs2076009	167709501	6:167296013:G:A	167296013	G	A	A	0.205176	-0.930534	0.251276	-0.126891	-0.0408656
6	rs34631973	167709603	6:167296115:C:T	167296115	C	T	T	-0.430305	-0.0186815	0.00725531	0.0439527	0.134315
6	rs74607052	167711416	6:167297928:C:A	167297928	C	A	A	-0.84032	-0.000273398	-0.0332173	0.113088	-0.687494
6	rs113906647	167711559	6:167298071:G:C	167298071	G	C	C	0.451161	-0.895695	-0.152025	-0.708178	-0.00320635
6	rs62438504	167719354	6:167305866:C:T	167305866	C	T	T	-0.655166	0.404523	0.00702347	0.0667801	0.707645
6	rs34534324	167721334	6:167307846:A:T	167307846	A	T	T	-0.998041	-0.0110341	-0.0427765	0.0811853	-0.487334
6	rs115515169	167721415	6:167307927:G:A	167307927	G	A	A	-0.486096	-0.00580033	0.0245688	0.0453727	0.764439
6	rs7739897	167728791	6:167315303:G:A	167315303	G	A	A	-0.873125	0.444283	-0.0707365	0.171854	-0.532981
6	rs142520191	167754303	6:167340815:C:T	167340815	C	T	T	0.171148	0.0871763	-1.84466	-1.45038	0.0269322
6	rs35888550	167754922	6:167341434:C:T	167341434	C	T	T	-0.318374	0.0263143	-0.0929436	0.00183086	-0.393073
6	rs35259397	167754963	6:167341475:G:A	167341475	G	A	A	0.127453	0.343809	0.0100126	0.137335	0.00508523
6	rs72578726	167796280	6:167382792:C:T	167382792	C	T	T	0.590599	-2.11565	-0.731225	0.144213	0.268528
6	rs2301530	168265102	6:167864422:A:G	167864422	A	G	G	-0.048444	0.48976	-0.114449	1.22847	0.598771
6	rs113301512	168271203	6:167870523:C:T	167870523	C	T	T	-1.31842	-0.0129105	-0.0953717	0.0976376	0.638513
6	rs35140809	168297647	6:167896967:A:G	167896967	A	G	G	0.152892	0.608311	-0.156899	0.240657	0.104339
6	rs71573426	168302990	6:167902310:C:T	167902310	C	T	T	0.172902	0.511093	-0.0245337	0.257003	-0.00767606
6	rs116318091	168303057	6:167902377:G:A	167902377	G	A	A	-0.554406	-0.00152974	0.0190884	0.063219	1.34173
6	rs149719016	168317735	6:167917055:T:C	167917055	T	C	C	0.0938549	0.29467	-0.360657	0.151962	-0.0251795
6	rs2301533	168323664	6:167922984:A:G	167922984	A	G	G	0.901253	-1.23108	0.138719	0.125309	0.21876
6	rs114797044	168325626	6:167924946:A:G	167924946	A	G	G	-0.524123	-0.00543942	-0.0522241	0.0246163	0.586513
6	rs115735451	168348559	6:167947879:A:G	167947879	A	G	G	-0.49911	-0.0139679	-0.0586325	-0.0332641	-0.600424
6	rs2076664	168352105	6:167951425:G:A	167951425	G	A	A	-0.213576	0.705226	0.135495	0.654572	-0.124103
6	rs113390936	168363306	6:167962626:G:T	167962626	G	T	T	-0.581792	-0.0186957	-0.000706654	0.0825628	0.164782
6	rs34049091	168431481	6:168030801:G:A	168030801	G	A	A	-0.773489	-0.0600002	0.00692292	0.0818204	0.828428
6	rs34981094	168431498	6:168030818:G:A	168030818	G	A	A	0.110634	0.459525	-0.279682	0.427966	0.0473138
6	rs116053278	168439381	6:168038701:C:T	168038701	C	T	T	-0.513825	-0.0316897	-0.0597724	0.00560797	-0.606646
6	rs142504557	168443314	6:168042634:C:T	168042634	C	T	T	-0.30264	-0.00763556	-0.0843758	-0.063576	0.207164
6	rs112707570	168445510	6:168044830:G:T	168044830	G	T	T	-0.387031	-0.016157	-0.0026251	0.0346237	-0.171025
6	rs61741375	168457901	6:168057221:C:T	168057221	C	T	T	-0.381228	-0.0161374	-0.0595868	-0.00790778	0.349303
6	rs3734899	168457966	6:168057286:G:A	168057286	G	A	A	1.16444	0.0548956	1.78918	0.0121235	0.247546
6	rs55991596	168458002	6:168057322:G:A	168057322	G	A	A	0.255567	0.906764	-0.547221	0.70189	0.0191045
6	rs73262843	168461534	6:168060854:C:T	168060854	C	T	T	-0.499585	-0.000450822	0.0126998	0.0407518	0.798541
6	rs57906677	168461663	6:168060983:T:C	168060983	T	C	C	-0.434673	0.0130418	-0.0181268	0.0851998	0.0118614
6	rs35227364	168462604	6:168061924:A:G	168061924	A	G	G	-0.337719	0.0121753	-0.0703555	0.0319096	-0.41498
6	rs12198647	168468176	6:168067496:G:A	168067496	G	A	A	0.275937	-0.184377	-1.26026	-0.930088	0.0297527
6	rs114867077	168475974	6:168075294:G:T	168075294	G	T	T	-0.346035	0.00607143	-0.0434548	0.0248411	0.711015
6	rs41266315	168479809	6:168079129:G:A	168079129	G	A	A	0.0124522	-0.183249	0.469642	-0.156155	-0.104635
6	rs9456177	168944260	6:168543580:A:G	168543580	A	G	G	-0.885518	0.00662605	-0.077059	0.0560509	-0.766231
6	rs113731545	168947895	6:168547215:G:A	168547215	G	A	A	-0.392246	0.00670877	-0.0323603	0.0133511	-0.628813
6	rs34543463	169008882	6:168608202:C:T	168608202	C	T	T	-0.353645	0.0510063	-0.113991	0.0106672	-0.611586
6	rs73244536	169051326	6:168650646:T:C	168650646	T	C	C	-0.775283	0.0923204	0.143366	-0.347317	-0.664726
6	rs35778120	169053715	6:168653035:T:C	168653035	T	C	C	-0.439799	-0.0128859	-0.22566	-0.154545	0.862842
6	rs76160670	169053865	6:168653185:C:T	168653185	C	T	T	-0.317703	0.00769455	0.00745839	0.0472848	0.320094
6	rs35849878	169053866	6:168653186:G:A	168653186	G	A	A	0.0798899	0.268623	0.0180217	0.189283	-0.0110465
6	rs73789163	169053888	6:168653208:C:T	168653208	C	T	T	-0.372981	-0.0300885	0.0480048	-0.0173453	-0.105588
6	rs118133242	169064783	6:168664103:A:G	168664103	A	G	G	0.0912392	0.319813	-0.0515277	0.373132	0.010545
6	rs73043837	169617889	6:169217794:G:A	169217794	G	A	A	0.420187	0.765836	1.23057	-0.716384	0.0366463
6	rs116596445	169620274	6:169220179:C:T	169220179	C	T	T	-0.618164	-0.00696087	-0.105118	-0.0194302	0.0292965
6	rs1132742	169621536	6:169221441:A:G	169221441	A	G	G	-0.480391	-0.199718	-0.015423	-0.132292	0.0544018
6	rs61730649	169621599	6:169221504:G:T	169221504	G	T	T	-0.446144	-0.01168	-0.0469675	0.00960249	-0.466547
6	rs6605530	169622263	6:169222168:G:A	169222168	G	A	A	-0.547225	0.719836	-0.372931	1.14333	0.0476702
6	rs140243539	169625219	6:169225124:A:G	169225124	A	G	G	0.218678	0.566002	-0.120443	0.00762453	-0.0369597
6	rs35935937	169632219	6:169232124:G:A	169232124	G	A	A	0.356635	-0.506178	-0.133631	-0.0778192	0.251231
6	rs78842639	169632746	6:169232651:C:T	169232651	C	T	T	-0.879383	0.00340323	-0.0441883	0.0483416	0.94345
6	rs13196021	169632915	6:169232820:C:T	169232820	C	T	T	0.0503803	0.389989	-0.444136	0.157843	0.115221
6	rs35631991	169637847	6:169237752:G:A	169237752	G	A	A	0.268141	0.488905	0.827334	-0.685663	-0.00265205
6	rs56132110	169640511	6:169240416:G:A	169240416	G	A	A	0.235205	0.891644	-0.249307	0.954961	-0.00550538
6	rs116195540	169641865	6:169241770:T:C	169241770	T	C	C	-0.405035	0.0219636	-0.0553547	0.0317271	-0.140288
6	rs36088849	169648723	6:169248628:G:C	169248628	G	C	C	-0.909765	-0.0266281	-0.0441029	0.0804557	-0.153231
6	rs6941625	169982927	6:169582831:T:A	169582831	T	A	A	-0.153476	-2.27501	-0.669135	-0.884616	-0.398006
6	rs145261774	170034574	6:169634478:G:A	169634478	G	A	A	-0.429382	-0.01893	-0.0536272	-0.00653607	0.990296
6	rs111656694	170036466	6:169636370:C:A	169636370	C	A	A	-0.696878	0.0505836	-0.157181	-0.00914076	0.810546
6	rs41265375	170038696	6:169638600:G:A	169638600	G	A	A	0.226327	0.723965	-0.562891	0.340786	0.0121769
6	rs34313252	170049354	6:169649258:G:A	169649258	G	A	A	-0.73283	-0.0114308	-0.0293883	0.0773321	0.504388
6	rs141319253	170059658	6:169659562:G:A	169659562	G	A	A	0.162715	0.443339	-0.043561	0.00479968	0.0134913
6	rs115175976	170068321	6:169668225:G:A	169668225	G	A	A	-0.380993	-0.0229935	0.00954372	0.0229391	1.37301
6	rs13194101	170143300	6:169743204:A:G	169743204	A	G	G	0.173297	0.658278	-0.165202	0.571325	0.0278596
6	rs116980543	170144292	6:169744196:T:C	169744196	T	C	C	0.102454	0.426951	-0.0642118	0.542251	0.0162584
6	rs143301086	170151565	6:169751469:T:C	169751469	T	C	C	0.1053	0.395305	0.0898767	0.412762	0.0385614
6	rs149907871	170160814	6:169760718:A:G	169760718	A	G	G	-0.364121	-0.0238699	0.0168279	0.0191572	0.414822
6	rs9478006	170162515	6:169762419:A:C	169762419	A	C	C	-1.00221	0.534981	0.814212	-0.332153	0.0351579
6	rs151283330	170169738	6:169769642:A:G	169769642	A	G	G	0.0672463	0.266698	-0.242899	0.184103	0.0363693
6	rs1033583	170591923	6:170282835:T:G	170282835	T	G	G	0.168099	0.479543	-0.0303966	0.723575	0.0338093
6	rs80106486	170592009	6:170282921:A:G	170282921	A	G	G	-0.944734	-0.0287831	-0.098359	-0.0188221	-0.346501
6	rs2255020	170594819	6:170285731:T:C	170285731	T	C	C	0.33351	-0.255896	-0.178288	0.126171	-0.0908941
6	rs138729943	170597297	6:170288209:T:C	170288209	T	C	C	0.0715618	0.267727	-0.0435288	0.361536	0.00576712
6	rs61733632	170627174	6:170318086:C:T	170318086	C	T	T	0.167037	0.417822	0.0649202	0.0267579	0.00645129
6	rs61733631	170627222	6:170318134:G:A	170318134	G	A	A	-0.487848	-0.00843288	-0.0256613	0.0320257	0.58382
6	rs80004194	170667289	6:170358201:A:G	170358201	A	G	G	-0.664338	-0.0405819	-0.0987479	-0.0511312	1.74588
6	rs41269639	170667319	6:170358231:C:T	170358231	C	T	T	0.142868	0.580772	-0.310881	0.610964	0.0159177
6	rs17860772	170855176	6:170546088:T:C	170546088	T	C	C	-0.074818	0.510947	0.41529	-0.31421	0.216515
6	rs73258635	170892318	6:170583230:T:C	170583230	T	C	C	-0.765347	-0.0277115	-0.0807005	0.0218108	-1.50259
7	rs1129401	552046	7:512409:A:G	512409	A	G	G	0.548517	-0.298234	0.760527	-0.40959	0.0163611
7	rs28488947	590148	7:550511:G:A	550511	G	A	A	0.153833	-1.35397	0.113426	1.20535	0.354205
7	rs62431411	618855	7:579218:T:C	579218	T	C	C	-0.635692	0.713082	-0.731321	1.64859	-0.132392
7	rs146056545	624099	7:584462:G:A	584462	G	A	A	-0.353405	0.0242829	-0.0171755	0.0653809	0.900369
7	rs74939612	635777	7:596140:A:G	596140	A	G	G	0.0673517	0.267813	-0.0303076	0.355864	0.00507364
7	rs117395529	716832	7:677195:C:T	677195	C	T	T	0.309517	-1.06308	0.316734	0.837219	-0.0102922
7	rs142693952	716841	7:677204:C:T	677204	C	T	T	-0.300635	0.188914	-0.0275937	0.179739	-0.684106
7	rs116184438	780423	7:740786:A:T	740786	A	T	T	-0.658829	0.0136292	-0.0543294	0.0612719	-0.559577
7	rs113374052	780999	7:741362:C:A	741362	C	A	A	0.121826	0.407177	-0.315782	0.307015	-0.0141443
7	rs73036225	796430	7:756793:C:T	756793	C	T	T	0.560243	1.50273	1.00763	-0.0557744	-0.0108018
7	rs143917535	872255	7:832618:A:T	832618	A	T	T	0.0757879	0.14945	0.165051	0.117634	0.0266649
7	rs78842948	881594	7:841957:A:C	841957	A	C	C	-0.706828	0.00699182	-0.136105	0.0016712	-0.478189
7	rs113652875	883105	7:843468:C:T	843468	C	T	T	-0.0933254	0.574201	-0.22018	0.424524	-0.415473
7	rs144929525	883107	7:843470:C:T	843470	C	T	T	0.0774989	0.2567	0.105896	0.211127	-0.0117155
7	rs114015310	899886	7:860249:C:T	860249	C	T	T	-0.589917	0.0357674	-0.0574216	0.0953803	0.945334
7	rs114327251	905755	7:866118:T:C	866118	T	C	C	-0.486744	-0.0147607	-0.0715933	-0.035603	-1.45845
7	rs138051124	909119	7:869482:A:G	869482	A	G	G	-0.337625	0.0122317	-0.0221856	0.0465255	0.260075
7	rs142058474	909166	7:869529:G:A	869529	G	A	A	0.101954	0.497442	-0.0152159	0.511067	0.0882328
7	rs116897811	912088	7:872451:T:C	872451	T	C	C	0.126372	0.362666	-0.139507	0.314626	0.016408
7	rs73672452	925648	7:886011:G:C	886011	G	C	C	-0.966309	-0.00416476	-0.100229	0.0456027	-0.676937
7	rs141243318	931876	7:892239:C:T	892239	C	T	T	0.0952506	0.410106	-0.342761	0.348801	0.00821876
7	rs112352294	932102	7:892465:T:C	892465	T	C	C	-0.464379	-0.0132062	-0.0128196	0.0154996	-0.49962
7	rs77318420	933369	7:893732:T:C	893732	T	C	C	-0.309706	-1.16465	0.0644333	0.948156	0.21537
7	rs61742845	939086	7:899449:G:A	899449	G	A	A	-0.611051	-0.0108034	-0.024405	0.0703077	0.58091
7	rs147598930	939724	7:900087:G:A	900087	G	A	A	0.0938306	0.370406	-0.0804078	0.480872	0.05117
7	rs139899830	943743	7:904106:G:A	904106	G	A	A	-0.298815	0.0198903	-0.0587922	0.0408599	-1.2961
7	rs148372792	944651	7:905014:T:G	905014	T	G	G	-0.554034	-0.0157941	-0.0477361	0.00693539	1.0133
7	rs2293521	1008966	7:969330:C:T	969330	C	T	T	0.381655	-1.70239	-0.479898	1.73217	0.113129
7	rs3824081	1024581	7:984945:T:C	984945	T	C	C	-0.6204	-0.563237	-1.11328	-0.0692593	0.327896
7	rs148939680	1097124	7:1057488:G:A	1057488	G	A	A	0.094224	0.237191	-0.159426	0.410119	-0.0264214
7	rs61742514	1097430	7:1057794:G:A	1057794	G	A	A	0.20064	0.591644	0.232543	0.431262	0.00279652
7	rs140289241	1097813	7:1058177:A:G	1058177	A	G	G	0.0647396	0.229758	-0.0175535	0.321342	0.00880627
7	rs61976951	1097841	7:1058205:G:A	1058205	G	A	A	0.123142	0.353601	-0.0145639	0.164463	0.000832673
7	rs6953080	1097952	7:1058316:C:T	1058316	C	T	T	-0.207375	0.268851	-1.32042	-0.976753	0.321829
7	rs34497267	1131394	7:1091758:G:A	1091758	G	A	A	0.431525	0.392774	0.13206	-0.256308	0.0394823
7	rs115028942	1131412	7:1091776:A:G	1091776	A	G	G	-0.319539	0.0131179	-0.0468117	0.0402035	0.0144697
7	rs146678860	1131430	7:1091794:G:A	1091794	G	A	A	0.0943409	0.0236801	0.842997	-0.781153	0.0550733
7	rs11977449	1132075	7:1092439:T:C	1092439	T	C	C	-1.58361	0.13665	-0.226355	0.181092	-0.385402
7	rs138657567	1132483	7:1092847:T:G	1092847	T	G	G	0.0443861	0.285739	-0.105525	0.34929	0.090289
7	rs186844195	1197890	7:1158254:T:C	1158254	T	C	C	0.035351	0.126179	0.199033	-0.121086	-0.0123793
7	rs151119092	1275651	7:1236015:C:T	1236015	C	T	T	-0.369632	-0.0146503	0.00796448	-0.00912555	-0.139443
7	rs61736384	1474260	7:1434624:G:A	1434624	G	A	A	-0.380659	0.0178808	-0.0410027	0.0317325	-0.00187394
7	rs138745697	1474287	7:1434651:T:G	1434651	T	G	G	0.126585	0.0764882	0.578321	-0.758914	0.00574459
7	rs67046940	1474799	7:1435163:A:G	1435163	A	G	G	-1.38879	0.540213	-1.03973	-1.30851	-0.190246
7	rs142218872	1476335	7:1436699:G:A	1436699	G	A	A	-0.361586	-0.00448844	-0.0446636	0.000302074	0.195081
7	rs76110611	1479613	7:1439977:G:A	1439977	G	A	A	-0.525271	-0.0122432	-0.0330417	0.0282418	0.177506
7	rs112889477	1479642	7:1440006:C:A	1440006	C	A	A	0.145177	0.462792	-0.164358	0.24194	0.0267349
7	rs118132501	1480285	7:1440649:C:T	1440649	C	T	T	0.195089	0.245583	1.10127	-0.828589	0.00378741
7	rs4075307	1481983	7:1442347:G:A	1442347	G	A	A	-0.950139	-0.0146926	-0.118464	0.0374346	1.16542
7	rs61744261	1482009	7:1442373:G:C	1442373	G	C	C	0.582186	-1.68851	0.784834	-0.340721	-0.382703
7	rs149008569	1488265	7:1448629:G:A	1448629	G	A	A	0.135034	0.382546	0.00274619	0.218878	-0.0183848
7	rs111246477	1498873	7:1459237:G:A	1459237	G	A	A	-0.349371	-0.0171874	0.0192424	0.0186107	-0.168975
7	rs117597074	1511201	7:1471565:G:A	1471565	G	A	A	0.0796104	0.168955	0.346249	-0.132046	0.0207509
7	rs116970885	1511319	7:1471683:G:T	1471683	G	T	T	0.125351	0.479368	-0.240486	0.0939982	-0.270171
7	rs73275927	1518501	7:1478865:G:A	1478865	G	A	A	-0.439454	-0.00978806	-0.00617889	0.0471576	0.578874
7	rs7783971	1519946	7:1480310:A:T	1480310	A	T	T	-0.919515	-0.953575	0.599225	1.20056	-0.248069
7	rs138410145	1520915	7:1481279:C:T	1481279	C	T	T	0.13679	0.178027	0.749768	-0.581717	-0.0026165
7	rs11761394	1538021	7:1498385:G:A	1498385	G	A	A	0.239049	0.90349	-0.278244	0.907995	0.0170348
7	rs114379340	1539218	7:1499582:G:A	1499582	G	A	A	-0.47911	0.0308867	-0.0676344	0.0398557	-0.132801
7	rs201332911	1539671	7:1500035:C:T	1500035	C	T	T	-0.434387	-0.0111503	-0.0054417	0.0495002	-0.412366
7	rs138099109	1578890	7:1539254:G:A	1539254	G	A	A	0.0926723	0.279583	-0.295885	0.175685	0.00617317
7	rs61747419	1587440	7:1547804:G:A	1547804	G	A	A	0.123152	0.444861	-0.289595	0.431219	-0.0114567
7	rs145610049	1590629	7:1550993:G:A	1550993	G	A	A	0.0939363	0.0729582	-0.299286	0.115031	-0.0114633
7	rs183593116	1595005	7:1555369:C:T	1555369	C	T	T	0.0957353	0.289364	-0.321174	0.187505	0.00945935
7	rs17852421	1595068	7:1555432:G:A	1555432	G	A	A	0.132842	0.200496	-1.69874	-1.00447	0.192917
7	rs10223904	1607299	7:1567663:G:C	1567663	G	C	C	-0.339964	-0.013068	-0.0105354	0.0131414	-0.499019
7	rs34407549	1608812	7:1569176:C:G	1569176	C	G	G	0.0814952	0.300942	-0.522001	-0.0491724	0.0313644
7	rs181112295	1855783	7:1816147:G:A	1816147	G	A	A	-0.377574	-0.000120438	-0.0719561	-0.00440187	0.435122
7	rs374595397	1855874	7:1816238:A:G	1816238	A	G	G	-0.655529	0.0123939	-0.0269182	0.0936224	-0.188198
7	rs115627299	1937824	7:1898188:C:T	1898188	C	T	T	-0.769914	-0.0345053	0.00522543	0.0537297	-1.13836
7	rs61736419	2252875	7:2213240:G:A	2213240	G	A	A	-0.684746	-0.0249217	-0.0231485	0.0310226	0.238814
7	rs76597217	2269596	7:2229961:C:A	2229961	C	A	A	0.244341	-1.15126	-0.0166256	1.11013	-0.0129558
7	rs1799832	2290522	7:2250887:C:T	2250887	C	T	T	0.29999	0.855803	0.21708	-0.635309	-0.067394
7	rs35573651	2290672	7:2251037:G:T	2251037	G	T	T	-0.453568	0.0146273	-0.0371944	0.0536108	0.705725
7	rs6888	2297006	7:2257371:A:G	2257371	A	G	G	-0.447393	1.07292	-0.282202	0.462261	0.0486197
7	rs74579489	2302827	7:2263192:T:C	2263192	T	C	C	-0.587626	0.00317044	-0.166007	-0.0405439	-0.216832
7	rs10229132	2302977	7:2263342:G:A	2263342	G	A	A	-0.631389	-0.0027229	-0.0456386	0.0160259	-0.928767
7	rs953770	2400306	7:2360671:T:C	2360671	T	C	C	0.891365	-0.822616	-1.67756	0.929405	-0.294718
7	rs145332460	2403240	7:2363605:G:T	2363605	G	T	T	-0.371038	-0.0326186	0.004343	0.012172	-0.0529266
7	rs61742669	2404135	7:2364500:T:C	2364500	T	C	C	-0.61469	-0.00506939	-0.0381347	0.0241605	-0.399641
7	rs144904326	2406051	7:2366416:C:T	2366416	C	T	T	0.0818599	0.205039	-0.443354	-0.123192	0.0259138
7	rs56392317	2418919	7:2379284:G:A	2379284	G	A	A	-0.657601	0.00782875	-0.0747548	0.0502345	0.714945
7	rs3735099	2472429	7:2432794:C:A	2432794	C	A	A	0.452114	-0.791332	0.777772	-0.168084	0.0420736
7	rs17793768	2472517	7:2432882:C:T	2432882	C	T	T	0.159543	0.526908	-0.224458	0.526433	0.0127124
7	rs61754096	2472730	7:2433095:G:A	2433095	G	A	A	-0.313541	0.015993	-0.0131568	0.0315917	0.454103
7	rs73279322	2472903	7:2433268:C:G	2433268	C	G	G	-0.449959	0.0181399	-0.0796869	0.0359176	0.624521
7	rs12700028	2566028	7:2526394:G:A	2526394	G	A	A	0.262466	0.702345	-0.402869	0.378648	0.00313501
7	rs61743870	2566484	7:2526850:C:T	2526850	C	T	T	0.200868	-0.862867	0.506904	-0.610229	0.208796
7	rs34887882	2566705	7:2527071:T:C	2527071	T	C	C	0.0824116	0.157814	0.125465	-0.232439	0.00725104
7	rs140062589	2577689	7:2538055:G:A	2538055	G	A	A	-0.403851	0.00312328	0.00846592	0.0580751	0.878093
7	rs1043291	2577781	7:2538147:T:C	2538147	T	C	C	-1.06731	-0.121687	-0.332953	-0.0332333	-0.211801
7	rs61729932	2577816	7:2538182:G:A	2538182	G	A	A	0.0689997	0.231828	0.0126446	0.263167	0.0111845
7	rs61740320	2578857	7:2539223:C:T	2539223	C	T	T	0.155517	0.510371	-0.180813	0.416889	0.000607667
7	rs76646873	2581776	7:2542142:C:T	2542142	C	T	T	-0.296842	0.0806442	-0.086519	0.124497	0.897797
7	rs115130019	2608684	7:2569050:C:T	2569050	C	T	T	-0.452438	-0.0188101	-0.00413117	0.0583303	-1.25471
7	rs61736920	2611241	7:2571607:G:A	2571607	G	A	A	0.229444	0.391403	0.908184	-0.390808	0.00600042
7	rs2304540	2613042	7:2573408:G:C	2573408	G	C	C	-0.331471	1.11628	0.397423	-0.657108	-0.317165
7	rs61757091	2623911	7:2584277:C:T	2584277	C	T	T	-0.24764	0.0651762	-0.303967	-0.123442	0.504473
7	rs78958766	2623964	7:2584330:G:A	2584330	G	A	A	-0.411043	-0.0285721	0.0256699	0.012953	0.0258305
7	rs2257285	2625838	7:2586204:C:T	2586204	C	T	T	0.229177	-0.736814	0.0269751	-0.53531	0.150326
7	rs191503365	2625848	7:2586214:G:A	2586214	G	A	A	0.0756377	0.197371	0.133443	0.129801	0.00887326
7	rs61736928	2625896	7:2586262:C:T	2586262	C	T	T	-0.602832	-0.0148636	-0.0415334	0.0107766	-1.62105
7	rs78104931	2625966	7:2586332:C:T	2586332	C	T	T	-0.845972	-0.00691198	-0.150139	0.00237128	0.228934
7	rs2293405	2644607	7:2604973:G:T	2604973	G	T	T	0.0331228	0.773056	-0.737782	0.265435	0.0665859
7	rs183203722	2689187	7:2649553:T:C	2649553	T	C	C	-0.710174	-0.012568	-0.103103	-0.00157687	-1.32444
7	rs115193232	2748370	7:2708736:G:C	2708736	G	C	C	-0.407174	0.0331426	-0.0780345	0.0578215	0.312153
7	rs114022522	2748664	7:2709030:C:A	2709030	C	A	A	-0.859833	-0.0121089	-0.0701292	0.0496146	0.240614
7	rs113338257	2748685	7:2709051:G:A	2709051	G	A	A	-0.75703	0.131986	-0.0283834	0.167907	0.316798
7	rs140293922	2749468	7:2709834:G:A	2709834	G	A	A	-0.414059	-0.0027491	-0.00344835	0.0661158	-0.353477
7	rs141008034	2751949	7:2712315:G:A	2712315	G	A	A	-0.356294	0.0261228	-0.0624482	0.0543089	0.19324
7	rs55919423	2752059	7:2712425:C:T	2712425	C	T	T	0.0992437	0.43527	0.24145	0.105578	0.141364
7	rs61758983	2770983	7:2731349:G:A	2731349	G	A	A	-1.00742	-0.0250967	-0.0654089	0.0453883	0.156009
7	rs2301921	2951824	7:2912190:A:G	2912190	A	G	G	-0.163025	-0.808214	-0.138555	-1.06312	0.386349
7	rs149821690	2952887	7:2913253:G:A	2913253	G	A	A	-0.247803	0.000605063	-0.12983	-0.0716625	0.154514
7	rs199705831	2952915	7:2913281:G:A	2913281	G	A	A	0.074944	0.136829	-0.673825	-0.363068	0.0038371
7	rs61731201	2954962	7:2915328:G:A	2915328	G	A	A	0.328889	0.407477	-2.04295	-1.78229	0.0313577
7	rs41533853	2958963	7:2919329:T:C	2919329	T	C	C	-0.580221	-0.00870326	-0.0525697	0.0510089	0.0448727
7	rs3735130	2962241	7:2922607:G:A	2922607	G	A	A	-0.0977216	-1.18394	1.17544	0.900053	-0.13892
7	rs41328150	2962419	7:2922785:C:T	2922785	C	T	T	-0.445119	-0.00792748	-0.00941125	0.0353005	-0.0271205
7	rs137932343	2963839	7:2924205:A:G	2924205	A	G	G	0.115702	-0.633869	0.000879222	0.643146	0.0505411
7	rs41405944	2963884	7:2924250:C:T	2924250	C	T	T	-0.42273	-0.0185335	0.001714	0.0360747	-1.21953
7	rs1621509	2969680	7:2930046:G:A	2930046	G	A	A	0.43247	1.43527	-0.815616	0.267811	0.126215
7	rs41400946	2987193	7:2947559:G:A	2947559	G	A	A	-0.399257	0.0514503	0.167485	-0.2785	0.0432783
7	rs80073557	3658832	7:3619200:G:A	3619200	G	A	A	-0.902585	-0.00828625	-0.0844827	0.013929	0.453738
7	rs117632561	3990565	7:3950933:C:T	3950933	C	T	T	0.133298	0.497454	-0.223372	0.487642	-0.0180996
7	rs34775958	3990657	7:3951025:C:T	3951025	C	T	T	-0.0837774	-0.0197893	0.987072	-0.89156	0.689427
7	rs76259242	3991493	7:3951861:C:T	3951861	C	T	T	0.105894	0.282239	-0.0499649	0.236415	0.000536247
7	rs150503747	4002309	7:3962677:C:G	3962677	C	G	G	0.167657	0.269917	-1.27057	-0.720317	0.0208126
7	rs139796765	4002375	7:3962743:G:A	3962743	G	A	A	0.14704	0.539706	-0.326724	0.561519	-0.0148571
7	rs115400904	4007060	7:3967428:A:G	3967428	A	G	G	-0.343952	-0.0118415	-0.0427655	0.000870806	0.466242
7	rs116071697	4051711	7:4012079:C:T	4012079	C	T	T	-0.800392	0.0216632	-0.0782538	0.036245	-0.0844521
7	rs78522892	4057006	7:4017374:C:T	4017374	C	T	T	0.356053	-1.44181	-0.563276	-0.0836171	-0.162276
7	rs61735696	4116699	7:4077067:C:T	4077067	C	T	T	0.0107638	0.315928	-1.22202	-0.84208	-0.0899584
7	rs150447078	4150439	7:4110807:A:G	4110807	A	G	G	0.0765087	0.177229	-0.0625408	-0.249249	-0.00316342
7	rs116305856	4153041	7:4113409:C:A	4113409	C	A	A	-0.440682	-0.0267974	-0.0167027	0.020035	1.04688
7	rs2141076	4153824	7:4114192:A:G	4114192	A	G	G	-0.695261	0.665879	0.838009	-0.476294	0.470231
7	rs7785808	4169641	7:4130009:G:A	4130009	G	A	A	-0.840321	-0.0259595	-0.0344115	0.0481055	0.520578
7	rs61734776	4169665	7:4130033:G:A	4130033	G	A	A	-0.664764	0.487776	-0.946481	-0.338775	-0.281404
7	rs76692704	4171922	7:4132290:C:G	4132290	C	G	G	0.257169	0.840828	0.0837662	0.331542	-0.140155
7	rs13224870	4172006	7:4132374:C:T	4132374	C	T	T	0.660263	1.38919	0.687679	-0.791503	-0.195769
7	rs201486360	4198072	7:4158440:C:T	4158440	C	T	T	0.0730988	0.0466375	0.57436	-0.48468	-0.00638218
7	rs113979666	4201464	7:4161832:G:A	4161832	G	A	A	-0.403418	-0.00731864	-0.0229442	0.028509	-0.739472
7	rs141831391	4218155	7:4178523:G:A	4178523	G	A	A	0.0235502	0.221607	-0.237212	0.13965	0.0235887
7	rs6952612	4247880	7:4208248:T:C	4208248	T	C	C	-0.469345	0.00467024	-0.0355383	0.0302259	0.709643
7	rs56231006	4249626	7:4209994:G:T	4209994	G	T	T	0.326984	1.19701	0.402133	0.360647	0.27577
7	rs182378702	4259725	7:4220093:C:T	4220093	C	T	T	-0.467336	-0.00197414	-0.103437	-0.0139596	-0.806608
7	rs11978622	4259883	7:4220251:C:T	4220251	C	T	T	-0.463123	-0.014066	-0.0467015	0.0138453	0.243162
7	rs115134574	4285329	7:4245697:C:T	4245697	C	T	T	-0.353011	-0.0054684	-0.0127914	0.0193846	0.427453
7	rs146424532	4794263	7:4754632:C:T	4754632	C	T	T	-0.570447	-0.0134353	-0.012271	0.0556923	-0.647562
7	rs111377663	4794817	7:4755186:A:G	4755186	A	G	G	-0.586454	0.275433	0.263277	0.0446932	0.269627
7	rs77906081	4796592	7:4756961:T:G	4756961	T	G	G	-0.551263	-0.0115096	-0.0278857	0.0437626	-1.55894
7	rs76636351	4798730	7:4759099:C:T	4759099	C	T	T	-0.76865	-0.00373596	-0.0749889	0.0488741	0.756816
7	rs142983676	4815344	7:4775713:G:A	4775713	G	A	A	-0.397519	-0.0263715	0.00301666	0.0378313	0.901321
7	rs200957609	4824629	7:4784998:G:A	4784998	G	A	A	0.0767554	0.208763	-0.246979	0.0936779	0.0236722
7	rs183580097	4830822	7:4791191:G:A	4791191	G	A	A	-0.305615	0.0174608	0.296397	-0.255382	-0.807359
7	rs116565950	4839311	7:4799680:G:A	4799680	G	A	A	-0.567299	-0.0296194	-0.016342	0.0208843	-0.919724
7	rs201312293	4856904	7:4817273:T:C	4817273	T	C	C	0.0767449	0.219694	-0.398092	-0.00277661	0.00616896
7	rs6964535	4900165	7:4860534:T:C	4860534	T	C	C	-0.992026	-0.0185383	-0.0437671	0.0720399	1.00885
7	rs145411847	4900683	7:4861052:T:C	4861052	T	C	C	-0.409743	0.0272199	-0.0377	0.0668468	-1.10831
7	rs3750010	4901191	7:4861560:T:C	4861560	T	C	C	-0.806245	-0.102866	0.757588	0.00487039	0.190214
7	rs77934742	4901328	7:4861697:G:A	4861697	G	A	A	-0.342367	-0.0160412	0.0275834	0.0187476	0.540135
7	rs145141276	4947024	7:4907393:A:G	4907393	A	G	G	0.0688055	0.228461	0.00987595	0.240173	0.00527298
7	rs77179989	4950853	7:4911222:G:C	4911222	G	C	C	0.179679	0.414404	0.158262	-0.1421	-0.00470536
7	rs76935527	4955621	7:4915990:C:T	4915990	C	T	T	-0.590292	-0.017698	-0.0600486	0.0372025	0.680511
7	rs115086723	5097306	7:5057675:C:T	5057675	C	T	T	-0.377081	-0.0115088	-0.0401553	0.00843528	-0.135259
7	rs141797069	5097392	7:5057761:C:G	5057761	C	G	G	-0.464457	0.00137913	-0.0431101	0.0515746	-0.34806
7	rs12674330	5104275	7:5064644:G:A	5064644	G	A	A	0.689525	-1.2328	0.526001	0.484094	-0.279594
7	rs141207342	5112810	7:5073179:C:G	5073179	C	G	G	0.128707	0.441737	-0.14691	0.479372	0.0112111
7	rs4449703	5254173	7:5214542:G:A	5214542	G	A	A	-1.0393	-0.0189562	-0.0656987	0.0393999	0.812812
7	rs41280678	5254218	7:5214587:G:A	5214587	G	A	A	0.169853	0.395964	0.313477	-0.141092	0.0419027
7	rs1134489	5257573	7:5217942:G:A	5217942	G	A	A	0.358594	1.17634	-0.299244	0.398867	-0.12981
7	rs61736544	5257600	7:5217969:G:A	5217969	G	A	A	-0.452302	-0.0239076	0.0220297	0.0380331	0.131973
7	rs11760558	5267849	7:5228218:C:G	5228218	C	G	G	-0.215367	0.476733	-0.206097	0.158704	-0.149176
7	rs150889269	5338736	7:5299105:C:T	5299105	C	T	T	-0.54822	-0.00331676	-0.0709218	0.0383464	-0.420109
7	rs6946155	5338770	7:5299139:A:G	5299139	A	G	G	-0.152576	0.641341	-0.745218	0.302646	-0.0147348
7	rs149588788	5342474	7:5302843:C:T	5302843	C	T	T	0.251222	0.944112	-0.461697	0.784071	-0.117081
7	rs192715194	5360232	7:5320601:G:A	5320601	G	A	A	-0.446597	-0.0201153	-0.0103987	0.0308	-1.17294
7	rs186390578	5363903	7:5324272:G:A	5324272	G	A	A	0.102448	0.246364	0.225504	0.0547399	0.0111547
7	rs7798005	5363981	7:5324350:G:A	5324350	G	A	A	-0.00745695	-0.463952	-1.26453	-1.32524	-0.16338
7	rs3801048	5391702	7:5352071:C:G	5352071	C	G	G	-0.352846	0.679219	0.0620916	-0.769671	0.366061
7	rs61743880	5410501	7:5370870:C:T	5370870	C	T	T	-0.48738	-0.046005	-0.00591149	0.0511459	1.65799
7	rs10951956	5521468	7:5481837:G:A	5481837	G	A	A	0.0470738	0.449927	0.730778	-2.07784	0.0876896
7	rs74478333	5540245	7:5500614:T:C	5500614	T	C	C	-0.691224	-0.0454249	0.00840456	0.0456818	1.6912
7	rs188825247	5545229	7:5505598:A:G	5505598	A	G	G	0.0659413	0.109342	0.270161	-0.0827394	-0.00127766
7	rs11546939	5567677	7:5528046:C:T	5528046	C	T	T	-0.143257	0.272768	0.11652	0.169155	0.693067
7	rs79074016	5568288	7:5528657:C:A	5528657	C	A	A	0.111641	0.360108	0.0279089	0.279679	0.000474646
7	rs59162058	5642848	7:5603217:C:T	5603217	C	T	T	0.202133	0.0278278	0.777698	-0.0573981	0.230853
7	rs200736047	5643056	7:5603425:G:A	5603425	G	A	A	0.106191	-0.433661	0.0175624	0.459602	0.00182192
7	rs75619556	5643465	7:5603834:G:A	5603834	G	A	A	0.130494	0.514999	-0.21828	0.567217	0.00510483
7	rs17850070	5644942	7:5605311:C:T	5605311	C	T	T	0.0617713	0.167395	0.0127416	0.010086	-0.00878745
7	rs75148631	5780832	7:5741201:G:A	5741201	G	A	A	-0.826223	-0.0372745	0.000790477	0.063539	-1.14409
7	rs114620667	5792501	7:5752870:C:T	5752870	C	T	T	-0.676703	-0.020349	-0.0436382	0.0478731	0.572788
7	rs115737075	5792529	7:5752898:G:C	5752898	G	C	C	-0.491999	0.0241661	-0.0651033	0.0325419	1.05239
7	rs138647737	5800584	7:5760953:T:C	5760953	T	C	C	-0.291935	-0.0106101	0.00136246	-0.00347416	0.664923
7	rs150764259	5922187	7:5882556:A:G	5882556	A	G	G	-0.509325	-0.00808855	0.0355037	0.0357761	-0.107505
7	rs115649684	5922288	7:5882657:G:A	5882657	G	A	A	-0.823291	-0.0176298	-0.0487307	0.0851864	-0.889725
7	rs111905775	6026384	7:5986753:C:T	5986753	C	T	T	0.631697	-1.84904	1.15497	0.922541	0.0569063
7	rs63750055	6026685	7:5987054:G:T	5987054	G	T	T	-0.345609	0.0496029	-0.227087	-0.0734188	0.334095
7	rs74902811	6026864	7:5987233:G:A	5987233	G	A	A	-0.737942	-0.389825	-0.0621579	0.413485	-0.166066
7	rs1805320	6026908	7:5987277:G:A	5987277	G	A	A	-0.932862	-0.00848979	-0.066394	0.0257315	-1.29587
7	rs62456182	6038722	7:5999091:T:C	5999091	T	C	C	0.623969	0.367881	-0.243073	0.322198	-0.153433
7	rs61751884	6054911	7:6015280:C:T	6015280	C	T	T	-0.463218	0.000823353	-0.0372426	0.0403683	-0.132085
7	rs34525431	6057598	7:6017967:C:A	6017967	C	A	A	-0.808892	-0.0140816	-0.126877	-0.0193951	-0.0271565
7	rs142683877	6066606	7:6026975:A:G	6026975	A	G	G	0.0820848	0.1755	0.237275	-0.235543	0.00132522
7	rs79331039	6185899	7:6146268:T:C	6146268	T	C	C	0.184846	0.447325	-0.182364	-0.209128	-0.00613044
7	rs61753118	6189717	7:6150086:G:A	6150086	G	A	A	-0.0739207	0.00409758	0.907618	-0.588702	-0.442022
7	rs374438551	6190014	7:6150383:A:T	6150383	A	T	T	-0.32638	-0.0231857	0.00743567	0.0123284	0.183989
7	rs183717405	6196592	7:6156961:G:A	6156961	G	A	A	0.0875944	0.237025	0.0121652	0.101033	-0.0110155
7	rs2241445	6370077	7:6330446:C:T	6330446	C	T	T	0.594532	-0.977057	0.255099	-0.793468	0.00570316
7	rs6952125	6370194	7:6330563:C:T	6330563	C	T	T	-0.740726	-1.91566	-0.189073	-0.684585	0.263823
7	rs3729796	6441670	7:6402039:T:C	6402039	T	C	C	-0.287665	0.0318017	0.593594	-0.251675	-0.0840101
7	rs2303364	6441688	7:6402057:T:C	6402057	T	C	C	0.78213	-2.1918	0.580189	-0.0452322	-0.0486593
7	rs2303361	6449496	7:6409865:T:C	6409865	T	C	C	0.583845	-0.29323	-0.391799	1.02496	0.0185566
7	rs139753251	6449794	7:6410163:A:G	6410163	A	G	G	0.0861024	0.215912	-0.0326275	0.0203023	0.00571326
7	rs73676731	6450020	7:6410389:G:A	6410389	G	A	A	-0.615426	0.00430956	-0.0113552	0.0754386	0.985883
7	rs1133850	6452461	7:6412830:G:A	6412830	G	A	A	0.205502	-0.680026	1.1704	-0.308889	0.222567
7	rs836514	6461348	7:6421717:G:A	6421717	G	A	A	-1.44737	0.198889	-0.561828	-0.640936	0.270218
7	rs143418362	6470093	7:6430462:C:G	6430462	C	G	G	-0.625503	-0.0265085	-0.0011162	0.0643818	-1.36994
7	rs17777087	6513779	7:6474148:T:C	6474148	T	C	C	0.397379	1.46321	0.177379	0.354162	-0.12844
7	rs71531394	6513963	7:6474332:A:C	6474332	A	C	C	0.173732	0.599052	-0.214559	0.0642319	-0.189219
7	rs11559146	6621277	7:6581646:G:A	6581646	G	A	A	-0.500358	0.200179	-0.663106	-0.511642	0.397343
7	rs58219005	6621926	7:6582295:G:C	6582295	G	C	C	-0.68248	-0.0257067	-0.0308282	-0.00171601	-1.80061
7	rs144937586	6623017	7:6583386:T:C	6583386	T	C	C	0.111733	0.369495	-0.249772	0.265923	-0.0100068
7	rs139161250	6631508	7:6591877:A:G	6591877	A	G	G	-0.42366	-0.0241333	0.0118595	0.0330116	-1.18645
7	rs35534502	6639612	7:6599981:C:T	6599981	C	T	T	-0.587776	-0.0326573	-0.00532862	0.0434179	0.538948
7	rs61227179	6732315	7:6692684:A:C	6692684	A	C	C	-0.964287	0.225634	0.0804608	0.0809332	0.911397
7	rs7804416	6776906	7:6737275:A:G	6737275	A	G	G	-1.3085	0.100561	0.266317	-0.711481	-1.10098
7	rs7804542	6776956	7:6737325:A:G	6737325	A	G	G	-0.243971	-0.535626	0.313383	0.341645	0.0999013
7	rs7786232	6777043	7:6737412:C:T	6737412	C	T	T	-0.773226	-0.202509	0.376838	-0.323454	-0.226014
7	rs41282685	7274054	7:7234423:T:G	7234423	T	G	G	-0.469328	0.00991129	-0.0293307	0.044023	0.484135
7	rs61742008	7277905	7:7238274:T:C	7238274	T	C	C	-0.418377	-0.0101771	-0.0021325	0.050275	-0.443763
7	rs192487617	7398301	7:7358670:C:A	7358670	C	A	A	0.0663448	0.211914	-0.0405389	0.334245	0.0190229
7	rs76240858	7410391	7:7370760:A:C	7370760	A	C	C	-0.238909	0.0419484	-0.00997209	0.096617	0.227691
7	rs61745696	7412892	7:7373261:T:A	7373261	T	A	A	-0.79799	-0.025423	-0.119122	-0.0134281	0.896652
7	rs73674538	7457436	7:7417805:C:T	7417805	C	T	T	-1.17914	-0.0368145	-0.0522731	0.027889	-0.558499
7	rs78066683	7457571	7:7417940:G:A	7417940	G	A	A	-0.0916598	0.424021	-0.399031	0.238439	-0.140964
7	rs115211979	7459554	7:7419923:G:T	7419923	G	T	T	-0.60297	0.0157152	0.30232	-0.279909	-0.22147
7	rs16878052	7480382	7:7440751:A:G	7440751	A	G	G	-0.789724	-0.276251	0.233817	-0.0249093	-0.647428
7	rs117469435	7514322	7:7474691:A:G	7474691	A	G	G	0.155668	0.486958	0.010842	0.225656	-0.0110573
7	rs17168104	7516695	7:7477064:G:A	7477064	G	A	A	-0.779631	-0.0265198	0.00471879	0.0710283	-0.511022
7	rs60140535	7634581	7:7594950:C:G	7594950	C	G	G	-0.695585	0.000642947	-0.0514023	0.0575783	1.60205
7	rs116150119	7634772	7:7595141:A:G	7595141	A	G	G	-0.432382	-0.0089081	-0.0358692	-1.8691e-05	0.534591
7	rs75457577	7645541	7:7605910:T:C	7605910	T	C	C	-0.134391	-0.0262969	1.11313	-1.06133	0.0658687
7	rs10280723	7646720	7:7607089:A:G	7607089	A	G	G	-1.15253	-0.0218195	-0.034051	0.0920224	-1.15241
7	rs78744806	8110773	7:8071143:A:C	8071143	A	C	C	-0.989199	0.0471409	-0.0556477	0.114092	0.695634
7	rs35459366	8167632	7:8128002:C:T	8128002	C	T	T	-0.467162	0.000620759	0.0132816	0.0705856	-0.00172922
7	rs115742328	8181481	7:8141851:C:T	8141851	C	T	T	-0.783548	-0.000380548	-0.0894706	0.00871247	-0.248035
7	rs7802005	8198280	7:8158650:T:C	8158650	T	C	C	-0.481569	0.00180072	-0.0101131	0.0625634	0.0983239
7	rs142689844	8257912	7:8218282:C:T	8218282	C	T	T	0.0461712	0.299337	-0.0544418	0.367734	0.0558432
7	rs41282694	8261042	7:8221412:G:C	8221412	G	C	C	0.180485	0.439567	0.106544	-0.121641	0.00761591
7	rs41282697	8261067	7:8221437:G:A	8221437	G	A	A	0.0854634	0.245458	-0.118547	0.0335542	0.00522211
7	rs41282700	8261078	7:8221448:G:A	8221448	G	A	A	-0.139461	0.714633	-0.0580625	0.504406	0.43361
7	rs111929656	8272259	7:8232629:A:G	8232629	A	G	G	-0.408994	0.0125984	-0.0162477	0.0658052	0.751634
7	rs79827866	8475410	7:8435780:A:G	8435780	A	G	G	-0.657906	-0.408994	0.179851	0.287417	-0.458666
7	rs189868469	10973235	7:10933608:A:G	10933608	A	G	G	0.0725269	0.241289	-0.0812147	0.199811	0.000179732
7	rs10247277	10973369	7:10933742:G:A	10933742	G	A	A	-0.416441	-0.0143719	0.0207754	0.0423498	1.32514
7	rs115480512	11053572	7:11013945:A:G	11013945	A	G	G	-0.448512	0.0262442	-0.108504	0.00191331	0.303273
7	rs17163925	11091200	7:11051573:A:G	11051573	A	G	G	-0.407925	0.610539	-0.0644525	0.165994	0.482243
7	rs17163927	11091425	7:11051798:T:C	11051798	T	C	C	-0.750532	0.159922	-0.059771	-0.0873356	-1.14837
7	rs56264449	11415439	7:11375812:A:G	11375812	A	G	G	-0.811337	0.0357435	-0.146984	0.0415224	0.39118
7	rs2189352	11418670	7:11379043:C:A	11379043	C	A	A	-1.16606	0.0510352	-1.28294	0.371315	0.307603
7	rs17164530	11419287	7:11379660:C:T	11379660	C	T	T	-0.48282	0.0182281	-0.0969934	0.0274022	0.443611
7	rs1432	11486939	7:11447312:G:A	11447312	G	A	A	0.169281	0.544509	-0.195707	0.280084	0.00447683
7	rs2072139	11581003	7:11541376:G:A	11541376	G	A	A	0.0998891	-0.077967	-0.146884	0.154865	-0.443047
7	rs47	11581121	7:11541494:T:C	11541494	T	C	C	-0.828457	-0.0116507	-1.30732	-0.307919	-0.0619441
7	rs62432836	11581265	7:11541638:T:A	11541638	T	A	A	-0.613377	-0.18679	-0.0121727	0.517801	0.538081
7	rs61996272	11675795	7:11636168:A:G	11636168	A	G	G	-0.767918	-0.00212806	-0.0425792	0.0545564	-0.223801
7	rs61996273	11675855	7:11636228:C:T	11636228	C	T	T	-0.147588	-1.03123	0.828475	0.188824	-0.15787
7	rs141662404	11675904	7:11636277:T:C	11636277	T	C	C	-0.346787	-0.00323893	-0.0088708	0.0556862	-0.623721
7	rs2074599	11676065	7:11636438:G:C	11636438	G	C	C	0.351805	-1.52008	0.703963	0.825967	-0.0855545
7	rs186655877	11676071	7:11636444:C:T	11636444	C	T	T	0.020593	0.297017	-0.00996041	0.0771864	-0.282536
7	rs61996270	11676107	7:11636480:G:A	11636480	G	A	A	0.06919	0.743189	-0.285795	0.643958	0.292031
7	rs147889591	12263971	7:12224345:G:A	12224345	G	A	A	0.160767	0.502786	-0.158508	0.210834	-0.0337844
7	rs117989722	12264032	7:12224406:A:C	12224406	A	C	C	0.0847091	0.25486	-0.351854	0.0917474	0.00955438
7	rs3173615	12269417	7:12229791:C:G	12229791	C	G	G	-0.381021	-1.03611	0.327566	-1.03343	0.662077
7	rs113337605	12662550	7:12622925:A:C	12622925	A	C	C	-0.648517	-0.013866	-0.0768002	-0.0134448	0.287658
7	rs75175920	12675685	7:12636060:C:T	12636060	C	T	T	-0.329153	0.000457126	0.000929024	0.0479078	0.572198
7	rs35385652	12675690	7:12636065:G:A	12636065	G	A	A	-0.00812268	0.695822	-0.0574001	0.224092	-0.271747
7	rs200978727	12679949	7:12640324:T:C	12640324	T	C	C	0.0346389	0.177338	0.0606755	0.0267492	0.0925836
7	rs34535978	12692250	7:12652625:C:G	12652625	C	G	G	-0.501195	-0.0242257	-0.0175628	0.0138307	-0.370363
7	rs143764959	12728128	7:12688503:G:A	12688503	G	A	A	-0.626009	0.00662107	-0.0611984	-0.0429041	-1.39567
7	rs77694863	13950838	7:13911213:C:T	13911213	C	T	T	-0.16727	0.368753	0.0869738	-1.64288	0.225776
7	rs73274895	13971117	7:13931492:G:A	13931492	G	A	A	-0.894502	0.036962	-0.00218115	0.0273084	-1.21285
7	rs34616903	14188806	7:14149181:C:T	14149181	C	T	T	-0.176978	-0.5932	0.216274	0.465767	0.587837
7	rs56011835	14217609	7:14177984:G:C	14177984	G	C	C	0.0912007	0.324616	-0.00649879	0.418548	0.0110585
7	rs6966154	14217673	7:14178048:G:A	14178048	G	A	A	-1.09463	-0.349356	-0.34783	0.950961	-0.161804
7	rs61753127	14378276	7:14338651:A:G	14338651	A	G	G	0.0747071	0.237211	-0.103018	0.111013	-0.0254494
7	rs17168275	14614020	7:14574395:T:G	14574395	T	G	G	-0.916277	0.0172264	-0.0798417	0.110653	-0.344682
7	rs73272124	14722158	7:14682533:G:C	14682533	G	C	C	-0.578354	-0.00637869	-0.0753	0.0522308	-0.119054
7	rs78858758	14722337	7:14682712:T:C	14682712	T	C	C	0.207274	0.472962	0.582644	-0.247652	0.0270152
7	rs74354134	14722345	7:14682720:A:C	14682720	A	C	C	-0.452907	-0.344053	-1.38515	-1.01205	0.302663
7	rs35339151	14733799	7:14694174:T:C	14694174	T	C	C	-0.606863	-0.0221032	-0.0431463	0.0091136	-0.00364044
7	rs55869830	14758252	7:14718627:C:T	14718627	C	T	T	-0.556622	-0.00669204	-0.0101531	0.0450774	0.0971005
7	rs74394020	14797234	7:14757609:T:C	14757609	T	C	C	-0.654537	-0.00544297	0.0137987	0.0976128	0.68165
7	rs192861756	14880815	7:14841190:T:C	14841190	T	C	C	0.0927	0.277008	0.14421	0.137056	0.00289643
7	rs141062961	15240888	7:15201263:G:A	15201263	G	A	A	0.0871869	0.274108	-0.274392	0.100357	0.0192649
7	rs111673111	15425038	7:15385413:G:T	15385413	G	T	T	-0.671098	-0.00596802	-0.0363803	0.0360416	1.00918
7	rs58564185	15427153	7:15387528:A:G	15387528	A	G	G	-1.58347	0.000313609	-0.0636435	0.134399	0.317824
7	rs139019412	15427157	7:15387532:G:A	15387532	G	A	A	-0.327078	0.00875678	-0.0486351	0.0159551	0.151861
7	rs190786265	15430550	7:15390925:A:C	15390925	A	C	C	-0.317602	0.0496392	-0.0419428	0.0953911	0.707566
7	rs116358801	15470714	7:15431089:G:A	15431089	G	A	A	-0.315053	-0.00391824	0.0167825	0.0400141	-0.0968659
7	rs141625803	16255722	7:16216097:A:G	16216097	A	G	G	0.104558	-0.697535	-0.0109146	0.672375	-0.0102421
7	rs114363936	16298624	7:16258999:G:T	16258999	G	T	T	-0.527701	0.00885269	-0.0208267	0.0669218	0.248078
7	rs61746966	16348211	7:16308586:T:C	16308586	T	C	C	-0.886501	-0.0311659	-0.0124821	0.0647251	1.03637
7	rs6461252	16445673	7:16406048:A:T	16406048	A	T	T	-0.435659	-0.684713	0.00876897	-0.92162	0.454358
7	rs61734789	16445813	7:16406188:G:A	16406188	G	A	A	0.181008	0.680095	-0.0946976	0.671768	0.0307114
7	rs143801072	16502390	7:16462765:T:C	16462765	T	C	C	0.0981848	0.37049	-0.138367	0.173503	0.0171032
7	rs34300902	16502446	7:16462821:T:C	16462821	T	C	C	-0.388179	-0.0202416	-0.0292561	-0.0128128	-0.101435
7	rs35504966	16640454	7:16600829:G:A	16600829	G	A	A	0.0941039	0.291377	0.155223	0.0978235	0.0251331
7	rs11540037	16655387	7:16615762:C:T	16615762	C	T	T	0.575291	-0.112035	0.876869	-0.160838	0.127021
7	rs113106648	16664732	7:16625107:G:A	16625107	G	A	A	-0.644997	0.0121493	-0.151855	0.0106232	0.745003
7	rs36104932	16666725	7:16627100:C:T	16627100	C	T	T	0.0417373	-1.13145	-0.476866	0.526041	0.269158
7	rs11532682	16666741	7:16627116:T:G	16627116	T	G	G	0.282925	0.500397	-0.903631	1.16411	-0.373036
7	rs706035	16734425	7:16694800:C:A	16694800	C	A	A	-0.966922	0.00227564	-0.060392	0.087579	-1.08778
7	rs11970832	16815800	7:16776175:T:G	16776175	T	G	G	-0.699161	-0.000715069	-0.091456	0.0487688	0.671634
7	rs11491	16823095	7:16783470:G:A	16783470	G	A	A	0.449264	1.04591	-0.0435777	-0.527588	-0.379741
7	rs17136588	16823117	7:16783492:T:G	16783492	T	G	G	0.112008	-0.687364	0.897076	0.143823	0.0537488
7	rs117345005	16837212	7:16797588:C:T	16797588	C	T	T	0.0963854	0.369178	-0.12397	0.467878	0.00196637
7	rs11798	16899197	7:16859573:C:T	16859573	C	T	T	0.6402	-0.357534	-0.936966	0.389316	-0.787913
7	rs113772375	16900080	7:16860456:G:A	16860456	G	A	A	-0.582495	-0.00885919	-0.0326198	0.0355866	-0.23102
7	rs10225411	16901103	7:16861479:T:A	16861479	T	A	A	-0.325529	0.00338355	-0.0678308	0.00754006	0.91177
7	rs55900499	16913457	7:16873833:A:G	16873833	A	G	G	-1.26943	-0.0221829	-0.0992694	0.0504314	-1.58429
7	rs376246986	17339003	7:17299379:G:A	17299379	G	A	A	0.0710776	0.037131	-0.61682	-0.605393	0.0309171
7	rs17779352	17349626	7:17310002:T:C	17310002	T	C	C	0.283764	0.286224	0.990646	-0.2212	0.0577224
7	rs2066853	17379110	7:17339486:G:A	17339486	G	A	A	-0.851801	-1.23117	-0.283763	0.671363	0.265399
7	rs77644995	17838586	7:17798963:A:T	17798963	A	T	T	-0.771388	0.00299903	-0.00653391	0.0832459	0.467451
7	rs35507251	17879484	7:17839861:T:C	17839861	T	C	C	0.228341	0.494164	0.719661	-0.460587	0.0812841
7	rs184534462	17885200	7:17845577:T:C	17845577	T	C	C	0.0845036	0.38682	-0.340867	0.304331	-0.0134154
7	rs116191774	17931283	7:17891660:C:T	17891660	C	T	T	-0.527915	0.0047127	-0.043829	0.0584709	0.22976
7	rs73313283	18629915	7:18590292:G:A	18590292	G	A	A	-0.880072	0.0103468	-0.116441	0.0467721	-0.996453
7	rs56252529	18631311	7:18591688:A:C	18591688	A	C	C	0.223468	0.331045	1.02782	-0.663549	0.00576038
7	rs35691757	18705964	7:18666341:C:T	18666341	C	T	T	0.271713	0.34082	-2.64677	-1.91524	0.110934
7	rs1178127	18767343	7:18727720:A:G	18727720	A	G	G	0.55839	-1.09348	0.209508	-0.284972	0.179028
7	rs13227668	18868745	7:18829122:A:G	18829122	A	G	G	0.0984178	0.330604	0.0141101	0.319538	0.00987934
7	rs41273078	18875084	7:18835461:C:G	18835461	C	G	G	0.1576	0.490848	0.152392	0.354453	0.00317496
7	rs34282407	19015508	7:18975885:A:G	18975885	A	G	G	-0.310455	0.00403601	0.00162632	0.0544873	-0.566465
7	rs17140719	19184635	7:19145012:G:A	19145012	G	A	A	-0.627212	0.00202039	-0.0207788	0.0999308	0.360328
7	rs145557463	19739947	7:19700324:C:G	19700324	C	G	G	0.272697	0.328019	-0.0458256	-1.23663	0.0233063
7	rs3735615	20180717	7:20141094:C:G	20141094	C	G	G	0.898259	-0.952752	0.716113	0.153899	0.197906
7	rs34476934	20198321	7:20158698:C:A	20158698	C	A	A	-0.401435	0.0113513	-0.0725756	0.0178815	-0.365003
7	rs35420793	20199532	7:20159909:G:A	20159909	G	A	A	0.131548	0.48585	0.128597	0.467306	0.0584121
7	rs4721888	20201395	7:20161772:G:C	20161772	G	C	C	0.684367	-1.24798	0.974062	0.945675	0.000259003
7	rs144880843	20406590	7:20366967:T:C	20366967	T	C	C	-0.657048	0.0252366	-0.157671	-0.015671	-1.85402
7	rs3735619	20418678	7:20379055:C:T	20379055	C	T	T	0.360927	-1.70535	0.268435	1.90317	0.370163
7	rs61753133	20418858	7:20379235:C:T	20379235	C	T	T	0.127205	0.0647872	-0.144396	0.232855	-0.00156585
7	rs79652999	20418937	7:20379314:G:A	20379314	G	A	A	0.103704	0.327394	-0.206484	0.0937433	0.0192006
7	rs184808753	20431017	7:20391394:T:G	20391394	T	G	G	0.115487	0.22021	0.0164363	-0.274859	-0.00861614
7	rs61733918	20444402	7:20404779:G:C	20404779	G	C	C	-0.526825	0.0281417	-0.0415808	0.0805679	-0.286831
7	rs7807986	20449479	7:20409856:A:G	20409856	A	G	G	-0.386352	-0.0189283	-0.0502463	-0.0119278	0.246476
7	rs78414512	20668277	7:20628654:C:A	20628654	C	A	A	0.423767	1.38958	-0.199678	1.11392	0.0363678
7	rs150545949	20683170	7:20643547:T:C	20643547	T	C	C	0.13533	0.244287	0.527174	-0.327759	0.0177191
7	rs116568002	20685450	7:20645827:G:A	20645827	G	A	A	-0.567247	-0.0267474	-0.0550323	0.0241668	0.332644
7	rs11976848	20689807	7:20650184:A:G	20650184	A	G	G	-1.51971	-0.0633043	-0.387061	-0.804709	-0.933681
7	rs60403688	20721223	7:20681600:G:A	20681600	G	A	A	-0.437686	0.0371637	-0.0680366	0.058466	-0.0725441
7	rs11772720	20739465	7:20699842:T:C	20699842	T	C	C	0.0807744	0.429841	-0.208251	0.3068	0.102134
7	rs17143304	20767954	7:20728331:G:A	20728331	G	A	A	-1.30305	0.0462226	0.21493	-0.09221	-0.532973
7	rs117497357	20768077	7:20728454:A:T	20728454	A	T	T	0.181341	0.607704	-0.181117	0.382475	-0.0397037
7	rs6461516	20778773	7:20739150:C:G	20739150	C	G	G	0.263087	-0.0335892	-1.24349	0.530521	0.462962
7	rs60197951	20784910	7:20745287:T:C	20745287	T	C	C	-0.535933	0.0981877	-0.146976	0.0600129	1.03466
7	rs59334881	20785002	7:20745379:G:A	20745379	G	A	A	-0.599318	-0.0233761	-0.0290329	0.0350258	-0.829961
7	rs58795451	20793113	7:20753490:A:G	20753490	A	G	G	-0.918673	0.0176639	-0.171665	0.0289193	0.359588
7	rs34863300	20826452	7:20786833:T:G	20786833	T	G	G	0.833842	-0.435037	-0.661008	-0.551871	-0.052655
7	rs34515661	21469017	7:21429399:A:G	21429399	A	G	G	-0.5708	-0.000110023	-0.0762398	0.0134237	-1.73326
7	rs72655969	21584693	7:21545075:G:T	21545075	G	T	T	-0.78222	-0.0333313	0.0743225	-0.004682	0.642463
7	rs72655973	21599212	7:21559594:T:C	21559594	T	C	C	-0.379861	-0.0161565	-0.00655047	0.0380881	-0.382022
7	rs10950854	21599233	7:21559615:C:T	21559615	C	T	T	-0.0595561	-1.13489	0.877375	0.65757	-0.277526
7	rs185273259	21599386	7:21559768:A:G	21559768	A	G	G	-0.378465	-0.000685994	-0.0865883	0.00639973	0.642597
7	rs72655977	21600745	7:21561127:C:T	21561127	C	T	T	0.0604645	0.208126	0.176696	0.0856085	0.0427659
7	rs72655983	21611415	7:21571797:T:C	21571797	T	C	C	0.103513	0.387759	-0.0939739	0.225736	0.033411
7	rs150966144	21628166	7:21588548:C:T	21588548	C	T	T	-0.490716	0.0129525	-0.102568	0.00548818	-2.46835
7	rs17144747	21639572	7:21599954:A:G	21599954	A	G	G	-0.751775	0.183662	0.532832	-0.268288	-1.16756
7	rs72657304	21640530	7:21600912:T:C	21600912	T	C	C	0.0554993	0.212141	-0.105288	0.083028	0.018412
7	rs17689582	21646381	7:21606763:A:G	21606763	A	G	G	0.152211	0.539849	-0.34465	0.445366	-0.00459837
7	rs113815956	21658874	7:21619256:G:T	21619256	G	T	T	-0.871049	0.0364761	-0.0730279	0.0790496	-0.435917
7	rs79119693	21659651	7:21620033:A:G	21620033	A	G	G	-0.51766	0.0212898	-0.162085	-0.0222192	-0.825289
7	rs62447794	21675482	7:21635864:A:T	21635864	A	T	T	0.065544	0.244482	-0.0483489	0.343484	0.0161578
7	rs75932225	21721194	7:21681576:T:C	21681576	T	C	C	-0.475087	-0.0277213	-0.00101622	0.0265389	0.409174
7	rs55666134	21723431	7:21683813:G:A	21683813	G	A	A	0.556193	0.192107	0.132419	0.829561	0.0919136
7	rs59447021	21723573	7:21683955:A:T	21683955	A	T	T	-0.303527	0.0912475	0.861993	0.538435	0.702762
7	rs75089728	21737646	7:21698028:T:C	21698028	T	C	C	0.416759	-1.87343	0.0520814	1.70498	-0.0174939
7	rs72657339	21737718	7:21698100:A:G	21698100	A	G	G	0.205382	-1.01287	0.0559472	0.978422	0.0190826
7	rs140048925	21744194	7:21704576:G:A	21704576	G	A	A	-0.361595	0.0242224	-0.0511801	0.0481754	-0.301478
7	rs114409690	21744260	7:21704642:T:C	21704642	T	C	C	-0.428495	-0.00138254	0.00347843	0.0361593	-0.218813
7	rs180834587	21747275	7:21707657:T:C	21707657	T	C	C	0.0819111	0.31959	-0.126304	0.350946	-0.0106735
7	rs77931784	21751311	7:21711693:A:G	21711693	A	G	G	-0.650145	0.00295509	-0.0215264	0.0760943	0.620971
7	rs73682678	21757365	7:21717747:A:G	21717747	A	G	G	-0.605075	-0.0158923	0.00568128	0.041253	0.512143
7	rs116634743	21760503	7:21720885:G:A	21720885	G	A	A	-0.420378	-0.0160275	-0.0194687	0.0130783	0.486074
7	rs68023059	21775369	7:21735751:G:A	21735751	G	A	A	0.222233	0.789992	-0.232121	0.627316	0.0438612
7	rs2003417	21778429	7:21738811:T:C	21738811	T	C	C	0.214639	0.651463	0.0600347	0.265659	0.0701775
7	rs933354	21779331	7:21739713:T:C	21739713	T	C	C	-0.0887505	-0.374516	-1.12818	-0.222472	-0.591039
7	rs74667361	21784167	7:21744549:T:C	21744549	T	C	C	-0.370949	0.0151519	-0.0389442	0.0548233	0.50294
7	rs115125824	21789804	7:21750186:T:C	21750186	T	C	C	-0.522456	0.0138277	-0.101863	0.0604248	-0.170418
7	rs72657378	21818567	7:21778949:T:C	21778949	T	C	C	-0.711704	-0.0208922	-0.00286545	0.0507887	-0.522959
7	rs72657389	21828869	7:21789251:A:T	21789251	A	T	T	0.113107	0.319328	0.0522977	0.103859	0.00734667
7	rs116368970	21840745	7:21801127:T:C	21801127	T	C	C	-0.409314	0.0250974	-0.021341	0.0859793	0.719371
7	rs6969900	21847457	7:21807839:A:G	21807839	A	G	G	-0.355624	-1.87202	-0.803624	0.386723	0.516198
7	rs34879202	21882209	7:21842591:G:A	21842591	G	A	A	0.0819213	0.297681	-0.0612309	0.0417529	0.0116142
7	rs72657400	21882252	7:21842634:G:A	21842634	G	A	A	-0.166903	0.0664948	-0.0902133	0.0393627	0.171306
7	rs4722064	21893993	7:21854375:G:T	21854375	G	T	T	0.39185	1.54041	-0.458132	1.08993	0.433394
7	rs72658804	21901435	7:21861817:G:A	21861817	G	A	A	-0.537536	0.00300764	-0.0308039	0.0522285	0.595697
7	rs17145720	21901540	7:21861922:T:C	21861922	T	C	C	-1.24746	0.148992	-0.0123065	-0.080827	0.944421
7	rs112319073	21906049	7:21866431:G:A	21866431	G	A	A	-0.285982	-0.158558	0.464752	-0.0724815	0.179448
7	rs116529653	21920531	7:21880913:T:A	21880913	T	A	A	-0.657728	0.0150871	-0.0346057	0.101784	-1.02549
7	rs148429731	21932096	7:21892478:T:G	21892478	T	G	G	-0.525105	0.0254142	-0.0374994	0.0495259	-0.422589
7	rs150663302	21932179	7:21892561:T:C	21892561	T	C	C	-0.297835	-0.0132354	-0.000905825	0.0398841	-0.492888
7	rs72658825	21934511	7:21894893:G:A	21894893	G	A	A	0.147803	0.418651	-0.0439708	-0.225353	0.036027
7	rs35898649	21943722	7:21904104:T:C	21904104	T	C	C	0.263782	0.629209	0.350734	0.0161011	0.170652
7	rs12592	22202117	7:22162499:G:A	22162499	G	A	A	-0.308839	-0.252696	1.11171	0.57039	1.10508
7	rs190641550	22206753	7:22167135:A:G	22167135	A	G	G	0.0944433	0.183969	-0.616685	-0.336485	-0.0145802
7	rs1859807	22259670	7:22220051:C:A	22220051	C	A	A	0.771436	1.31027	-1.26126	-0.356775	0.0799404
7	rs75236231	22330833	7:22291214:T:C	22291214	T	C	C	0.0873216	0.209888	-0.664396	-0.239929	0.0237802
7	rs78185169	22347981	7:22308362:A:G	22308362	A	G	G	-0.598852	-0.0134909	-0.0696125	-0.0063341	0.16408
7	rs16881817	22532260	7:22492641:A:G	22492641	A	G	G	-0.0437641	-0.595999	1.37077	0.351669	-0.664665
7	rs192189247	22532321	7:22492702:T:C	22492702	T	C	C	0.31951	-0.200509	-1.63918	-1.09495	-0.169547
7	rs149580813	22532336	7:22492717:T:C	22492717	T	C	C	-0.525095	0.563613	-0.0573172	0.243312	-0.283839
7	rs191374605	22533259	7:22493640:A:C	22493640	A	C	C	-0.488407	-0.0190719	-0.0022249	0.0284495	0.859247
7	rs142759801	22767134	7:22727515:C:A	22727515	C	A	A	-0.381405	0.00281607	0.0217461	0.0125931	-0.314785
7	rs2069830	22767137	7:22727518:C:T	22727518	C	T	T	-0.792418	0.0103242	-0.0569918	0.0792699	-0.0400594
7	rs115763844	22768275	7:22728656:A:G	22728656	A	G	G	-0.235999	-0.188035	-0.028286	0.192818	-0.809419
7	rs2069842	22769310	7:22729691:G:A	22729691	G	A	A	-0.885832	-0.0306487	-0.00231954	0.0966132	-0.282149
7	rs116693967	22769387	7:22729768:C:T	22729768	C	T	T	-0.413305	-0.0117615	-0.0324873	0.0269067	0.43149
7	rs2069860	22771038	7:22731419:A:T	22731419	A	T	T	0.109232	0.198621	0.476958	-0.191484	0.0050602
7	rs76265662	22985219	7:22945600:A:G	22945600	A	G	G	-0.358595	0.0099775	0.00535561	0.0695084	0.620888
7	rs143894913	22985282	7:22945663:T:C	22945663	T	C	C	-0.373403	0.00841476	-0.0441859	-0.000705182	-1.50341
7	rs115772574	22985793	7:22946174:A:C	22946174	A	C	C	-0.380001	-0.013464	0.012424	0.056234	0.781371
7	rs3735231	23015831	7:22976212:T:C	22976212	T	C	C	0.0381422	-0.419888	0.124935	0.675735	-0.496038
7	rs150762649	23016284	7:22976665:G:C	22976665	G	C	C	-0.519032	-0.00166619	-0.0576542	0.00920331	-0.991314
7	rs17147682	23157582	7:23117963:A:G	23117963	A	G	G	-0.0466916	-1.42507	0.138422	1.32721	0.0552083
7	rs15775	23164701	7:23125082:C:T	23125082	C	T	T	-1.17655	0.0730903	0.0327019	1.12845	-0.0295451
7	rs111594670	23180347	7:23140728:A:T	23140728	A	T	T	-0.255488	-0.230537	0.0194439	0.228107	-0.388937
7	rs118185564	23212627	7:23173008:A:G	23173008	A	G	G	0.0991471	0.372167	0.0274547	0.459101	0.0420948
7	rs113256550	23213734	7:23174115:T:C	23174115	T	C	C	-0.711005	0.0377065	-0.0713958	0.0328345	-0.208348
7	rs77143233	23235423	7:23195804:T:C	23195804	T	C	C	-0.953927	-0.0110522	-0.152668	-0.0259543	-0.316056
7	rs13243961	23240263	7:23200644:G:A	23200644	G	A	A	0.474436	0.790396	-1.17018	-1.50215	0.0543734
7	rs140122424	23286529	7:23246910:C:T	23246910	C	T	T	0.0717539	0.224394	-0.173298	0.0611688	-0.0266276
7	rs113033025	23300036	7:23260417:T:C	23260417	T	C	C	-0.283359	0.0265895	-0.0620568	0.00850582	-0.753058
7	rs75801644	23306141	7:23266522:G:A	23266522	G	A	A	0.182026	0.621603	-0.123262	0.509518	-0.0147314
7	rs34824876	23309664	7:23270045:T:G	23270045	T	G	G	-0.42955	0.0241047	-0.127971	0.010683	-0.472455
7	rs2268748	23313171	7:23273552:T:C	23273552	T	C	C	0.793505	-1.89978	-1.67669	-0.590804	0.028851
7	rs35439325	23313807	7:23274188:G:A	23274188	G	A	A	0.1107	0.2792	0.320584	0.0164631	0.0153353
7	rs11537976	23313823	7:23274204:G:T	23274204	G	T	T	0.117254	0.363553	-0.0207729	0.487519	0.0268571
7	rs61734319	23339133	7:23299514:C:T	23299514	C	T	T	-0.47424	-0.110061	-0.0678742	0.0255756	-0.685017
7	rs156404	23340618	7:23300999:C:T	23300999	C	T	T	-0.289159	0.10126	0.57	-1.36775	-0.429621
7	rs113122435	23347581	7:23307962:G:A	23307962	G	A	A	0.0921554	0.326332	-0.115884	0.296679	-0.0167978
7	rs149202076	23349184	7:23309565:G:A	23309565	G	A	A	-0.556705	-0.0295193	-0.0224117	0.0253026	-1.03268
7	rs117151817	23358880	7:23319261:G:T	23319261	G	T	T	0.135973	0.362437	-0.458046	-0.109051	0.0123547
7	rs35281714	23545399	7:23505780:A:G	23505780	A	G	G	0.175513	0.346184	0.65949	-0.359903	0.0145645
7	rs34328450	23552609	7:23512990:T:C	23512990	T	C	C	-0.549985	0.00297427	-0.0618389	0.0612442	-0.862167
7	rs115523489	23561276	7:23521657:C:T	23521657	C	T	T	-0.376644	-0.00648958	0.0178913	0.0361264	0.491335
7	rs114986813	23651206	7:23611587:C:G	23611587	C	G	G	-0.52742	-0.00714836	-0.102226	-0.00363779	-0.235373
7	rs74548833	23682628	7:23643009:A:G	23643009	A	G	G	-0.276285	-0.000502695	0.0731478	-0.0559862	0.975149
7	rs34518648	23728916	7:23689297:G:A	23689297	G	A	A	0.326616	-0.492482	0.249482	0.0276576	-0.0951534
7	rs144679462	23728952	7:23689333:C:G	23689333	C	G	G	-0.373619	0.0109803	-0.0858273	-0.0119541	-0.862815
7	rs7782183	23730983	7:23691364:T:G	23691364	T	G	G	-0.947417	0.471478	-0.00708398	0.268478	0.0373258
7	rs145333948	23768878	7:23729259:G:A	23729259	G	A	A	-0.386694	7.52986e-05	-0.0460565	0.0291812	0.341467
7	rs12176610	23768907	7:23729288:A:G	23729288	A	G	G	0.957704	-0.519718	1.13908	0.900167	-0.219658
7	rs10264952	23775454	7:23735835:G:A	23735835	G	A	A	0.224988	1.08906	-0.290351	0.740628	0.139418
7	rs35995607	23793953	7:23754334:C:T	23754334	C	T	T	0.012653	0.215512	0.0155286	-0.0611435	-0.179029
7	rs4722266	23794029	7:23754410:G:A	23754410	G	A	A	0.0929366	-0.288642	-0.478318	-1.8195	0.280991
7	rs115512555	23809220	7:23769601:T:A	23769601	T	A	A	-0.59118	-0.0475343	-0.0652139	-0.0757271	0.635489
7	rs55860134	23809303	7:23769684:A:G	23769684	A	G	G	0.138544	0.447338	-0.0234077	0.320775	-0.00365609
7	rs33998018	23871951	7:23832332:A:C	23832332	A	C	C	-0.524305	-0.00575849	-0.00705364	0.0500345	0.646146
7	rs5576	24331351	7:24291732:A:G	24291732	A	G	G	-0.577362	-0.00526213	-0.155103	-0.0496807	-1.21605
7	rs917265	24689207	7:24649588:A:G	24649588	A	G	G	0.359703	0.567837	1.25357	-0.921528	0.00317379
7	rs929401	24689391	7:24649772:C:T	24649772	C	T	T	-0.648413	0.523802	-0.144347	0.395015	0.432392
7	rs17149773	24690277	7:24650658:A:G	24650658	A	G	G	-0.730084	-0.0274109	-0.0102434	0.0409398	0.375097
7	rs145169194	24690307	7:24650688:T:C	24650688	T	C	C	-0.364482	-0.00513448	-0.0121003	0.0347378	-0.409869
7	rs7782569	24703183	7:24663564:A:G	24663564	A	G	G	-0.848736	-0.0258076	-0.128654	-0.0224238	1.54626
7	rs1053962	24703298	7:24663679:G:A	24663679	G	A	A	-1.12821	-1.96213	0.609641	0.22016	0.315358
7	rs34514212	24705275	7:24665656:G:A	24665656	G	A	A	-0.787126	0.00247567	-0.0768149	0.0438932	-0.897203
7	rs145098269	24720082	7:24680463:G:A	24680463	G	A	A	-0.338562	0.000844529	-0.0632846	0.00137155	-0.00241863
7	rs17149912	24742436	7:24702817:T:C	24702817	T	C	C	0.349351	-0.602902	-0.726965	-0.86394	0.107448
7	rs71535705	24742437	7:24702818:G:A	24702818	G	A	A	0.160263	0.394722	-0.495428	-0.0154828	-0.00182308
7	rs144272202	24784406	7:24744787:T:C	24744787	T	C	C	0.119144	-0.316514	0.0204818	0.437607	0.000913265
7	rs6966239	24839889	7:24800270:G:A	24800270	G	A	A	-0.781276	-0.0207879	-0.0442845	0.00622927	-0.154545
7	rs17150267	24880303	7:24840684:T:C	24840684	T	C	C	-0.435942	0.242089	-0.914739	-0.551129	-0.592378
7	rs17851558	24903139	7:24863520:C:T	24863520	C	T	T	0.266526	1.01564	-0.201886	0.817254	0.10322
7	rs78794243	24905654	7:24866035:G:A	24866035	G	A	A	-0.376945	-0.0243172	-0.116655	-0.1098	-0.397543
7	rs10261181	24911526	7:24871907:G:A	24871907	G	A	A	0.357828	-1.93136	0.206034	-0.212254	0.695088
7	rs11267038	25163744	7:25124125:A:C	25124125	A	C	C	0.214105	0.807138	-0.518734	0.734792	0.0230693
7	rs116779654	25181817	7:25142198:C:T	25142198	C	T	T	-0.412272	-0.0090272	-0.0313102	0.0209606	0.245941
7	rs2285738	25181912	7:25142293:T:C	25142293	T	C	C	0.662894	0.813341	0.254866	-0.354547	0.262331
7	rs143106152	25194796	7:25155177:T:C	25155177	T	C	C	0.195137	-0.131045	-2.58807	-2.37064	0.0395407
7	rs145645287	25198181	7:25158562:T:C	25158562	T	C	C	-0.385609	0.00888789	-0.0209274	0.0472557	1.05344
7	rs11980216	25218891	7:25179272:C:T	25179272	C	T	T	-0.827996	0.150678	-0.131799	0.0915416	0.628915
7	rs877834	25267934	7:25228315:T:C	25228315	T	C	C	0.763002	-1.54437	-0.35576	0.556316	-0.0533097
7	rs6977848	25989520	7:25949900:T:G	25949900	T	G	G	-1.32719	1.55676	-1.45621	-0.461577	0.346513
7	rs73683257	26217681	7:26178061:A:G	26178061	A	G	G	-0.368378	-0.0112082	-0.00459609	0.0253196	0.267415
7	rs2074566	26224668	7:26185048:C:T	26185048	C	T	T	-0.739332	-1.81227	-0.369105	0.352345	0.513059
7	rs73281546	26236689	7:26197069:A:G	26197069	A	G	G	-0.148391	0.4727	-0.0805582	0.324998	0.223846
7	rs116289690	26236902	7:26197282:T:C	26197282	T	C	C	-0.422268	0.0139754	-0.0841681	0.00494706	-0.773765
7	rs111653022	26386046	7:26346426:C:T	26346426	C	T	T	0.0664902	0.241113	-0.101022	0.249199	-0.000964967
7	rs3801891	26386122	7:26346502:T:A	26346502	T	A	A	-0.440932	-0.644322	1.22451	-1.11039	0.122249
7	rs1129771	26765596	7:26725977:C:A	26725977	C	A	A	-1.10135	0.518941	-0.599189	-0.0477907	-0.0253218
7	rs34506751	26778490	7:26738871:G:A	26738871	G	A	A	-0.90933	-0.034344	-0.0127466	0.0683714	-3.0158
7	rs10246483	26779620	7:26740001:G:A	26740001	G	A	A	-0.630932	0.526742	0.256682	0.0137504	-0.12766
7	rs45571645	27135096	7:27095477:G:T	27095477	G	T	T	0.150353	0.42632	-0.0641977	0.300682	0.0206739
7	rs17472021	27181452	7:27141833:A:T	27141833	A	T	T	-0.387272	0.0496743	-0.0520963	0.0819108	0.646028
7	rs149964084	27183146	7:27143527:A:G	27143527	A	G	G	0.0755902	0.283651	-0.0264888	0.339318	-0.00503035
7	rs2301720	27196069	7:27156450:A:C	27156450	A	C	C	1.0086	-0.0252437	1.14367	0.39287	0.575552
7	rs117827196	27209185	7:27169566:T:A	27169566	T	A	A	0.263887	0.833339	-0.0736377	0.331297	0.00929899
7	rs73290334	27211451	7:27171832:G:A	27171832	G	A	A	-0.553888	-0.0141201	-0.0485098	0.0109465	1.13468
7	rs34957925	27211548	7:27171929:C:T	27171929	C	T	T	0.189926	0.778041	-0.259766	0.725417	0.0239094
7	rs17427861	27222409	7:27182790:G:A	27182790	G	A	A	0.118441	0.456211	-0.15238	0.503335	-0.0196694
7	rs115808703	27222517	7:27182898:G:A	27182898	G	A	A	-0.341049	-0.0184799	0.0129769	0.025408	-0.0158725
7	rs60368266	27222688	7:27183069:G:A	27183069	G	A	A	-0.37785	0.00519075	-0.0273896	0.0760635	0.000587587
7	rs151222178	27238736	7:27199117:G:A	27199117	G	A	A	0.0870249	0.360327	-0.118514	0.421653	0.00855422
7	rs17607303	27578068	7:27538449:T:C	27538449	T	C	C	0.0450456	1.20061	-0.496129	0.840658	-0.024789
7	rs7809260	27797660	7:27758041:G:A	27758041	G	A	A	-0.421023	-0.0232162	0.00263172	0.0188673	-0.858127
7	rs7795659	27824859	7:27785240:A:G	27785240	A	G	G	-0.40415	-0.0197834	-0.0213125	0.00150534	0.938679
7	rs143687148	27827191	7:27787572:A:G	27787572	A	G	G	0.0945564	0.331161	0.0418716	0.335835	0.0150027
7	rs115792581	27833935	7:27794316:T:G	27794316	T	G	G	-0.491157	0.0335341	0.0680806	-0.060582	0.694398
7	rs61739691	27835758	7:27796139:A:G	27796139	A	G	G	0.108644	0.416014	-0.128891	0.488401	-0.0111981
7	rs79462961	27835864	7:27796245:A:G	27796245	A	G	G	0.138078	0.416928	-0.442827	0.188044	0.0147588
7	rs73089199	28031704	7:27992085:T:C	27992085	T	C	C	0.364618	-1.09847	-0.45515	-0.104111	0.437247
7	rs28699333	28610179	7:28570561:C:T	28570561	C	T	T	-0.986678	-0.00613732	-0.0737429	0.0491965	0.472777
7	rs61736229	28843830	7:28804213:A:G	28804213	A	G	G	-0.305496	-0.000288373	-0.00502911	0.0211283	0.425964
7	rs740250	28996944	7:28957328:T:C	28957328	T	C	C	-0.458975	-0.205617	-0.00656386	1.22501	0.102178
7	rs11981661	29035353	7:28995737:T:C	28995737	T	C	C	-0.37745	-0.0225444	0.0175897	0.0134796	1.11197
7	rs151217521	29035397	7:28995781:A:G	28995781	A	G	G	-0.507237	-0.016529	-0.0494156	-0.00357419	0.654015
7	rs35699738	29070367	7:29030751:G:T	29030751	G	T	T	-0.511004	0.00371437	-0.0325419	0.0373064	-0.752929
7	rs35234138	29103707	7:29064091:T:C	29064091	T	C	C	-0.413564	-0.0103354	-0.0313474	0.0190591	-0.659386
7	rs145255289	29103771	7:29064155:G:C	29064155	G	C	C	0.120902	0.418566	-0.15196	0.418142	-0.0164125
7	rs62442642	29111950	7:29072334:A:G	29072334	A	G	G	0.0609126	0.220647	-0.182503	0.203568	0.0658199
7	rs117744081	29132279	7:29092663:A:G	29092663	A	G	G	0.162457	0.582216	-0.0708712	0.379152	0.00619389
7	rs61736222	29152397	7:29112781:T:C	29112781	T	C	C	-0.603951	-0.0158094	-0.0728881	-0.0199872	-0.329166
7	rs2011337	29152416	7:29112800:G:A	29112800	G	A	A	-0.817861	0.338425	-0.612514	0.389169	0.496383
7	rs12112301	29438109	7:29398493:C:T	29398493	C	T	T	0.0226382	-0.59382	0.0987131	0.0617462	-0.0559197
7	rs34045356	29440195	7:29400579:C:T	29400579	C	T	T	-0.333659	0.528785	0.1092	0.374445	0.0106033
7	rs3750103	29519929	7:29480313:A:G	29480313	A	G	G	-0.0878339	-0.962725	-0.388023	0.234674	-0.137034
7	rs149292171	29535555	7:29495939:T:C	29495939	T	C	C	-0.277032	-0.00815233	0.0365032	0.0158804	0.569624
7	rs146253773	29535684	7:29496068:T:C	29496068	T	C	C	-0.415387	0.0259453	-0.0415239	0.0207125	-0.52818
7	rs115554531	29552378	7:29512762:C:T	29512762	C	T	T	-0.35841	-0.00584638	-0.00154563	0.0242788	0.0486999
7	rs369045354	29605922	7:29566306:C:T	29566306	C	T	T	0.059302	0.137573	-0.226073	0.0496608	0.00120112
7	rs75880120	29927660	7:29888044:G:A	29888044	G	A	A	-0.0635755	0.239567	1.00038	-0.625701	-0.492774
7	rs61750796	29927688	7:29888072:C:T	29888072	C	T	T	0.159805	-0.401954	0.401913	0.339432	-0.242921
7	rs61750795	29927689	7:29888073:G:A	29888073	G	A	A	0.123991	0.399962	-0.642978	0.0641374	-0.00478679
7	rs17150688	30065905	7:30026289:A:G	30026289	A	G	G	0.0948399	-0.273267	-0.419704	-0.0376115	-0.255988
7	rs116512618	30090002	7:30050386:T:A	30050386	T	A	A	-0.407659	0.00965799	-0.0580887	0.0638341	-0.79294
7	rs111669491	30094329	7:30054713:A:G	30054713	A	G	G	-0.381211	-0.0139758	0.0117059	0.0194288	-0.157941
7	rs139452977	30094973	7:30055357:G:A	30055357	G	A	A	0.0910598	0.270421	0.0683276	0.178264	-0.00265661
7	rs61735934	30197131	7:30157515:G:A	30157515	G	A	A	-0.444554	0.0222944	-0.109494	0.00811115	-0.550009
7	rs112033847	30329519	7:30289903:A:G	30289903	A	G	G	-1.04857	0.00630051	-0.159137	0.0272345	-0.349077
7	rs139546052	30401967	7:30362351:A:G	30362351	A	G	G	0.0965607	0.314524	-0.104609	0.159626	-0.0139671
7	rs190303969	30469087	7:30429471:A:G	30429471	A	G	G	0.0700054	0.220064	-0.129665	0.0761021	-0.0249736
7	rs2907749	30485741	7:30446125:A:G	30446125	A	G	G	-0.796554	0.281248	-0.605895	-0.196862	-0.0751914
7	rs5743342	30491919	7:30452303:C:T	30452303	C	T	T	-0.555686	0.0301693	-0.191934	-0.0736396	-0.460481
7	rs3020208	30492142	7:30452526:G:A	30452526	G	A	A	-0.854583	-0.0381983	-0.130352	-0.0314174	1.09953
7	rs62636578	30492202	7:30452586:G:A	30452586	G	A	A	-0.288113	-0.00647391	-0.0463918	-0.0223712	-0.0834427
7	rs2075820	30492237	7:30452621:C:T	30452621	C	T	T	-0.290608	-0.647831	1.59112	0.0460181	-0.297561
7	rs5743340	30492598	7:30452982:C:A	30452982	C	A	A	0.136864	0.343007	0.39726	-0.101021	0.00246354
7	rs71532977	30538399	7:30498783:C:G	30498783	C	G	G	0.317091	0.430075	-0.121073	0.913633	-0.00206403
7	rs38409	30538651	7:30499035:T:C	30499035	T	C	C	0.654048	0.411476	-0.641849	0.527627	0.109164
7	rs2230310	30649268	7:30609652:C:T	30609652	C	T	T	0.0672063	0.263892	-0.055714	0.372972	0.00139608
7	rs2527878	30655489	7:30615873:A:T	30615873	A	T	T	0.141734	-0.486259	1.17147	-0.56229	-0.368565
7	rs11553502	30655542	7:30615926:T:C	30615926	T	C	C	-0.421753	0.319615	-0.413634	0.174198	0.929335
7	rs118002895	30668131	7:30628515:T:C	30628515	T	C	C	0.194768	0.63417	-0.00237478	0.634157	0.0169781
7	rs3886641	30668237	7:30628621:G:A	30628621	G	A	A	-0.640968	-0.0205264	-0.0719619	-0.022944	0.329281
7	rs190132116	30673446	7:30633830:G:A	30633830	G	A	A	-0.325999	-0.012764	-0.0339273	0.012006	0.860814
7	rs77113016	30693081	7:30653465:C:T	30653465	C	T	T	0.110094	0.403806	-0.248869	0.277423	-0.00666218
7	rs8192499	30700176	7:30660560:G:A	30660560	G	A	A	-1.13335	-0.0135293	-0.0651429	0.0700054	0.323094
7	rs8192498	30701812	7:30662196:C:T	30662196	C	T	T	-0.229918	0.161812	-0.117518	-0.357022	0.390575
7	rs8192494	30706799	7:30667183:A:G	30667183	A	G	G	0.13031	0.093425	0.970463	-0.829625	0.0381396
7	rs2240822	30791847	7:30752231:C:T	30752231	C	T	T	0.343332	-1.59864	-0.0935814	1.54061	-0.00413024
7	rs4723010	30791848	7:30752232:G:A	30752232	G	A	A	-0.0804796	1.58535	-0.231178	-0.578	-0.279233
7	rs116690173	30793531	7:30753915:C:T	30753915	C	T	T	-0.366717	-0.00555857	-0.0868619	-0.0444499	-0.693604
7	rs76338133	30793532	7:30753916:G:A	30753916	G	A	A	-0.57995	-0.00312772	-0.128451	-0.0216476	0.1477
7	rs115699009	30795110	7:30755494:G:A	30755494	G	A	A	-0.526656	0.00746001	-0.0733153	0.0699124	-0.26693
7	rs76297889	30795456	7:30755840:C:T	30755840	C	T	T	0.230982	0.142112	1.61637	-1.38665	0.0378255
7	rs61741736	30795466	7:30755850:G:C	30755850	G	C	C	0.199918	0.562638	0.213729	0.147091	0.0206488
7	rs9987046	30825325	7:30785709:T:C	30785709	T	C	C	-0.383669	-0.00875449	-0.0356109	0.00967241	-1.04848
7	rs75843887	30825544	7:30785928:C:A	30785928	C	A	A	0.101196	0.362064	-0.219326	0.351245	-0.0111277
7	rs61741898	30830896	7:30791280:T:C	30791280	T	C	C	-0.593864	-0.0149474	-0.0258676	0.0576293	-0.13631
7	rs181084371	30830954	7:30791338:C:T	30791338	C	T	T	0.0691755	-0.123572	-0.0109554	0.205059	-0.000303184
7	rs16875355	30831144	7:30791528:C:T	30791528	C	T	T	-0.956819	-1.03195	0.145587	0.723419	0.252817
7	rs34970833	30880413	7:30840797:G:A	30840797	G	A	A	0.244785	0.68794	0.258745	0.152265	-0.0105135
7	rs62449090	30890038	7:30850422:G:A	30850422	G	A	A	-0.155842	0.60743	-0.100043	0.460093	-0.35194
7	rs77249526	30891905	7:30852289:T:C	30852289	T	C	C	-0.401807	0.00825203	-0.0484265	0.0462023	-0.290467
7	rs35804488	30951843	7:30912228:G:A	30912228	G	A	A	0.128983	0.0390005	0.813689	-0.922351	0.0116908
7	rs77695754	30963054	7:30923439:T:A	30923439	T	A	A	-0.445949	0.0119563	-0.243619	-0.109492	-0.166961
7	rs4988496	31008686	7:30969071:G:A	30969071	G	A	A	-1.31274	-0.0425242	-0.0728205	0.490243	0.815206
7	rs4988497	31009456	7:30969841:G:T	30969841	G	T	T	0.1387	0.490172	-0.353198	0.430221	-0.0331436
7	rs4988499	31009592	7:30969977:T:G	30969977	T	G	G	-0.610698	0.133585	0.817828	-0.752851	-0.0984139
7	rs151019928	31013743	7:30974128:C:T	30974128	C	T	T	-0.22516	0.0747725	-0.0642118	-0.00544311	-0.163584
7	rs187794371	31013765	7:30974150:G:A	30974150	G	A	A	0.0654156	0.234939	-0.199401	0.176658	-0.00092357
7	rs80205938	31015532	7:30975917:G:A	30975917	G	A	A	-0.473207	0.00211287	-0.0665979	-0.000486929	0.620054
7	rs35997819	31016193	7:30976578:C:T	30976578	C	T	T	-0.557492	0.0379013	-0.0531314	0.0948869	-0.247424
7	rs73688749	31102978	7:31063362:T:C	31063362	T	C	C	-0.435508	0.826006	0.468478	-0.227669	0.0791533
7	rs114449432	31104421	7:31064805:A:G	31064805	A	G	G	-0.902261	-0.017732	-0.109012	-0.033885	-0.306144
7	rs112690078	31104441	7:31064825:C:T	31064825	C	T	T	-0.43714	-0.0171524	0.01122	0.0407993	0.119055
7	rs144472289	31104520	7:31064904:A:G	31064904	A	G	G	0.0874916	0.291583	-0.110352	0.412062	0.00919961
7	rs140643573	31117742	7:31078127:C:T	31078127	C	T	T	0.13643	-0.644325	0.0361256	0.672849	-0.0324071
7	rs111473813	31132391	7:31092777:C:T	31092777	C	T	T	-0.705686	0.00827801	-0.128075	-0.00873762	0.177611
7	rs7811042	31592733	7:31553119:C:A	31553119	C	A	A	0.452428	0.842614	-0.130646	0.540549	-0.219593
7	rs62447346	31609456	7:31569842:A:G	31569842	A	G	G	0.235897	0.459794	-0.642438	-0.591286	0.0262997
7	rs67930674	31611758	7:31572144:G:T	31572144	G	T	T	-0.368888	0.232124	-0.829954	-1.07393	0.31879
7	rs4141001	31682453	7:31642839:C:T	31642839	C	T	T	0.752868	-0.164423	0.12616	-0.20687	-0.0251929
7	rs73686905	31682629	7:31643015:G:C	31643015	G	C	C	-0.98991	-0.0336928	-0.0740961	0.00139587	1.09088
7	rs117782044	31683054	7:31643440:G:T	31643440	G	T	T	0.338245	-1.61741	-0.00639339	1.6474	-0.010882
7	rs7799540	31690831	7:31651217:C:T	31651217	C	T	T	-1.01575	-0.105556	-0.0969781	0.029026	-0.481771
7	rs34177136	31692409	7:31652795:C:G	31652795	C	G	G	0.0646124	0.283962	-0.170559	0.270229	0.0383201
7	rs138001179	31692485	7:31652871:C:T	31652871	C	T	T	0.0668571	0.28376	-0.198937	0.276484	-0.0319762
7	rs3735422	31732089	7:31692475:C:G	31692475	C	G	G	-0.249447	-0.630356	-0.293824	0.820282	-0.410587
7	rs34169	31732166	7:31692552:G:A	31692552	G	A	A	-0.340601	0.0294256	-0.109466	-0.00463372	0.301597
7	rs34173	31735263	7:31695649:G:C	31695649	G	C	C	-1.01173	-0.760012	-0.26132	1.84276	-0.0462598
7	rs116461691	31736750	7:31697136:G:A	31697136	G	A	A	-0.312673	0.391963	-0.387031	0.396615	-0.581054
7	rs75833811	31855503	7:31815889:C:T	31815889	C	T	T	-0.258677	0.274221	-0.444504	0.0477455	0.483677
7	rs2230175	31855577	7:31815963:A:C	31815963	A	C	C	0.0811155	0.326318	-0.0613537	0.461883	0.008966
7	rs61736729	31855625	7:31816011:C:G	31816011	C	G	G	0.0953954	0.30903	-0.307375	0.218493	-0.0311152
7	rs76290787	31912989	7:31873376:G:A	31873376	G	A	A	-0.42228	-0.0151978	-0.141368	-0.0853956	-0.509237
7	rs75043285	31917677	7:31878064:C:T	31878064	C	T	T	-0.587152	-0.0115449	-0.0741742	-0.0014651	0.250618
7	rs61729940	31920395	7:31880782:G:A	31880782	G	A	A	0.570245	-0.490088	0.934189	0.387565	0.154349
7	rs149891663	32091241	7:32051629:G:A	32051629	G	A	A	-0.410264	-0.00739939	-0.0352752	0.0326823	0.438029
7	rs76070926	32526954	7:32487342:T:C	32487342	T	C	C	-0.48049	-0.0298542	0.00220293	0.0435571	0.236522
7	rs41276006	32528796	7:32489184:T:G	32489184	T	G	G	0.161853	0.152968	-1.98478	-0.963003	-0.0549664
7	rs114744117	32529892	7:32490280:G:A	32490280	G	A	A	-0.453495	-0.0288365	0.0323611	0.0281926	1.02609
7	rs78930386	32588577	7:32548965:A:G	32548965	A	G	G	-0.711353	0.0593352	-0.235281	0.00727341	-0.386179
7	rs146342571	32590951	7:32551339:G:C	32551339	G	C	C	0.06274	0.186131	-0.0280326	0.11873	0.00138212
7	rs112482767	32593302	7:32553690:T:C	32553690	T	C	C	-0.469341	-0.0138687	-0.0381563	-0.00379979	0.996101
7	rs52793627	32598816	7:32559204:C:T	32559204	C	T	T	0.103751	0.379866	0.0903738	0.277633	0.0130575
7	rs138053039	32612837	7:32573225:T:C	32573225	T	C	C	-0.661321	0.0201968	-0.0677354	0.0459745	-0.278153
7	rs188700385	32772560	7:32732948:C:G	32732948	C	G	G	0.0681731	0.33093	-0.0755047	0.439687	0.0508384
7	rs3750113	33014770	7:32975158:C:T	32975158	C	T	T	-0.175234	-1.28727	-0.145383	0.506176	0.167277
7	rs13246887	33028183	7:32988571:G:A	32988571	G	A	A	0.0655688	0.29788	0.084055	0.068185	-0.30506
7	rs141599926	33035785	7:32996173:C:T	32996173	C	T	T	0.175058	0.363562	0.67076	-0.354356	0.0198371
7	rs72555745	33060875	7:33021263:T:C	33021263	T	C	C	0.179414	0.643776	-0.236991	0.553595	0.0318117
7	rs72555744	33060916	7:33021304:A:G	33021304	A	G	G	-0.794254	-0.0122027	-0.0239503	0.0599102	1.30788
7	rs72555738	33063616	7:33024004:G:A	33024004	G	A	A	-0.582176	-0.0176843	-0.0918436	-0.0234856	-0.33082
7	rs72555707	33102227	7:33062615:A:G	33062615	A	G	G	0.16576	0.593586	-0.233474	0.471152	-0.000983497
7	rs150987618	33134883	7:33095271:T:C	33095271	T	C	C	0.798222	-0.170035	1.31069	0.315736	0.107367
7	rs115599983	33195201	7:33155589:C:T	33155589	C	T	T	-0.307002	-0.021271	0.00802537	0.0208134	0.0616154
7	rs61756571	33376047	7:33336435:T:C	33336435	T	C	C	0.254226	0.899102	-0.105035	0.742445	0.0176926
7	rs61753524	33376146	7:33336534:C:T	33336534	C	T	T	-0.343892	-0.0148075	-0.0484335	-0.0235162	0.404199
7	rs11981364	33380598	7:33340986:G:T	33340986	G	T	T	-0.0651746	1.0694	0.384474	0.65659	0.400463
7	rs76754952	33380613	7:33341001:G:T	33341001	G	T	T	-0.581781	-0.0315174	-0.0734538	-0.017701	0.0750096
7	rs77658276	33397365	7:33357753:G:A	33357753	G	A	A	-0.759642	0.191877	-0.0981401	0.131729	-0.294541
7	rs149813362	33545055	7:33505443:G:A	33505443	G	A	A	-0.479642	0.00128323	-0.0863303	-0.0236314	-0.729211
7	rs115809567	33545179	7:33505567:G:A	33505567	G	A	A	-0.516956	-0.0259112	-0.00676239	0.0264359	1.50108
7	rs75250304	33945367	7:33905755:G:C	33905755	G	C	C	-0.638917	-0.00826255	-0.0625575	0.0213218	0.260422
7	rs77802442	33946391	7:33906779:C:G	33906779	C	G	G	-0.503117	-0.0277846	-0.159364	-0.108804	0.310073
7	rs147600292	34009955	7:33970343:A:T	33970343	A	T	T	0.0436691	0.223469	-0.134923	0.231863	0.037801
7	rs74734392	34085921	7:34046309:G:A	34046309	G	A	A	0.139629	-0.985925	-0.0687999	1.01222	0.130819
7	rs117988035	34091570	7:34051958:T:G	34051958	T	G	G	0.181216	0.461885	-0.0177656	-0.0888531	-0.0419361
7	rs189655452	34097803	7:34058191:C:A	34058191	C	A	A	0.0376172	0.234611	0.0798194	0.204506	0.0612245
7	rs116085783	34118476	7:34078864:C:T	34078864	C	T	T	-0.504184	-0.00537268	-0.0471189	-3.22694e-05	-1.37331
7	rs10249320	34125622	7:34086010:C:T	34086010	C	T	T	0.100475	0.261095	-0.490111	-0.0352014	0.0106592
7	rs11976813	34125723	7:34086111:G:T	34086111	G	T	T	-0.554293	0.000441917	-0.125806	-0.00327538	0.14585
7	rs74674953	34182893	7:34143281:C:T	34143281	C	T	T	0.10062	0.30322	-0.042874	0.157015	0.00244193
7	rs142523304	34192896	7:34153284:G:A	34153284	G	A	A	-0.30894	-0.00358959	-0.201409	-0.126222	-0.267497
7	rs9655357	34851393	7:34811781:C:G	34811781	C	G	G	0.796837	-0.631275	-0.744056	1.5052	0.0565297
7	rs77892941	34888110	7:34848498:G:A	34848498	G	A	A	-0.362261	0.0133488	-0.00859448	0.0808012	-0.162549
7	rs6972158	34889182	7:34849570:A:G	34849570	A	G	G	-0.620285	0.888853	-0.379923	1.3011	-0.338176
7	rs116825950	34917768	7:34878156:G:A	34878156	G	A	A	0.206532	0.630049	-0.133828	0.449358	-0.0211591
7	rs191372369	34987251	7:34947639:A:T	34947639	A	T	T	0.0826721	0.294302	-0.0642294	0.444681	0.0268907
7	rs115691642	35029458	7:34989846:T:C	34989846	T	C	C	-0.500629	0.0200766	0.145381	-0.236871	-0.574226
7	rs7782779	35050217	7:35010605:A:G	35010605	A	G	G	0.205514	-0.218456	-2.0813	-1.11829	0.0396989
7	rs10282006	35058177	7:35018565:A:G	35018565	A	G	G	0.633012	0.681875	-0.0446841	0.0150936	-0.0677699
7	rs140291375	35131493	7:35091881:C:T	35091881	C	T	T	-0.27966	0.0148369	-0.0915629	-0.0121609	-0.130866
7	rs1207905	35144422	7:35104810:T:G	35104810	T	G	G	0.200447	0.578649	-0.323714	0.248861	-0.0119717
7	rs191827813	35161139	7:35121527:A:T	35121527	A	T	T	-0.586561	-0.0431732	-0.0428997	-0.0236837	0.556047
7	rs73095561	35187487	7:35147875:C:T	35147875	C	T	T	0.31596	1.1041	-0.519639	0.956968	0.00932355
7	rs75947625	35288333	7:35248721:G:A	35248721	G	A	A	0.089645	-0.439556	-0.0262759	0.393305	0.0126632
7	rs78836739	35673504	7:35633894:G:A	35633894	G	A	A	-0.498382	-0.0243	0.00518659	0.0248876	-0.102701
7	rs142656716	35707069	7:35667459:G:A	35667459	G	A	A	0.102635	0.310027	-0.108506	0.0829091	-0.0202306
7	rs143729755	35712898	7:35673288:G:T	35673288	G	T	T	0.148561	0.239413	0.487691	-0.509517	0.0327121
7	rs115053405	35733961	7:35694351:G:C	35694351	G	C	C	-0.418605	-0.0202232	-0.111896	-0.0684102	0.952059
7	rs74528020	35872551	7:35832941:G:A	35832941	G	A	A	0.0740682	0.433005	0.952843	-2.04902	-0.78751
7	rs145450062	36278660	7:36239051:C:T	36239051	C	T	T	0.144351	0.54734	-0.365155	0.437353	0.016244
7	rs196594	36327317	7:36287708:C:T	36287708	C	T	T	0.378173	0.893285	-0.109836	0.554092	-0.0974575
7	rs61737930	36366501	7:36326892:T:C	36326892	T	C	C	-0.34861	-0.0271214	0.0181351	0.0349969	0.627049
7	rs196660	36370555	7:36330946:G:T	36330946	G	T	T	0.771484	-0.0342308	0.184572	-0.198439	-1.10249
7	rs3735401	36396480	7:36356871:A:G	36356871	A	G	G	0.660197	-0.563225	-0.5996	-0.661506	0.0205588
7	rs35828246	36396664	7:36357055:T:C	36357055	T	C	C	0.113142	0.356724	-0.287466	0.0432587	0.00255516
7	rs116131910	36435956	7:36396347:A:G	36396347	A	G	G	-0.379345	0.0139766	-0.0852449	0.00283578	0.62808
7	rs34285732	36438949	7:36399340:G:A	36399340	G	A	A	-0.313908	0.00677656	-0.0121432	0.0592507	0.0762874
7	rs11976268	36450271	7:36410662:C:T	36410662	C	T	T	-0.522315	0.0230517	-0.108325	0.0221932	0.341127
7	rs187194013	36456662	7:36417053:A:C	36417053	A	C	C	-0.316682	-0.0275609	-0.0679325	-0.0289217	-0.182278
7	rs17170590	36458828	7:36419219:G:A	36419219	G	A	A	0.385492	-0.77386	0.121141	-0.0539604	-0.194167
7	rs34371129	36458905	7:36419296:G:A	36419296	G	A	A	-0.598978	-0.0128535	0.0026517	0.0779324	1.09111
7	rs138189874	36461495	7:36421886:G:A	36421886	G	A	A	-0.266592	0.0103628	-0.0319046	0.0467628	-0.127835
7	rs6954957	36483352	7:36443743:T:G	36443743	T	G	G	0.120275	0.354157	0.267008	0.173156	0.0335776
7	rs76815779	36571999	7:36532393:C:A	36532393	C	A	A	-0.617219	-0.00203557	-0.0826961	-0.0133925	0.0653048
7	rs146048519	36579918	7:36540312:C:T	36540312	C	T	T	0.0649582	0.196859	-0.0436008	0.114839	0.00149644
7	rs117556863	36580111	7:36540505:A:G	36540505	A	G	G	0.103603	0.258139	0.205446	-0.115585	-0.0139679
7	rs34628993	36633956	7:36594350:G:A	36594350	G	A	A	-0.601249	0.0358581	-0.0521299	0.0785088	-0.740533
7	rs80187893	36657926	7:36618320:G:A	36618320	G	A	A	0.196534	-0.391217	-0.356088	-0.186665	0.0114683
7	rs73340176	36657971	7:36618365:T:G	36618365	T	G	G	-1.02992	0.00172009	-0.100946	0.0572123	-0.0349222
7	rs2727822	36661423	7:36621817:T:C	36621817	T	C	C	-0.0951529	0.309703	-0.502173	-0.771414	0.125379
7	rs114359291	36677429	7:36637823:G:A	36637823	G	A	A	-0.480382	-0.0265485	-0.0527839	-0.00488912	0.697352
7	rs13246439	36895342	7:36855737:C:T	36855737	C	T	T	-0.270134	0.66844	-0.733105	-0.257808	-0.442097
7	rs6462722	36934448	7:36894843:A:G	36894843	A	G	G	0.660726	-0.387654	0.321472	-0.34079	0.0774164
7	rs118039727	37172722	7:37133117:G:T	37133117	G	T	T	0.238572	-0.192358	-1.6118	-0.788915	0.0180928
7	rs113325835	37172727	7:37133122:T:A	37133122	T	A	A	-0.56452	0.00137761	-0.122365	-0.012875	-0.788233
7	rs7809365	37252929	7:37213324:T:C	37213324	T	C	C	-0.833061	0.407329	0.211066	0.55209	0.698524
7	rs115884595	37256239	7:37216634:T:C	37216634	T	C	C	-0.480213	-0.0226458	0.00451524	0.0361509	-0.174756
7	rs35387639	37272769	7:37233164:C:T	37233164	C	T	T	0.0890988	0.637993	-0.115622	-0.239753	0.365357
7	rs73691196	37780091	7:37740489:G:T	37740489	G	T	T	-0.600876	-0.061962	-0.0736084	0.0440351	0.581327
7	rs61729277	37780626	7:37741024:C:T	37741024	C	T	T	-0.715411	0.258384	-0.0303273	0.256333	0.507978
7	rs117149381	37901603	7:37862001:C:T	37862001	C	T	T	0.147666	0.599302	-0.0561823	0.711446	0.0410895
7	rs75531720	37901616	7:37862014:C:T	37862014	C	T	T	-0.527695	-0.0210082	0.00198714	0.0447475	-0.757958
7	rs117681493	37904034	7:37864432:T:C	37864432	T	C	C	0.0760328	0.328212	-0.0548847	0.360786	0.0219769
7	rs116545712	37907527	7:37867925:T:C	37867925	T	C	C	-1.15169	0.00957906	-0.162304	0.0478233	0.644533
7	rs73340816	37916628	7:37877026:A:G	37877026	A	G	G	-0.361494	0.0459433	-0.0989521	0.019331	0.52548
7	rs62001870	37923923	7:37884321:T:C	37884321	T	C	C	0.279117	0.812859	-0.0821666	0.428326	0.00739286
7	rs56128139	37934146	7:37894544:T:C	37894544	T	C	C	0.779648	1.06085	-0.70334	0.939965	-0.0458176
7	rs1802074	37947103	7:37907501:C:T	37907501	C	T	T	-0.648733	-0.133928	-0.0709483	1.28159	0.0961638
7	rs112343199	37956038	7:37916436:G:A	37916436	G	A	A	0.124975	0.44924	-0.169133	0.348768	-0.0312627
7	rs77878852	37956189	7:37916587:C:G	37916587	C	G	G	-0.542989	-0.0121463	-0.000323914	0.0679486	-0.21157
7	rs1450851	37989775	7:37950173:T:C	37950173	T	C	C	-0.862312	0.665097	-1.56074	0.801846	0.346487
7	rs77995880	37989978	7:37950376:A:C	37950376	A	C	C	-0.845868	-0.0200146	-0.0677175	0.053219	0.0868235
7	rs3778894	38253923	7:38214322:C:A	38214322	C	A	A	0.00909068	0.00703396	-0.768375	0.226337	0.00262136
7	rs6959603	38256938	7:38217337:C:T	38217337	C	T	T	0.340339	0.735481	0.151451	0.574608	0.0137503
7	rs35633605	38288816	7:38249215:C:T	38249215	C	T	T	0.528988	-0.213829	0.121449	1.33793	0.0262495
7	rs147430032	38289085	7:38249484:G:A	38249484	G	A	A	0.125665	0.553991	-0.339589	0.430875	0.0418921
7	rs76851151	38424539	7:38384938:G:A	38384938	G	A	A	0.302	0.975429	0.855209	-0.594846	0.31475
7	rs36122520	38429552	7:38389951:T:A	38389951	T	A	A	0.546539	-0.0708013	-0.153951	1.35843	-0.0162537
7	rs191249431	38431326	7:38391725:T:A	38391725	T	A	A	0.0505823	0.099106	0.0968857	-0.191466	0.00342565
7	rs1058656	38431436	7:38391835:C:T	38391835	C	T	T	-0.289228	0.285554	-0.78081	-0.300516	-0.295826
7	rs10232299	38471753	7:38432153:A:G	38432153	A	G	G	-0.250201	1.15002	0.0299144	0.583754	0.231891
7	rs7811443	38475832	7:38436232:T:C	38436232	T	C	C	-0.683549	0.347138	-0.755076	-0.167142	-0.0389244
7	rs116429253	38530610	7:38491010:C:T	38491010	C	T	T	-0.47849	-0.00588714	-0.00462143	0.0450655	-0.201874
7	rs60277655	38725682	7:38686082:G:A	38686082	G	A	A	-0.440598	0.224015	-0.0346464	0.141704	0.118879
7	rs17171450	38768057	7:38728457:A:C	38728457	A	C	C	-0.46673	-0.0150638	-0.0466475	-0.0164653	-0.376202
7	rs80031278	38781558	7:38741958:C:T	38741958	C	T	T	-0.601109	-0.0231547	-0.00918433	0.0171848	0.531013
7	rs2240350	38796570	7:38756970:G:A	38756970	G	A	A	0.457822	-0.224002	-2.22716	-0.807988	0.400188
7	rs74562521	38816415	7:38776815:G:A	38776815	G	A	A	-0.713397	-0.0089626	-0.0691405	0.0126306	-0.681413
7	rs3735346	38908876	7:38869276:T:C	38869276	T	C	C	0.714866	1.3361	-0.804796	1.82591	-0.0164264
7	rs114595585	38948789	7:38909189:G:A	38909189	G	A	A	-0.515313	-0.0102842	-0.0348893	0.034058	-1.17765
7	rs142647916	39125654	7:39086054:T:C	39086054	T	C	C	0.193093	0.271222	-1.09132	-0.754446	-0.000162333
7	rs35792719	39243963	7:39204364:T:A	39204364	T	A	A	-0.0688752	0.863454	0.0156275	-2.23874	0.502667
7	rs185643329	39246944	7:39207345:C:T	39207345	C	T	T	0.0967093	0.262754	0.200406	0.0782913	0.0364831
7	rs2074936	39379325	7:39339726:C:T	39339726	C	T	T	0.357199	-1.89543	0.107946	1.3067	-0.302019
7	rs151293651	39379334	7:39339735:A:G	39339735	A	G	G	-0.485814	-0.029724	0.00932789	0.0258225	0.386464
7	rs150071017	39379463	7:39339864:C:T	39339864	C	T	T	-0.182356	0.0279716	0.0614645	-0.0679506	0.348138
7	rs2302125	39472669	7:39433070:C:T	39433070	C	T	T	0.0121389	-1.13122	-0.44847	1.13377	0.176223
7	rs12111665	39472919	7:39433320:C:T	39433320	C	T	T	-0.609588	-0.516106	0.374355	0.0634251	-0.187523
7	rs150437987	39491260	7:39451661:C:T	39451661	C	T	T	0.0518713	0.127353	-0.242793	-0.0304735	-0.00641407
7	rs7804851	39504124	7:39464525:G:A	39464525	G	A	A	-0.471075	0.0372939	-0.0918112	0.0263169	1.06712
7	rs7777434	39606074	7:39566475:G:T	39566475	G	T	T	-1.28496	-0.015195	-0.169095	-0.00739682	-0.510541
7	rs1051162	39606107	7:39566508:G:A	39566508	G	A	A	-0.773724	-0.102026	0.460324	0.249206	0.621824
7	rs34189922	39612201	7:39572602:C:T	39572602	C	T	T	-0.663091	-0.00313654	-0.094965	0.00812855	-0.893255
7	rs3735135	40027484	7:39987885:A:G	39987885	A	G	G	0.648358	-1.33304	1.21378	-0.633762	0.148961
7	rs34775357	40037230	7:39997631:C:G	39997631	C	G	G	0.0733665	0.25167	-0.0558824	0.220497	-0.00128417
7	rs3204309	40132656	7:40093057:G:A	40093057	G	A	A	0.0730207	0.16422	-0.479172	-0.152162	-0.00643147
7	rs76667176	40277228	7:40237629:T:C	40237629	T	C	C	-0.883245	0.08134	-0.568401	-0.268247	1.6296
7	rs12666860	40488852	7:40449253:A:C	40449253	A	C	C	0.283971	-0.406184	-1.36529	-1.41159	0.0115903
7	rs77886553	42003898	7:41964300:C:A	41964300	C	A	A	0.200286	0.580096	0.591754	-0.0371442	0.0162943
7	rs145419251	42004161	7:41964563:T:G	41964563	T	G	G	0.0668256	0.209098	-0.0398513	0.355053	0.0123157
7	rs79703713	42005587	7:41965989:G:A	41965989	G	A	A	0.170499	0.60763	-0.476612	0.507818	-0.00238006
7	rs121917710	42007446	7:41967848:C:T	41967848	C	T	T	0.0749029	0.211862	-0.0313532	0.208978	0.0081979
7	rs146130351	42007460	7:41967862:T:C	41967862	T	C	C	-0.464551	-0.0210389	0.0230654	0.0357715	0.42076
7	rs190600888	42063224	7:42023625:G:C	42023625	G	C	C	0.0733904	0.148567	0.246633	-0.0290408	0.00164436
7	rs846273	42064852	7:42025253:C:G	42025253	C	G	G	0.0811021	-0.221341	-0.736708	0.3631	0.00881626
7	rs116195563	42066022	7:42026423:G:A	42026423	G	A	A	-0.492718	0.0339856	-0.146813	-0.002488	-0.784352
7	rs138139143	42949773	7:42910174:C:T	42910174	C	T	T	0.0924415	0.116319	0.107994	-0.196023	-0.014827
7	rs631132	42977091	7:42937492:G:A	42937492	G	A	A	0.372044	-0.175505	1.38065	0.66286	-0.115232
7	rs631561	42977195	7:42937596:G:A	42937596	G	A	A	0.715482	-0.00162139	0.0213943	-0.0958745	-0.00392249
7	rs76459581	43400596	7:43360997:C:T	43360997	C	T	T	-0.421311	-0.0301561	-0.20672	-0.175266	0.0437085
7	rs188917781	43477646	7:43438047:G:A	43438047	G	A	A	0.0186398	0.183705	-0.225899	0.121348	-0.0203598
7	rs61756575	43484136	7:43444537:A:G	43444537	A	G	G	0.0974112	-0.676939	0.647325	0.0468775	0.334148
7	rs112942689	43484267	7:43444668:G:A	43444668	G	A	A	-0.665196	-0.0365838	-0.0993703	-0.0359644	-0.659143
7	rs73098706	43484310	7:43444711:T:C	43444711	T	C	C	0.2705	1.13847	1.22455	-0.306126	-0.439981
7	rs2304328	43506158	7:43466559:T:C	43466559	T	C	C	-0.293421	0.282428	0.696435	-0.532331	-0.35587
7	rs115118985	43506167	7:43466568:T:C	43466568	T	C	C	-0.536844	-0.004802	-0.0466712	0.0423953	0.566284
7	rs34399842	43506193	7:43466594:G:A	43466594	G	A	A	0.275981	0.812827	-0.657568	0.316773	-0.00718272
7	rs140683061	43547597	7:43507998:C:T	43507998	C	T	T	0.0619313	0.232819	-0.0593913	0.241166	0.0120305
7	rs200912368	43547658	7:43508059:A:G	43508059	A	G	G	0.0629143	0.217541	-0.147254	0.180815	-0.0228219
7	rs17172219	43547692	7:43508093:G:A	43508093	G	A	A	-0.305675	-0.00956065	0.0259305	0.0207575	0.653568
7	rs61756578	43580774	7:43541175:C:T	43541175	C	T	T	0.0740638	0.232436	-0.19063	0.0376627	0.00904739
7	rs56111512	43591832	7:43552233:G:A	43552233	G	A	A	0.62171	1.59167	0.263984	0.0692018	-0.0373903
7	rs113348394	43594195	7:43554596:C:T	43554596	C	T	T	-0.355819	-0.00670654	-0.0396841	0.0121108	0.362863
7	rs77026432	43647938	7:43608339:G:A	43608339	G	A	A	-0.426562	0.0378963	-0.124221	-0.0272521	-0.253381
7	rs2230753	43663184	7:43623585:T:C	43623585	T	C	C	-0.962092	0.0105516	-0.0873693	0.0646182	-0.791764
7	rs1044141	43664280	7:43624681:A:G	43624681	A	G	G	-0.738018	0.325872	-0.164257	-1.63199	0.0798055
7	rs1050916	43830880	7:43791281:A:G	43791281	A	G	G	0.107825	0.293383	0.0893224	0.221629	0.0151894
7	rs61732517	43916413	7:43876814:G:A	43876814	G	A	A	-0.763047	-0.0115633	-0.064312	0.0547014	0.686593
7	rs2232109	43916491	7:43876892:G:A	43876892	G	A	A	0.337195	0.948959	0.616959	-0.344939	-0.146117
7	rs2232100	43917343	7:43877744:G:T	43877744	G	T	T	-0.277484	0.0273639	-0.0697282	0.0311509	0.388985
7	rs2232098	43917604	7:43878005:C:T	43878005	C	T	T	-0.720055	-0.00947471	-0.0246632	0.0514294	0.530227
7	rs144729196	44012847	7:43973248:G:A	43973248	G	A	A	0.250926	0.773902	-0.885852	0.270413	0.0318293
7	rs145680549	44089863	7:44050264:C:T	44050264	C	T	T	0.0065343	0.252986	-0.164205	0.116167	0.231701
7	rs3812251	44089904	7:44050305:A:G	44050305	A	G	G	-0.709908	0.599504	-0.506057	-0.444121	0.204643
7	rs189141951	44091351	7:44051752:G:A	44051752	G	A	A	0.0486596	0.260698	-0.0450134	0.30446	0.0117639
7	rs147233974	44098033	7:44058434:C:T	44058434	C	T	T	0.0411629	0.09824	-0.411001	-0.369316	-0.078469
7	rs61756062	44104788	7:44065189:A:C	44065189	A	C	C	-0.298709	-0.256903	1.28668	-0.972788	0.437278
7	rs28382644	44118394	7:44078795:C:G	44078795	C	G	G	0.0715918	0.208296	-0.118754	0.127492	0.0353121
7	rs139352566	44147041	7:44107442:C:T	44107442	C	T	T	0.0920915	0.357313	-0.0385866	0.475774	0.0263992
7	rs36040343	44147193	7:44107594:G:A	44107594	G	A	A	0.259024	0.892201	-0.57797	0.475301	0.0192168
7	rs117188338	44148696	7:44109097:C:T	44109097	C	T	T	0.138641	0.468327	-0.118869	0.47409	0.0145716
7	rs116400856	44149603	7:44110004:C:T	44110004	C	T	T	-0.390431	-0.076505	-0.0853946	0.135179	-0.428897
7	rs13898	44153825	7:44114226:G:A	44114226	G	A	A	0.209856	0.686323	-0.216982	0.47605	0.0147977
7	rs142305815	44154453	7:44114854:G:A	44114854	G	A	A	0.0641706	0.233393	0.012064	0.212683	-0.0171371
7	rs3217965	44157391	7:44117792:G:C	44117792	G	C	C	-0.526988	0.0039685	-0.0411243	0.0730307	0.489753
7	rs2908278	44180932	7:44141333:G:A	44141333	G	A	A	-0.717099	0.0640492	-0.081108	0.0320937	-1.11389
7	rs13306387	44185047	7:44145448:C:T	44145448	C	T	T	-0.383254	0.25077	0.610452	-0.102225	0.36698
7	rs75119141	44198656	7:44159057:T:C	44159057	T	C	C	-0.476251	-0.0286667	0.0130176	0.0398937	0.510238
7	rs1065359	44259706	7:44220107:G:A	44220107	G	A	A	0.731355	0.0791442	0.819182	0.0140379	0.265241
7	rs56347500	44259739	7:44220140:G:A	44220140	G	A	A	0.108722	0.376644	-0.312629	0.269909	-0.00574078
7	rs112889859	44274324	7:44234725:C:T	44234725	C	T	T	-0.555368	0.0278774	-0.101291	0.0474821	1.27372
7	rs11542227	44282877	7:44243278:A:G	44243278	A	G	G	0.565413	1.27629	0.809275	0.11557	0.294946
7	rs11550029	44444122	7:44404523:G:A	44404523	G	A	A	0.435114	1.2361	0.549175	0.139501	0.0344668
7	rs184083555	44507454	7:44467855:G:A	44467855	G	A	A	0.125178	0.446027	-0.199425	0.227859	0.0445603
7	rs188568248	44507465	7:44467866:C:T	44467866	C	T	T	-0.194475	0.0193006	0.359375	-0.359591	0.14893
7	rs113966537	44507884	7:44468285:G:A	44468285	G	A	A	-0.558602	0.348162	-0.188361	0.0417397	0.0961536
7	rs114062624	44524538	7:44484939:G:A	44484939	G	A	A	-0.322071	0.0254258	-0.0864068	0.0103672	0.788588
7	rs114410356	44524551	7:44484952:A:C	44484952	A	C	C	-0.378395	-0.00542088	0.00449161	0.0303215	0.856223
7	rs116406778	44555424	7:44515825:C:T	44515825	C	T	T	-0.54095	0.0360027	-0.0671782	0.0781841	-2.00427
7	rs52815063	44555699	7:44516100:A:T	44516100	A	T	T	0.0813233	0.375719	-0.0037331	0.382252	0.0362841
7	rs115395682	44556893	7:44517294:C:T	44517294	C	T	T	-0.444777	0.00536821	-0.0909673	0.00221792	-0.116267
7	rs4720470	44561884	7:44522285:C:T	44522285	C	T	T	0.603961	-1.62758	0.346561	0.762253	-0.235119
7	rs114374279	44571721	7:44532122:A:G	44532122	A	G	G	-0.469567	-0.00057798	0.00247467	0.0683102	-0.608763
7	rs76327525	44578836	7:44539237:T:C	44539237	T	C	C	-1.0368	0.00175567	-0.00920609	0.0924913	-0.320899
7	rs2289051	44608718	7:44569119:C:T	44569119	C	T	T	0.160201	-2.05068	1.43721	0.152827	0.228065
7	rs76437461	44608785	7:44569186:G:A	44569186	G	A	A	-0.676514	0.0728749	-0.163887	0.0695984	0.250276
7	rs2304373	44609752	7:44570153:C:T	44570153	C	T	T	0.221256	-1.36454	-1.65647	-0.598039	-0.237535
7	rs217375	44611077	7:44571478:T:C	44571478	T	C	C	-0.522923	1.86868	0.274208	0.236463	0.30251
7	rs41279639	44611235	7:44571636:T:C	44571636	T	C	C	0.182726	-0.240106	0.574865	-0.168183	0.0173733
7	rs114253627	44612135	7:44572536:G:C	44572536	G	C	C	-0.393224	0.0127731	-0.0453934	0.0475176	-0.492734
7	rs190166771	44612382	7:44572783:G:A	44572783	G	A	A	0.0978187	0.248348	0.246014	0.0800506	0.0132876
7	rs2230445	44664106	7:44624507:C:T	44624507	C	T	T	0.0702342	0.249681	-0.302396	0.0806697	0.0185086
7	rs112309751	44746975	7:44707376:A:G	44707376	A	G	G	-0.406997	-0.00648075	-0.076108	-0.0228765	0.0215086
7	rs2070607	44747578	7:44707979:G:A	44707979	G	A	A	0.395611	-0.388523	0.300151	-0.0945595	0.0447687
7	rs117856671	44797545	7:44757946:G:A	44757946	G	A	A	0.209856	0.778109	-0.54027	0.577373	0.00542033
7	rs76416468	44797726	7:44758127:T:C	44758127	T	C	C	0.104038	0.407863	-0.455043	0.123692	-0.0780664
7	rs3735478	44800176	7:44760577:G:T	44760577	G	T	T	0.777057	0.777437	-0.173508	0.810969	0.11957
7	rs11980575	44804062	7:44764463:G:C	44764463	G	C	C	-0.637903	0.000736776	-0.0633429	0.0530193	0.930173
7	rs114574038	44804989	7:44765390:G:A	44765390	G	A	A	-0.48229	0.0115747	-0.0880736	0.00863659	-0.609261
7	rs188184720	44805732	7:44766133:C:T	44766133	C	T	T	0.00999631	0.138923	0.0962092	0.0601581	0.0527314
7	rs71548246	44806089	7:44766490:G:A	44766490	G	A	A	0.126297	0.4308	-0.292507	0.245023	-0.0373572
7	rs8177828	44839429	7:44799830:C:T	44799830	C	T	T	0.161859	0.403836	0.100596	0.0678178	0.00119617
7	rs73104171	45005647	7:44966048:T:C	44966048	T	C	C	0.0335658	0.428417	0.397008	-0.110622	-0.234074
7	rs2269969	45005795	7:44966196:G:A	44966196	G	A	A	0.419472	0.753577	-0.74186	0.881864	-0.154557
7	rs117610712	45007582	7:44967983:G:C	44967983	G	C	C	0.116178	0.413506	0.0694945	0.381741	0.0264722
7	rs7788686	45010396	7:44970797:C:T	44970797	C	T	T	0.127438	0.422184	0.107256	0.412778	0.0148296
7	rs2107732	45077978	7:45038379:G:A	45038379	G	A	A	0.342738	1.12591	-0.357481	0.854518	-0.0243213
7	rs73694268	45104157	7:45064558:G:A	45064558	G	A	A	-0.61307	-0.0353593	0.0127369	0.0415983	0.291948
7	rs2289367	45113170	7:45073571:G:A	45073571	G	A	A	-0.042065	0.0696963	-0.591071	-0.713395	0.509631
7	rs112504276	45113937	7:45074338:G:A	45074338	G	A	A	-0.414172	-0.0130363	0.00982037	0.0288338	-0.587189
7	rs144650652	45115662	7:45076063:A:G	45076063	A	G	G	0.0811476	0.209468	-0.245777	-0.0553925	-0.0177192
7	rs17452697	45140965	7:45101366:C:T	45101366	C	T	T	0.162666	0.130774	1.06842	-0.845529	0.00466838
7	rs10272187	45216926	7:45177327:G:A	45177327	G	A	A	-0.880747	0.0104914	-0.147418	0.0328006	0.032847
7	rs2074654	45217015	7:45177416:T:C	45177416	T	C	C	0.3098	-0.326607	0.104612	0.177505	0.0150412
7	rs61729596	45701762	7:45662163:C:T	45662163	C	T	T	0.186167	0.442139	0.40643	-0.0721963	0.00768683
7	rs2293109	45717711	7:45678112:T:C	45678112	T	C	C	0.268532	-1.39497	-0.217076	1.02748	-0.133124
7	rs114654545	45725845	7:45686246:T:A	45686246	T	A	A	-0.414976	-0.0266158	0.017391	0.0187617	1.23817
7	rs2280497	45747933	7:45708334:A:G	45708334	A	G	G	-0.25096	0.368389	-0.335878	1.44294	0.264899
7	rs45444695	45747949	7:45708350:G:A	45708350	G	A	A	0.181488	0.555999	-0.655844	0.197333	-0.0056365
7	rs76737937	45753418	7:45713819:G:A	45713819	G	A	A	0.135951	0.202562	0.451177	-0.102957	0.00133396
7	rs12721481	45753597	7:45713998:G:T	45713998	G	T	T	0.123355	0.428123	0.0497066	0.26768	0.0137369
7	rs4988515	45932600	7:45893001:C:T	45893001	C	T	T	-0.762495	0.288799	-0.550806	-0.468683	0.0276233
7	rs145188037	45954465	7:45914866:G:A	45914866	G	A	A	0.124351	0.454995	0.00656919	0.578782	-0.00395775
7	rs34881353	45956132	7:45916533:G:A	45916533	G	A	A	0.101744	0.408276	-0.228772	0.41393	0.0173503
7	rs35712717	45956197	7:45916598:C:T	45916598	C	T	T	-0.501037	-0.0378096	-0.139376	-0.0740324	0.1922
7	rs9282734	45956969	7:45917370:T:G	45917370	T	G	G	-0.079383	-0.770017	0.0479965	0.616512	0.322634
7	rs2471551	45957055	7:45917456:G:C	45917456	G	C	C	-0.0932635	1.0956	0.872325	-0.879824	-0.167237
7	rs116439334	47323480	7:47283882:G:A	47283882	G	A	A	-0.519001	-0.0209793	-0.0448637	0.0313332	-0.198431
7	rs116908589	47323489	7:47283891:G:A	47283891	G	A	A	0.131437	0.50703	-0.321112	0.435559	-0.097013
7	rs75253453	47333332	7:47293734:G:A	47293734	G	A	A	0.455457	-1.44895	-2.1545	-0.557168	0.0347486
7	rs3750166	47342497	7:47302899:C:T	47302899	C	T	T	-0.5573	-0.0232218	0.72005	-0.307686	0.605396
7	rs61731308	47342857	7:47303259:T:C	47303259	T	C	C	0.245631	0.790727	-0.13803	0.518388	0.00941345
7	rs61731305	47343079	7:47303481:A:G	47303481	A	G	G	-0.429875	-0.0077312	0.0171302	0.0102596	0.169871
7	rs143485862	47384320	7:47344722:C:T	47344722	C	T	T	-0.685753	-0.0153928	0.00505033	0.0398469	0.80895
7	rs140241425	47384400	7:47344802:G:A	47344802	G	A	A	-0.427139	0.0024261	-0.0863997	-0.00202196	-0.995096
7	rs189838492	47384646	7:47345048:G:A	47345048	G	A	A	0.0657151	0.254447	-0.637732	-0.168519	-0.0512493
7	rs114488371	47408252	7:47368655:G:A	47368655	G	A	A	-0.378905	0.0158332	-0.077327	-0.00876342	1.05989
7	rs76229426	47408299	7:47368702:G:A	47368702	G	A	A	0.21958	0.690696	-0.366442	0.727839	-0.128248
7	rs117019375	47408732	7:47369135:G:A	47369135	G	A	A	0.157213	0.277285	0.802411	-0.512669	0.0250178
7	rs143062302	47408782	7:47369185:C:T	47369185	C	T	T	0.111302	0.244694	-0.077186	-0.166478	-0.0154028
7	rs17544028	47436497	7:47396900:G:A	47396900	G	A	A	0.474144	0.509021	0.339586	-0.642563	-0.434513
7	rs834607	47451295	7:47411697:A:G	47411697	A	G	G	0.622971	-0.0736681	0.0431042	-0.0856502	-0.0228531
7	rs148426711	47453540	7:47413942:C:T	47413942	C	T	T	0.0659504	0.282255	-0.162198	0.021507	0.0954073
7	rs73326598	47463676	7:47424078:T:C	47424078	T	C	C	-0.350793	-0.00101757	-0.0299821	0.0185134	0.529302
7	rs73697723	47694844	7:47655246:T:G	47655246	T	G	G	-0.724072	-0.0381513	-0.0631613	0.0047799	-0.884468
7	rs12531737	47698685	7:47659087:A:G	47659087	A	G	G	0.743147	0.107965	-1.01723	-0.407459	-0.203334
7	rs146576726	47840310	7:47800712:C:G	47800712	C	G	G	0.311652	0.192858	0.159004	-2.09844	0.00241906
7	rs13231277	47840387	7:47800789:C:T	47800789	C	T	T	-0.677406	0.521344	0.0568976	0.320134	1.32755
7	rs59848490	47847865	7:47808267:G:A	47808267	G	A	A	-0.745233	-0.00648599	-0.146133	-0.0341389	-0.0680609
7	rs73692834	47851623	7:47812025:C:T	47812025	C	T	T	0.584578	-0.243651	-0.0566952	-0.0524289	0.229092
7	rs78200473	47857581	7:47817983:G:A	47817983	G	A	A	0.132941	0.25727	-0.0142956	-0.317537	0.00450408
7	rs79148625	47874024	7:47834426:G:A	47834426	G	A	A	-0.614155	0.00145371	-0.0531214	0.0469322	0.658546
7	rs17131842	47876567	7:47836969:G:A	47836969	G	A	A	0.250819	0.844351	-0.612189	0.650159	-0.126077
7	rs112879160	47876597	7:47836999:C:T	47836999	C	T	T	0.0502103	0.173911	-0.410121	-0.076685	0.0160619
7	rs140443773	47879016	7:47839418:C:T	47839418	C	T	T	-0.398083	-0.0095508	0.0013877	0.00730304	0.0512668
7	rs116988549	47880144	7:47840546:C:T	47840546	C	T	T	0.0615736	0.354364	-0.310569	0.259418	-0.286542
7	rs116270596	47880187	7:47840589:G:A	47840589	G	A	A	-0.403165	0.00124477	-0.0240849	0.0465506	0.105886
7	rs72601626	47917087	7:47877489:C:T	47877489	C	T	T	0.261085	0.0489763	0.172575	0.387778	0.228914
7	rs141646493	47925520	7:47885922:C:T	47885922	C	T	T	-0.00577979	0.20412	-0.286091	0.0608412	-0.00730655
7	rs57109564	47925525	7:47885927:G:T	47885927	G	T	T	0.299753	-1.17866	-1.14882	0.0913615	0.0197161
7	rs76044743	47925535	7:47885937:G:A	47885937	G	A	A	-0.455115	0.0862354	-0.0596177	0.123506	0.550557
7	rs17131909	47927649	7:47888051:C:T	47888051	C	T	T	-0.497318	-0.0124878	-0.00506139	0.0556239	-2.02712
7	rs2686817	47968927	7:47929330:C:A	47929330	C	A	A	-0.133014	-0.0969587	-0.836466	0.510197	0.0344348
7	rs75505495	47968928	7:47929331:A:G	47929331	A	G	G	-0.796112	-0.032642	-0.070206	-0.00828804	0.189771
7	rs11763361	47970961	7:47931364:G:A	47931364	G	A	A	0.294778	0.649636	0.748832	-0.45006	-0.0716429
7	rs147110748	48033993	7:47994396:A:C	47994396	A	C	C	0.0558358	0.210934	-0.106132	0.122305	0.0190314
7	rs80031369	48056923	7:48017326:G:A	48017326	G	A	A	-0.394759	0.0253825	-0.0108064	0.0881799	1.1072
7	rs2708912	48086077	7:48046480:C:T	48046480	C	T	T	0.299094	1.04897	-0.274947	0.449566	-0.773031
7	rs111480809	48086151	7:48046554:G:A	48046554	G	A	A	0.141937	0.533139	-0.146538	0.512915	-0.0202523
7	rs2188	48237802	7:48198205:C:T	48198205	C	T	T	0.902622	-0.0554185	0.520017	0.778155	-0.0910515
7	rs369590432	48280670	7:48241073:C:T	48241073	C	T	T	0.13144	0.0473952	0.884643	-0.944464	-0.0061434
7	rs17132168	48284344	7:48244747:A:G	48244747	A	G	G	-0.886617	-0.00316624	-0.0941055	0.0499614	-1.11576
7	rs113452211	48285167	7:48245570:A:G	48245570	A	G	G	-0.410357	0.160936	-0.039907	0.0965651	-0.243983
7	rs140296472	48312215	7:48272618:G:A	48272618	G	A	A	0.0825337	0.214499	-0.172453	0.0630674	0.00564348
7	rs77190804	48313757	7:48274160:G:A	48274160	G	A	A	-0.26453	-0.668465	-0.0707839	0.656742	-0.253819
7	rs142391487	48314151	7:48274554:C:G	48274554	C	G	G	0.113505	0.17993	0.199997	-0.0577086	-0.000537296
7	rs79834369	48318242	7:48278645:G:A	48278645	G	A	A	0.100505	0.382812	-0.0691387	0.540765	0.00904068
7	rs79809732	48321010	7:48281413:G:A	48281413	G	A	A	0.304021	-1.35687	-0.461609	1.01822	-0.0137245
7	rs76512188	48321043	7:48281446:G:A	48281446	G	A	A	-0.330599	-0.00627497	-0.0326413	0.0399611	0.753896
7	rs188058983	48353991	7:48314394:A:G	48314394	A	G	G	0.1317	0.424115	-0.53457	0.182204	-0.0594919
7	rs183358970	48378029	7:48338432:T:A	48338432	T	A	A	0.0143194	0.244481	-0.0364739	0.319873	-0.391934
7	rs78147863	48411787	7:48372190:A:C	48372190	A	C	C	0.186054	-0.0741832	-2.31495	-2.03391	0.0619505
7	rs17132289	48428715	7:48389118:A:T	48389118	A	T	T	-0.330845	-0.38917	-0.633264	0.625542	-0.725858
7	rs115926528	48450173	7:48410576:C:T	48410576	C	T	T	-0.609835	0.00593997	0.0327595	0.0208697	-0.165834
7	rs73694618	48450254	7:48410657:C:T	48410657	C	T	T	-0.724242	-0.0271606	-0.0343982	0.0228565	-0.0840041
7	rs115124215	48451975	7:48412378:T:C	48412378	T	C	C	-0.358204	0.00295483	-0.162124	-0.0594267	-0.203088
7	rs150448165	48452201	7:48412604:T:A	48412604	T	A	A	-0.462854	-0.0133904	0.00709828	0.0602945	-0.283641
7	rs4917152	48506566	7:48466969:A:G	48466969	A	G	G	-0.611835	-0.319646	-0.867521	-0.266749	-0.524991
7	rs73694648	48528923	7:48489326:G:C	48489326	G	C	C	-0.538715	0.416203	0.271588	-0.215685	0.0592262
7	rs78634768	48547511	7:48507915:C:A	48507915	C	A	A	0.091863	0.41976	-0.234286	0.391797	-0.245096
7	rs116007280	48547565	7:48507969:G:T	48507969	G	T	T	-0.588002	-0.0163933	-0.0126229	0.0424948	-1.03431
7	rs62447309	48559666	7:48520070:G:A	48520070	G	A	A	-0.693994	0.181562	0.964213	-1.12271	-0.394608
7	rs190595257	48887550	7:48847954:G:A	48847954	G	A	A	-0.461217	-0.0306121	-0.00677227	0.0299575	0.904438
7	rs11767646	48964322	7:48924726:G:T	48924726	G	T	T	0.171015	-0.841513	0.140855	0.35648	0.192383
7	rs79457039	48964976	7:48925380:G:C	48925380	G	C	C	-0.0735901	0.083268	0.793216	-0.318284	0.281194
7	rs191967413	48965391	7:48925795:G:T	48925795	G	T	T	0.129467	0.0761458	-1.12831	-0.976887	0.0372534
7	rs79731913	49842377	7:49802781:A:C	49802781	A	C	C	0.267378	0.965641	-0.678954	0.674574	-0.0943617
7	rs139249676	50057919	7:50018323:A:G	50018323	A	G	G	-0.304291	-0.0180829	0.00483062	0.0321625	0.865262
7	rs140478650	50070873	7:50031277:G:C	50031277	G	C	C	0.0670562	0.179013	-0.223657	0.132125	0.00427033
7	rs76027725	50097697	7:50058101:A:G	50058101	A	G	G	0.115846	0.675828	-0.15588	0.513329	-0.215567
7	rs79915261	50121392	7:50081796:C:T	50081796	C	T	T	-0.416465	-0.0185376	-0.0836879	-0.0461246	-0.84974
7	rs78889803	50459405	7:50391707:G:A	50391707	G	A	A	-0.857789	-0.0200094	-0.00488194	0.0568911	-0.397265
7	rs79338980	50467583	7:50399885:C:T	50399885	C	T	T	-0.552083	0.00787042	-0.0278618	0.0603353	0.796762
7	rs61731355	50467767	7:50400069:C:A	50400069	C	A	A	0.378235	0.968678	0.000142234	-0.893446	0.698215
7	rs114977235	50514169	7:50446471:T:C	50446471	T	C	C	-0.440533	0.0336923	-0.116576	0.0189832	0.0482303
7	rs62445870	50514904	7:50447206:C:T	50447206	C	T	T	0.116141	0.567257	-0.232289	0.585736	0.0472772
7	rs4490786	50544314	7:50476616:C:T	50476616	C	T	T	-0.0969308	0.363676	-0.67245	-0.61578	0.516662
7	rs6263	50595900	7:50528202:T:C	50528202	T	C	C	-0.064996	-0.578938	-0.035593	0.886136	0.0564744
7	rs6262	50595920	7:50528222:G:A	50528222	G	A	A	-0.662814	-0.0270759	-0.00660947	0.0492967	0.689693
7	rs3735273	50596864	7:50529166:C:T	50529166	C	T	T	-0.336097	-0.742213	1.14271	0.695637	-0.180896
7	rs144962948	50597052	7:50529354:A:G	50529354	A	G	G	0.125507	0.484933	-0.540324	0.251565	-0.00882085
7	rs11575302	50607694	7:50539996:G:A	50539996	G	A	A	-0.931146	0.109914	-0.023169	0.0769455	0.83543
7	rs61756585	50671754	7:50604057:G:A	50604057	G	A	A	0.108424	0.412535	-0.226448	0.472156	0.0233308
7	rs79207373	50671792	7:50604095:G:A	50604095	G	A	A	-0.727237	-0.00935562	-0.0517368	0.0359089	-2.10075
7	rs61734187	50674043	7:50606346:C:T	50606346	C	T	T	-0.398549	-0.0120688	0.0134464	0.0533355	1.03327
7	rs2715128	50742118	7:50674421:A:G	50674421	A	G	G	-0.166162	-0.451884	-1.01064	0.650497	-0.16723
7	rs1129262	51093049	7:51025352:C:T	51025352	C	T	T	-0.0450124	0.162504	-0.216822	-0.0911126	-1.03865
7	rs61737954	51094269	7:51026572:G:A	51026572	G	A	A	0.311999	0.642074	0.70303	-0.467458	0.0432578
7	rs17134128	51096014	7:51028317:C:T	51028317	C	T	T	-1.13121	-0.028766	-0.0434964	-0.0556121	1.07804
7	rs2240089	51096036	7:51028339:G:C	51028339	G	C	C	0.443988	-0.569025	0.818348	0.388422	0.0715704
7	rs61739182	51096147	7:51028450:A:G	51028450	A	G	G	0.27169	0.831099	-0.366584	0.32228	0.034106
7	rs149652199	51096473	7:51028776:T:G	51028776	T	G	G	-0.33097	-0.00718907	-0.0642426	-0.00650188	0.889769
7	rs61737866	51096992	7:51029295:G:A	51029295	G	A	A	-0.934851	-0.0376175	0.00854155	0.0652246	-0.748437
7	rs10230120	51097063	7:51029366:T:G	51029366	T	G	G	-0.247112	-0.500306	1.04704	0.431736	-0.0509872
7	rs61739178	51097255	7:51029558:G:A	51029558	G	A	A	0.0988576	0.399702	-0.301361	0.288224	0.0156236
7	rs61737951	51111340	7:51043643:C:T	51043643	C	T	T	0.155349	0.539794	-0.0745156	0.520144	-0.00329919
7	rs7804820	51111403	7:51043706:G:A	51043706	G	A	A	-1.51396	-0.0162743	-0.0670388	0.121661	0.986896
7	rs76440598	51258566	7:51190869:G:A	51190869	G	A	A	-0.673867	0.0115717	-0.0472007	0.0747523	-0.216746
7	rs73316862	51258623	7:51190926:G:A	51190926	G	A	A	-0.582225	0.00301946	-0.0209933	0.049849	-0.224372
7	rs10271208	51258790	7:51191093:A:G	51191093	A	G	G	-0.451189	-0.411066	1.70574	-1.29833	-0.452306
7	rs73120437	51287410	7:51219713:C:T	51219713	C	T	T	0.289328	0.76268	0.0590704	0.0970203	0.044761
7	rs188963802	53103512	7:53035819:C:T	53035819	C	T	T	0.0711208	0.222956	-0.0424232	0.37062	0.030352
7	rs11238247	53103554	7:53035861:C:G	53035861	C	G	G	0.611566	0.670185	-0.453926	0.331095	0.484729
7	rs201106543	54614729	7:54547036:C:T	54547036	C	T	T	0.128576	0.394886	0.0199441	0.189854	0.0177896
7	rs7801956	55214443	7:55146750:G:A	55146750	G	A	A	0.400622	0.424621	0.797437	0.0483243	-0.0748703
7	rs75911944	55227825	7:55160132:A:G	55160132	A	G	G	-0.452852	-0.0309048	-0.111389	-0.0828764	-0.936254
7	rs17290005	55227850	7:55160157:A:G	55160157	A	G	G	-0.420243	0.0139051	-0.0546907	0.0238985	0.591086
7	rs17336800	55229202	7:55161509:C:T	55161509	C	T	T	0.153462	0.556237	-0.180158	0.551914	0.0278667
7	rs2227983	55229255	7:55161562:G:A	55161562	G	A	A	1.00285	-1.046	0.00292266	0.275998	-0.0403409
7	rs17336974	55237977	7:55170284:T:C	55170284	T	C	C	0.199721	0.766248	-0.567966	0.704769	-0.0593169
7	rs55669340	55240803	7:55173110:C:T	55173110	C	T	T	0.0177938	0.217381	-0.0358393	0.292518	0.0955315
7	rs17337360	55260440	7:55192747:C:T	55192747	C	T	T	-0.930899	-0.0113988	-0.125458	0.0157331	0.0727652
7	rs2293347	55268916	7:55201223:C:T	55201223	C	T	T	0.732786	-0.688384	0.567613	-0.508851	-0.171259
7	rs55737335	55268949	7:55201256:A:G	55201256	A	G	G	0.0721273	0.275237	-0.247604	0.20676	-0.0143433
7	rs61749018	55433790	7:55366097:C:T	55366097	C	T	T	0.034967	0.219835	-0.0259639	0.107792	0.0812069
7	rs190130774	55433889	7:55366196:T:G	55366196	T	G	G	-0.443852	0.00397783	-0.0642798	0.0111663	-0.110503
7	rs6961412	55459501	7:55391808:A:G	55391808	A	G	G	-1.25097	-0.0111315	-0.0666307	0.105623	2.00751
7	rs2049497	55459563	7:55391870:A:G	55391870	A	G	G	0.391458	-0.918946	-1.69214	-0.226353	0.633974
7	rs139834133	55468816	7:55401123:A:G	55401123	A	G	G	-0.324175	0.0697827	0.533831	-0.390679	-0.58665
7	rs150182755	55560072	7:55492379:G:A	55492379	G	A	A	-0.746563	-0.033585	0.0146781	0.0459651	1.82543
7	rs142346795	55750424	7:55682731:T:C	55682731	T	C	C	-1.11455	-0.0365366	-0.112093	-0.0211024	0.594044
7	rs185819537	55912345	7:55844652:T:C	55844652	T	C	C	0.0915925	0.325343	-0.23883	0.273173	-0.0310974
7	rs146350220	55914251	7:55846558:C:G	55846558	C	G	G	0.155883	0.245544	0.631941	-0.516208	0.000591949
7	rs114015652	55929686	7:55861993:C:T	55861993	C	T	T	-0.394733	0.0597087	0.0299429	0.00140346	0.0714819
7	rs2174459	55991293	7:55923600:T:C	55923600	T	C	C	-0.299641	-0.172944	0.589887	-0.816666	-0.562883
7	rs145162978	56022760	7:55955067:A:G	55955067	A	G	G	0.0575424	0.33077	-0.106914	0.437471	0.0543848
7	rs73360364	56022810	7:55955117:G:C	55955117	G	C	C	-0.708619	-0.146291	-0.0314161	-0.000532185	0.43859
7	rs72661114	56045768	7:55978075:T:C	55978075	T	C	C	0.109828	0.164881	0.537131	-0.479217	-0.0225597
7	rs66485869	56049990	7:55982297:A:G	55982297	A	G	G	-0.0363846	0.834737	-0.698281	-0.557765	0.100882
7	rs76044047	56051405	7:55983712:T:C	55983712	T	C	C	-0.588486	-0.0190291	-0.0676465	-0.0126962	-0.88607
7	rs140998795	56079447	7:56011754:A:G	56011754	A	G	G	-0.437688	-0.0179402	0.0070199	0.0179009	-0.628188
7	rs73343772	56123509	7:56055816:C:T	56055816	C	T	T	-0.516901	-0.00618456	-0.0135228	0.0630844	0.778106
7	rs33922584	56125757	7:56058064:A:G	56058064	A	G	G	-0.204697	-0.130439	-0.430681	-0.842152	-0.116009
7	rs139875769	56128271	7:56060578:A:G	56060578	A	G	G	-0.350355	-0.0150203	-0.00779083	0.0487672	0.136467
7	rs7808729	56136194	7:56068501:C:T	56068501	C	T	T	0.426379	0.861452	0.178458	-0.830596	-0.843745
7	rs35384521	56145825	7:56078132:G:A	56078132	G	A	A	0.159472	0.418877	0.365313	0.181536	0.0186229
7	rs72499804	56155519	7:56087826:G:A	56087826	G	A	A	0.371345	0.34103	-1.18949	-1.56172	0.0685968
7	rs200382632	57187701	7:57119994:A:G	57119994	A	G	G	-0.497973	0.259692	0.108515	-0.11156	-0.583063
7	rs190896262	57187743	7:57120036:G:A	57120036	G	A	A	-0.399429	0.0171249	-0.128067	-0.0450333	0.366068
7	rs199932939	57193763	7:57126056:T:C	57126056	T	C	C	0.0605443	0.280613	0.0362382	0.130263	-0.0862667
7	rs146949579	57194457	7:57126750:A:G	57126750	A	G	G	0.256131	-1.37642	0.236024	1.05497	-0.0678696
7	rs11761780	57245034	7:57177327:C:G	57177327	C	G	G	0.122835	-0.773701	-0.614544	0.704358	0.509083
7	rs28640088	57245114	7:57177407:G:A	57177407	G	A	A	-0.894017	-0.0158527	-0.109821	0.0105888	-0.308886
7	rs186895866	57245156	7:57177449:G:A	57177449	G	A	A	-0.271462	0.0316913	-0.0293288	0.0797353	-0.269368
7	rs111361252	57245958	7:57178251:G:A	57178251	G	A	A	0.153005	0.553628	-0.250698	0.587677	0.0287542
7	rs115049994	57509947	7:57450241:G:A	57450241	G	A	A	-0.419859	-0.200673	-0.0514803	0.180172	0.561871
7	rs116306894	57522210	7:57462504:G:A	57462504	G	A	A	-0.751485	-0.0177193	-0.036343	0.0160539	-1.01796
7	rs137967121	57529523	7:57469817:T:C	57469817	T	C	C	0.239793	0.0721136	-1.35716	-1.95967	0.0307138
7	rs10276219	57529604	7:57469898:T:C	57469898	T	C	C	-0.630847	-0.0203752	0.0178759	0.0668452	0.0448316
7	rs61739336	63538367	7:64077989:T:C	64077989	T	C	C	0.0401441	0.211784	-0.0394025	0.306533	0.0425221
7	rs61734882	63538778	7:64078400:C:T	64078400	C	T	T	-0.458415	-0.0193062	0.0211279	0.0239775	0.633723
7	rs10252019	63673608	7:64213230:C:T	64213230	C	T	T	-0.343328	-1.0772	-0.677491	0.924819	-0.196273
7	rs112078442	63680093	7:64219715:T:C	64219715	T	C	C	-0.796164	-0.00833388	-0.0578508	0.0465416	0.0577488
7	rs117101774	63680133	7:64219755:T:A	64219755	T	A	A	0.570525	-1.58597	0.757148	0.477206	-0.0144343
7	rs112368936	63720745	7:64260367:A:G	64260367	A	G	G	-0.881755	0.0147964	-0.0885551	0.0437502	-0.629034
7	rs12154540	63721251	7:64260873:A:G	64260873	A	G	G	-0.261852	1.25324	0.058343	-0.760854	-0.0277947
7	rs10262403	63726230	7:64265852:T:C	64265852	T	C	C	-1.06165	-0.019841	-0.123938	-0.0131017	-0.0100353
7	rs34967493	63726744	7:64266366:T:C	64266366	T	C	C	0.0757907	0.288525	-0.242568	-0.0165554	0.000443549
7	rs61738469	63726797	7:64266419:T:C	64266419	T	C	C	0.458431	-1.20714	-0.430986	0.479705	0.0697458
7	rs60080240	63981878	7:64521500:G:A	64521500	G	A	A	-0.500287	-0.000890408	-0.0689546	0.0252602	-1.11009
7	rs112490324	64004097	7:64543719:C:G	64543719	C	G	G	0.0742635	0.223558	-0.0789871	0.148508	0.00440957
7	rs73138709	64166802	7:64706424:G:T	64706424	G	T	T	0.253055	0.793915	-0.246113	0.394386	0.00554078
7	rs62456845	64292313	7:64831935:C:T	64831935	C	T	T	0.0820755	0.25224	-0.246695	0.159192	0.0139805
7	rs78721492	64438492	7:64978114:G:T	64978114	G	T	T	0.452197	-1.38475	-0.52373	0.377785	-0.016349
7	rs148459095	64863560	7:65398647:G:A	65398647	G	A	A	-0.490339	-0.0115524	-0.0259997	0.0559384	1.02923
7	rs182306958	65413808	7:65948821:G:A	65948821	G	A	A	-0.367148	-0.00272939	-0.0235982	0.038931	1.02115
7	rs9530	65425894	7:65960907:A:G	65960907	A	G	G	0.960252	-1.00994	0.592267	0.378155	-0.381979
7	rs113484908	65439257	7:65974270:C:T	65974270	C	T	T	-0.389946	-0.0277697	-0.114691	-0.0840796	-0.633905
7	rs62470936	65441205	7:65976218:G:A	65976218	G	A	A	0.0704016	0.230255	-0.033155	0.362634	0.0262909
7	rs74975849	65447009	7:65982022:G:A	65982022	G	A	A	-0.590766	-0.00662143	-0.0322566	0.0137529	0.0387779
7	rs115468878	65551782	7:66086795:G:A	66086795	G	A	A	-0.356612	0.0221646	-0.0170423	0.0730613	0.39553
7	rs12536292	65551821	7:66086834:C:T	66086834	C	T	T	0.196193	-0.105404	-0.224682	0.0919771	0.215638
7	rs117035302	65552792	7:66087805:A:T	66087805	A	T	T	0.242411	-1.02478	-0.512263	0.621275	0.0339032
7	rs147755294	65617261	7:66152274:A:G	66152274	A	G	G	-0.320069	0.00593781	-0.0240706	0.0555868	0.596214
7	rs3764904	66098384	7:66633397:G:A	66633397	G	A	A	0.526388	0.179435	0.16986	0.56297	0.0238637
7	rs143631435	66248630	7:66783643:A:T	66783643	A	T	T	-0.621827	0.0402848	-0.0435104	0.106623	0.518163
7	rs201990633	66262515	7:66797528:C:T	66797528	C	T	T	0.0997168	0.0608499	0.634636	-0.513333	-0.00216112
7	rs141024718	66264266	7:66799279:C:T	66799279	C	T	T	-0.495556	-0.0147975	-0.068609	-0.00796108	0.0367465
7	rs13222461	66406823	7:66941836:C:G	66941836	C	G	G	0.288025	0.769893	-0.850611	-0.035906	0.0116115
7	rs145349557	66413694	7:66948707:G:A	66948707	G	A	A	0.15086	0.454135	-0.0175806	0.282919	0.0321749
7	rs111972332	66413712	7:66948725:G:A	66948725	G	A	A	0.0801081	0.219666	-0.407749	-0.0325912	-0.00794262
7	rs73151675	66453460	7:66988473:G:A	66988473	G	A	A	0.22087	0.876488	-0.123088	0.779924	-0.338078
7	rs113993989	66459316	7:66994329:G:A	66994329	G	A	A	0.0386508	-0.477382	0.0684908	0.598212	0.446648
7	rs41308862	66463926	7:66998939:G:A	66998939	G	A	A	0.0942319	0.578675	-0.0591423	0.397109	0.118171
7	rs11547292	66463938	7:66998951:G:A	66998951	G	A	A	0.608185	-0.187881	-1.8043	-0.528769	0.23089
7	rs151211596	66483114	7:67018127:A:G	67018127	A	G	G	0.0694017	0.191979	0.0172397	0.0912813	-0.00702635
7	rs2711910	66532235	7:67067248:A:G	67067248	A	G	G	-0.463854	1.14541	0.447479	-0.975947	0.290115
7	rs6943708	66648069	7:67183082:C:T	67183082	C	T	T	-0.709719	0.0131855	-0.15459	-0.00318788	-0.404936
7	rs2041575	66774157	7:67309170:T:C	67309170	T	C	C	-0.218175	-0.685007	-0.147094	0.0683431	0.0990025
7	rs143517758	69900691	7:70435705:A:G	70435705	A	G	G	0.0722609	0.231125	-0.27255	0.0300271	0.0475347
7	rs2293508	70228139	7:70763153:A:G	70763153	A	G	G	-0.809654	-0.432882	0.462041	0.109113	-0.819218
7	rs2293509	70231070	7:70766084:C:T	70766084	C	T	T	0.456954	-1.16757	-1.19892	-0.365697	-0.808624
7	rs61729701	70246651	7:70781665:G:A	70781665	G	A	A	-0.631722	-0.0297386	-0.0852988	-0.0209924	-0.189387
7	rs79439293	70254986	7:70790000:C:T	70790000	C	T	T	-0.244201	0.139496	-0.180741	0.110792	0.929047
7	rs113194983	70255115	7:70790129:C:T	70790129	C	T	T	0.142268	0.446327	0.0325826	0.297609	0.0073219
7	rs141153266	70800763	7:71335777:G:A	71335777	G	A	A	0.0265575	0.0915851	-0.163577	-0.189888	0.107734
7	rs73363757	70885863	7:71420877:G:T	71420877	G	T	T	-1.18751	-0.0116218	-0.0943308	0.0453472	-0.241701
7	rs192340055	71036248	7:71571263:C:T	71571263	C	T	T	0.125117	0.160571	0.556563	-0.490953	-0.00302742
7	rs17143818	71135043	7:71670058:C:T	71670058	C	T	T	-0.496439	0.253993	0.0467178	0.165264	0.692341
7	rs115685532	71142162	7:71677177:G:A	71677177	G	A	A	-0.836181	-0.0176966	0.00720931	0.0984796	0.480176
7	rs77485397	71142240	7:71677255:G:A	71677255	G	A	A	-0.0315039	-0.0644849	0.151722	-1.03599	-0.181267
7	rs10226321	71177177	7:71712192:G:C	71712192	G	C	C	-0.452922	0.877044	1.00236	-0.575687	0.207641
7	rs2074011	71743832	7:72278847:C:T	72278847	C	T	T	0.40466	-1.15001	0.728658	0.0921896	0.000264269
7	rs149581454	72193816	7:72728848:T:C	72728848	T	C	C	-0.560153	0.0238712	-0.0466833	0.0588701	-0.885487
7	rs181240185	72193854	7:72728886:G:T	72728886	G	T	T	0.089822	0.20488	-0.0621923	0.0247522	0.0015372
7	rs144744733	72242418	7:72777407:G:C	72777407	G	C	C	-0.660838	-0.00872091	-0.0255611	0.035118	-0.0395655
7	rs113109533	72286011	7:72815432:A:C	72815432	A	C	C	0.0708639	0.227146	0.297308	-0.0949203	0.0324137
7	rs139139517	72286081	7:72815502:T:A	72815502	T	A	A	-0.370392	-0.0148731	-0.515266	-0.391805	0.423468
7	rs116164279	72397420	7:72926882:G:A	72926882	G	A	A	-0.609846	-0.00553795	-0.0195479	0.0662229	1.1423
7	rs189678402	72409868	7:72939329:C:G	72939329	C	G	G	0.0902663	0.304685	-0.382115	0.142408	-0.0318125
7	rs145312985	72409997	7:72939458:T:C	72939458	T	C	C	-0.68306	-0.0241705	-0.00894347	0.0383694	-1.9517
7	rs201076991	72416082	7:72945543:T:C	72945543	T	C	C	0.116082	0.0722103	-0.593229	-0.301423	0.0296746
7	rs538292173	72418861	7:72948322:C:T	72948322	C	T	T	-0.774211	-0.0165734	-0.0416031	0.0357117	-0.103131
7	rs140671732	72419438	7:72948899:C:T	72948899	C	T	T	0.10598	0.460219	-0.371851	0.335469	0.0114288
7	rs201396745	72419842	7:72949303:A:G	72949303	A	G	G	0.0879784	-0.0262624	0.65073	-0.477464	0.0447783
7	rs142919447	72420679	7:72950140:G:A	72950140	G	A	A	0.0386517	0.286406	-0.314087	0.171372	-0.0407271
7	rs2353053	72717555	7:73303558:G:A	73303558	G	A	A	-0.366907	-0.0271876	0.0239523	0.0225323	0.538043
7	rs145622470	72717686	7:73303689:C:T	73303689	C	T	T	-0.461311	-0.00559646	-0.00664846	0.0382615	-0.407556
7	rs150654109	72717936	7:73303939:G:A	73303939	G	A	A	-0.636829	0.029399	-0.081796	0.0255492	1.18055
7	rs113605106	72718343	7:73304346:C:T	73304346	C	T	T	-0.290398	0.0754349	-0.0743731	0.0867686	0.353019
7	rs35747107	72719019	7:73305022:G:A	73305022	G	A	A	0.298401	1.03505	-0.307742	0.756557	-0.0132442
7	rs142091726	72722836	7:73308839:G:C	73308839	G	C	C	0.048254	0.302637	-0.120342	0.35362	0.00386789
7	rs117203278	72727439	7:73313443:C:T	73313443	C	T	T	-0.0139345	0.217367	-0.146986	0.233276	0.29135
7	rs1178978	72856676	7:73442346:C:T	73442346	C	T	T	-0.563794	-0.0140882	-0.0324058	0.0212555	-0.909921
7	rs1178977	72857049	7:73442719:A:G	73442719	A	G	G	-0.664605	0.389435	0.0812046	0.538583	0.315227
7	rs10258348	72858483	7:73444153:G:T	73444153	G	T	T	-0.801502	0.0115323	-0.10261	0.0472726	0.0346397
7	rs141209031	72987681	7:73573351:C:T	73573351	C	T	T	0.118364	0.258507	0.388258	-0.0974329	0.00742376
7	rs1569062	73097238	7:73682908:G:A	73682908	G	A	A	0.937913	0.84438	0.214337	-1.12031	0.0353429
7	rs79257360	73107733	7:73693403:C:T	73693403	C	T	T	-0.615837	-0.00384483	0.0154874	0.0874701	0.772455
7	rs41271235	73108402	7:73694072:G:A	73694072	G	A	A	0.14777	0.543459	-0.17593	0.623941	0.0159668
7	rs73702568	73118043	7:73703713:T:C	73703713	T	C	C	-0.535832	0.0207586	-0.035111	0.0438704	1.04217
7	rs6460052	73151644	7:73737314:A:G	73737314	A	G	G	-0.894948	-0.0535885	0.278506	-0.124058	-0.029663
7	rs10279013	73151889	7:73737559:C:T	73737559	C	T	T	-0.513236	0.050801	-0.0109269	0.109792	-0.859642
7	rs141688562	73255492	7:73841162:C:T	73841162	C	T	T	0.0540048	0.25387	0.0644856	0.167227	-0.0889483
7	rs41410045	73442480	7:74028150:C:T	74028150	C	T	T	0.294409	-0.4837	1.10487	-0.581219	-0.108688
7	rs41362346	73474693	7:74060363:C:T	74060363	C	T	T	0.149206	0.0354681	-1.759	-1.45021	0.0251806
7	rs111866046	73480332	7:74066002:G:C	74066002	G	C	C	-0.81147	-0.00916669	-0.0355667	0.0332781	0.353874
7	rs41511151	73482987	7:74068657:G:A	74068657	G	A	A	0.119281	0.440888	-0.208357	0.426355	-0.011044
7	rs222996	73530295	7:74115965:G:A	74115965	G	A	A	0.110375	0.494375	-0.301627	0.395286	-0.210442
7	rs6971711	73605599	7:74191269:C:T	74191269	C	T	T	-0.783228	-0.0143911	-0.00549162	0.0315013	0.171587
7	rs2293758	73630406	7:74216076:G:A	74216076	G	A	A	0.14728	-0.0329477	0.737247	0.13917	0.130122
7	rs77143764	73630421	7:74216091:G:A	74216091	G	A	A	-0.808151	-0.00674539	0.000206993	-0.00378001	-0.568327
7	rs73129384	73654225	7:74239895:C:T	74239895	C	T	T	0.150679	0.556887	-0.597306	0.048049	-0.152613
7	rs1805392	73654360	7:74240030:T:G	74240030	T	G	G	-0.426188	-0.0258566	-0.0253052	-0.0167169	0.838586
7	rs146804166	73657626	7:74243296:A:C	74243296	A	C	C	0.119925	0.177154	0.520404	-0.397827	-0.00118989
7	rs111609508	73753133	7:74338803:C:T	74338803	C	T	T	-0.245764	0.0613657	-0.0997802	0.0106062	0.570388
7	rs61739991	73753191	7:74338861:C:T	74338861	C	T	T	0.13182	0.167977	0.631657	-0.519529	0.00345695
7	rs148512249	73800819	7:74386489:T:C	74386489	T	C	C	0.0990292	0.354168	-0.323577	0.223241	-0.0281571
7	rs76865959	73811479	7:74397149:T:C	74397149	T	C	C	-0.755198	-0.00643534	-0.036515	0.0534235	-0.558375
7	rs17145468	73814702	7:74400372:C:A	74400372	C	A	A	-0.254995	-0.366042	0.63335	-0.469982	-0.184337
7	rs111256098	73929826	7:74515496:C:T	74515496	C	T	T	0.152744	0.545502	-0.241687	0.54244	0.0369134
7	rs141229529	73932497	7:74518167:G:A	74518167	G	A	A	-0.489112	0.0240992	-0.0987306	0.02213	-0.458772
7	rs150194330	73934069	7:74519739:C:G	74519739	C	G	G	-0.520835	0.00188831	-0.0439414	0.0210256	-0.711664
7	rs138921803	73938373	7:74524043:C:A	74524043	C	A	A	0.0692251	0.209299	-0.332976	-0.00614166	0.0126718
7	rs2240357	73944185	7:74529855:T:C	74529855	T	C	C	0.175261	-1.07915	-0.492612	0.893235	0.102806
7	rs55634982	73953017	7:74538687:C:T	74538687	C	T	T	-0.841438	-0.0147953	-0.0429577	0.0433188	-1.17133
7	rs147430261	73959106	7:74544776:C:T	74544776	C	T	T	-0.350058	0.0246887	-0.102528	-0.00218517	0.227252
7	rs138980775	73973942	7:74559612:C:G	74559612	C	G	G	-0.285678	-0.010752	-0.00135536	0.00657437	-0.590953
7	rs77805933	74299603	7:74883497:C:T	74883497	C	T	T	-0.00844864	0.238921	-0.0200462	0.111502	0.200649
7	rs138192117	74578781	7:75162976:G:A	75162976	G	A	A	0.0623716	0.26537	0.0902672	-0.0055835	-0.22963
7	rs587712205	75045026	7:75415748:G:A	75415748	G	A	A	-0.414609	-0.0165054	-0.0334621	-0.0199341	0.204786
7	rs188440925	75050764	7:75421481:G:A	75421481	G	A	A	-0.464763	-0.0153975	-0.0147151	0.0501628	0.474365
7	rs114405147	75053819	7:75424536:C:T	75424536	C	T	T	-0.324368	0.0411531	-0.0868098	0.0316203	-0.783829
7	rs142522525	75145136	7:75515811:C:A	75515811	C	A	A	0.0682858	0.270067	-0.13562	0.254567	-0.016502
7	rs200812205	75145458	7:75516132:T:C	75516132	T	C	C	-0.592256	-0.00430291	-0.0969681	-0.0471596	1.162
7	rs139045137	75168620	7:75539300:G:A	75539300	G	A	A	-0.383338	-0.022689	-0.00581757	0.0174454	-0.093285
7	rs144294774	75187009	7:75557705:T:C	75557705	T	C	C	-0.247028	-0.00748573	0.0151947	0.00716122	-0.450212
7	rs237240	75210659	7:75581343:C:T	75581343	C	T	T	-0.0720146	0.0221345	0.378946	-0.741464	0.0286526
7	rs111778729	75368110	7:75738792:C:T	75738792	C	T	T	0.0946739	0.897418	-0.485399	0.773668	-0.164005
7	rs76208176	75368135	7:75738817:C:G	75738817	C	G	G	0.23891	-1.07743	-0.0487097	0.910506	-0.0197543
7	rs2302009	75398998	7:75769680:A:C	75769680	A	C	C	-0.812124	0.576161	0.104893	0.0984499	-0.277008
7	rs2240478	75401418	7:75772100:G:A	75772100	G	A	A	0.217617	-0.199454	-1.88224	-1.41612	0.702578
7	rs10255642	75511134	7:75881816:A:G	75881816	A	G	G	-0.830465	0.726917	0.743627	-0.968969	-0.010657
7	rs201365073	75517489	7:75888171:T:C	75888171	T	C	C	0.0778377	0.0837607	0.335866	-0.385508	-0.00380476
7	rs41295381	75583397	7:75954079:G:A	75954079	G	A	A	-0.29186	0.0564459	0.259471	-0.162709	-0.328503
7	rs41299490	75609659	7:75980341:C:T	75980341	C	T	T	-0.400578	0.0210037	-0.0505069	0.0442878	-0.989511
7	rs1135612	75609677	7:75980359:A:G	75980359	A	G	G	0.91009	-0.918488	-1.66091	0.066554	-0.168492
7	rs41299496	75610362	7:75981044:G:A	75981044	G	A	A	-0.362903	0.0175137	-0.0551726	0.0126356	0.469544
7	rs2286820	75610808	7:75981490:G:A	75981490	G	A	A	0.225348	0.184553	-1.95666	-1.35788	0.0200841
7	rs17853284	75610876	7:75981558:C:T	75981558	C	T	T	0.0872542	0.348147	-0.0566203	0.462367	0.00992215
7	rs55783084	75611506	7:75982188:C:T	75982188	C	T	T	0.0949507	0.265659	0.319515	0.0311729	-0.0658822
7	rs41299517	75611678	7:75982360:A:G	75982360	A	G	G	0.138291	0.483639	-0.21198	0.353356	0.0336605
7	rs41301394	75612803	7:75983485:C:T	75983485	C	T	T	0.625326	-0.339911	0.490765	-0.0532035	0.205984
7	rs4732516	75614082	7:75984764:C:G	75984764	C	G	G	1.35798	0.568122	0.308297	-0.256636	-0.622037
7	rs145064688	75617851	7:75988533:G:A	75988533	G	A	A	-0.513773	-0.0214435	0.050238	-0.0134898	-1.09893
7	rs12686	75633160	7:76003842:C:T	76003842	C	T	T	0.243195	-1.34347	-0.629861	0.309146	-0.0692644
7	rs11538801	75687396	7:76058078:G:A	76058078	G	A	A	0.194154	0.285962	0.320343	-0.527907	0.0185914
7	rs10256	75695613	7:76066295:A:G	76066295	A	G	G	0.268411	0.819908	-0.0257473	0.447848	-0.0211757
7	rs145369859	75932065	7:76302748:G:T	76302748	G	T	T	-0.36231	-0.0244959	0.0101067	0.0271997	0.29278
7	rs1058872	75933501	7:76304184:C:T	76304184	C	T	T	-0.552404	0.166716	0.163517	-0.143348	-0.830326
7	rs73703133	75958912	7:76329595:G:A	76329595	G	A	A	-0.411619	-0.0177656	0.0112911	0.0326516	1.27377
7	rs139442730	76021308	7:76391991:G:A	76391991	G	A	A	0.054303	0.222939	-0.124	0.206661	-0.0176285
7	rs114782962	76029798	7:76400481:C:T	76400481	C	T	T	-0.476673	-0.0172317	0.0102696	0.0682779	0.984776
7	rs199647928	76054395	7:76425078:C:T	76425078	C	T	T	0.0688152	0.0660264	0.383399	-0.26508	0.00555515
7	rs114206634	76054645	7:76425328:G:A	76425328	G	A	A	-0.48582	-0.0197772	0.0064531	0.0521464	1.34094
7	rs143649134	76071228	7:76441911:A:G	76441911	A	G	G	-0.625902	0.635687	-0.0190406	0.377449	-0.56246
7	rs150857694	76111831	7:76482514:T:C	76482514	T	C	C	0.148713	0.311451	0.410031	-0.148019	-0.00739341
7	rs12534498	76111938	7:76482621:G:A	76482621	G	A	A	0.171975	0.608006	-0.243907	0.405881	-0.0232566
7	rs145151450	76112299	7:76482982:A:G	76482982	A	G	G	0.0760485	0.302876	-0.118953	0.339073	-0.0272006
7	rs189605703	76143232	7:76513915:G:C	76513915	G	C	C	0.124045	0.445732	-0.133312	0.593279	0.0217613
7	rs182549276	76247640	7:76618323:T:G	76618323	T	G	G	0.165479	0.0992336	-1.68097	-1.27714	0.0224974
7	rs17230010	76870998	7:77241681:T:C	77241681	T	C	C	0.4993	0.902839	0.286138	0.69991	0.0342017
7	rs10243686	76889581	7:77260264:C:G	77260264	C	G	G	-0.900101	-0.0219306	-0.0800396	0.0439715	-0.39009
7	rs1109968	76891485	7:77262168:A:G	77262168	A	G	G	0.42085	-1.88432	-1.28723	-0.184082	-0.0697306
7	rs3763402	76916819	7:77287502:G:A	77287502	G	A	A	-0.864339	0.406308	1.16728	-0.241676	-0.234094
7	rs6950870	76950035	7:77320718:C:T	77320718	C	T	T	0.18493	0.636253	1.11024	-1.32727	-0.24452
7	rs10274222	76958730	7:77329413:A:G	77329413	A	G	G	-0.341574	-1.18397	0.509174	-0.934865	-0.0370727
7	rs2037753	76984572	7:77355255:G:A	77355255	G	A	A	-1.1694	-0.858975	-0.280879	-0.738651	0.0164659
7	rs200277759	77004343	7:77375026:T:C	77375026	T	C	C	0.144323	0.0726489	0.954845	-0.934223	0.0365037
7	rs17152629	77010661	7:77381344:T:C	77381344	T	C	C	-0.90184	-0.00278759	-0.0782911	0.0505761	-0.0456072
7	rs17155183	77200392	7:77571075:A:T	77571075	A	T	T	0.00585251	0.504076	0.235792	-0.22859	-0.468246
7	rs115949948	77210716	7:77581399:A:G	77581399	A	G	G	-0.749947	0.0167368	-0.051969	0.0778455	-0.151262
7	rs117480324	77267918	7:77638601:A:G	77638601	A	G	G	0.140712	0.504794	-0.325917	0.467421	-0.0234033
7	rs79095281	77325919	7:77696602:G:A	77696602	G	A	A	-0.918448	-0.0336456	-0.0100731	0.0562568	0.629981
7	rs73703836	77469649	7:77840332:A:G	77840332	A	G	G	-0.556291	-0.0185724	-0.00544911	0.0349948	-0.18818
7	rs1064040	77569559	7:77940242:C:T	77940242	C	T	T	0.0773495	0.575211	-0.113937	0.20592	0.291244
7	rs114105453	77579064	7:77949747:T:C	77949747	T	C	C	-0.411314	0.00467579	-0.0749572	0.0146776	-0.253542
7	rs2023946	77755197	7:78125880:A:G	78125880	A	G	G	0.142534	0.0644299	-0.887634	-0.32936	-0.0626518
7	rs2074641	77756580	7:78127263:T:C	78127263	T	C	C	-0.657925	1.42331	0.81063	0.177377	0.434975
7	rs1009524	77789403	7:78160086:A:G	78160086	A	G	G	0.0157892	-0.539747	-0.251307	0.53657	-0.32587
7	rs73703715	77807352	7:78178035:G:A	78178035	G	A	A	-0.540305	-0.0348156	-0.0158101	0.0433618	-0.919091
7	rs76346657	77807402	7:78178085:A:G	78178085	A	G	G	-0.553779	-0.010388	-0.0511121	0.0183967	-0.676444
7	rs34937835	77885552	7:78256235:G:A	78256235	G	A	A	0.24247	-0.241472	-0.676166	0.483927	-0.0182904
7	rs79679898	77975392	7:78346075:G:A	78346075	G	A	A	-0.614361	0.0187694	-0.0548062	0.0343995	0.10009
7	rs149573681	78130966	7:78501649:T:C	78501649	T	C	C	-0.290354	-0.0148246	0.00293468	0.0257974	0.436219
7	rs115112916	79082663	7:79453347:C:T	79453347	C	T	T	-0.464652	-0.188985	0.562181	-0.309247	1.04276
7	rs17153555	79818277	7:80188961:A:G	80188961	A	G	G	-0.847554	0.093602	-0.066473	0.11978	-0.807603
7	rs12721456	79833026	7:80203710:G:A	80203710	G	A	A	0.162617	0.479175	-0.0901405	0.127362	-0.0837198
7	rs12721454	79840339	7:80211023:C:T	80211023	C	T	T	-1.60615	-0.0447053	-0.124128	0.0756744	-0.444847
7	rs10241877	79842157	7:80212841:T:C	80212841	T	C	C	0.611965	0.266854	1.03719	-1.2331	-0.00782621
7	rs115547271	79846788	7:80217472:A:G	80217472	A	G	G	-0.518723	0.0234158	-0.005289	0.0650864	0.634661
7	rs144189518	80088038	7:80458722:T:C	80458722	T	C	C	0.120482	0.361315	-0.416383	0.168278	0.0085485
7	rs150652695	80103524	7:80474208:A:G	80474208	A	G	G	-0.430818	0.00828449	-0.0380156	0.0142231	0.196566
7	rs6467199	80108116	7:80478800:A:C	80478800	A	C	C	-0.490873	0.0517994	-0.0263947	-0.196042	0.848224
7	rs143118835	80141152	7:80511836:C:T	80511836	C	T	T	0.137042	0.393564	-0.0987288	0.434175	0.00204797
7	rs144344249	80285893	7:80656577:A:G	80656577	A	G	G	-0.22878	0.0487052	-0.050635	0.0365548	0.675517
7	rs3211892	80290369	7:80661053:A:G	80661053	A	G	G	1.40977	-0.185383	0.206468	-0.273756	-1.61157
7	rs5956	80292449	7:80663133:G:A	80663133	G	A	A	0.169916	0.64493	-0.106551	0.772192	0.0137308
7	rs3211942	80301369	7:80672053:C:A	80672053	C	A	A	-0.260627	-0.943262	0.246798	0.54764	-0.262333
7	rs1949971	80374342	7:80745026:A:G	80745026	A	G	G	1.41557	0.0248646	-0.432633	0.268136	-1.50468
7	rs1058425	80387766	7:80758450:C:T	80758450	C	T	T	-0.987045	-0.986267	0.193446	-0.527929	0.584373
7	rs17275986	80418689	7:80789373:A:G	80789373	A	G	G	0.356194	0.46389	-0.054222	0.538029	-0.108393
7	rs140244551	80430097	7:80800781:A:G	80800781	A	G	G	0.0618739	0.252953	0.103733	0.210494	0.0181974
7	rs138010214	80432140	7:80802824:T:C	80802824	T	C	C	0.0866139	0.42509	-0.304357	0.0206509	-0.00734453
7	rs75632016	80433583	7:80804267:G:T	80804267	G	T	T	0.318346	-1.50546	0.0115795	1.43174	-0.0105486
7	rs2272348	80434944	7:80805628:T:C	80805628	T	C	C	0.622899	-1.42969	0.0367127	-0.305615	-0.0417022
7	rs4461841	80456841	7:80827525:C:T	80827525	C	T	T	0.312518	-0.771547	0.290218	-0.575891	-0.270704
7	rs78291552	81332123	7:81702807:G:T	81702807	G	T	T	0.0778916	0.274726	-0.0358082	0.300823	-0.00514052
7	rs5745687	81359051	7:81729735:C:T	81729735	C	T	T	0.262782	0.808448	-0.596447	0.356336	-0.0186772
7	rs5745666	81374351	7:81745035:A:G	81745035	A	G	G	-0.583181	-0.0136528	-0.0319185	0.0366388	0.901119
7	rs79393747	81386483	7:81757167:C:T	81757167	C	T	T	-0.622098	0.00951694	-0.0708177	0.0525316	-0.022074
7	rs35131433	81588616	7:81959300:T:G	81959300	T	G	G	0.108079	0.426385	-0.074926	0.575048	0.0146631
7	rs1229502	81588636	7:81959320:G:A	81959320	G	A	A	0.544582	0.300243	-0.15137	0.0624641	-0.219421
7	rs77599790	81599318	7:81970002:C:T	81970002	C	T	T	-0.488115	-0.0160298	-0.0267495	0.0251182	0.0435484
7	rs73151504	81641500	7:82012184:G:A	82012184	G	A	A	0.111451	0.418966	-0.143938	0.531325	0.00794932
7	rs78174406	81643813	7:82014497:T:C	82014497	T	C	C	0.13393	0.418927	-0.325064	0.275352	-0.0162446
7	rs150571440	81667579	7:82038263:A:G	82038263	A	G	G	0.0813067	0.200819	0.230563	0.0177259	0.0045603
7	rs138682562	81964405	7:82335089:A:G	82335089	A	G	G	0.122603	-0.481317	0.0976507	0.347795	-0.0110381
7	rs41358550	82387871	7:82758555:C:T	82758555	C	T	T	-0.746099	-0.0195352	-0.0177124	0.0727076	-0.116685
7	rs62465931	82387960	7:82758644:G:A	82758644	G	A	A	0.0216667	0.0357599	0.191422	0.163319	0.133666
7	rs12668093	82435033	7:82805717:C:T	82805717	C	T	T	-0.64331	-0.717416	0.100957	1.29814	-0.574148
7	rs146099474	82451836	7:82822520:G:A	82822520	G	A	A	0.0717647	0.355464	-0.215237	0.380036	-0.0362452
7	rs2522833	82453708	7:82824392:A:C	82824392	A	C	C	1.4754	-1.03332	0.600081	0.208135	0.0602081
7	rs143276163	82543977	7:82914661:C:G	82914661	C	G	G	-0.378559	0.0214828	-0.0804149	0.0312932	0.357913
7	rs17156844	82544987	7:82915671:A:G	82915671	A	G	G	-0.257361	-1.24264	-0.806895	-0.981794	0.000178604
7	rs10261848	82582258	7:82952942:T:G	82952942	T	G	G	-1.2955	-0.00232489	-0.0292748	0.00418017	0.594603
7	rs368873675	82582529	7:82953213:A:G	82953213	A	G	G	-0.0765963	0.00073731	0.390249	-0.354574	-0.286955
7	rs139287941	82582664	7:82953348:G:A	82953348	G	A	A	-0.431	-0.00933	0.0231194	0.0323295	-0.070886
7	rs147497968	82584095	7:82954779:T:C	82954779	T	C	C	0.0463581	0.242978	-0.0477539	0.377355	0.0231732
7	rs61995912	82584710	7:82955394:T:C	82955394	T	C	C	-0.726123	-0.0307731	-0.0907745	-0.0263197	0.0516923
7	rs114445550	82585803	7:82956487:G:C	82956487	G	C	C	-0.423742	-0.00188246	-0.0100745	0.075997	1.22947
7	rs61730164	82764393	7:83135077:C:T	83135077	C	T	T	0.0802347	0.21367	-0.125953	0.193729	0.0227544
7	rs138200846	82764924	7:83135608:C:T	83135608	C	T	T	-0.489125	0.0057513	-0.0645018	0.0103515	-0.75167
7	rs61740322	82784287	7:83154971:G:A	83154971	G	A	A	-0.389068	-0.0108038	-0.0629926	-0.00653933	-0.400971
7	rs144574814	82784588	7:83155272:C:T	83155272	C	T	T	0.0721433	0.137465	0.383109	-0.208654	0.0338148
7	rs61741659	82785097	7:83155781:T:C	83155781	T	C	C	0.141356	1.04776	0.315564	0.492964	0.42709
7	rs61738783	82785304	7:83155988:G:A	83155988	G	A	A	0.13685	0.399348	0.170269	0.248104	-0.00301446
7	rs61729610	82997081	7:83367765:T:C	83367765	T	C	C	-0.900296	-0.0413879	-0.0122314	0.0699993	1.20818
7	rs142204796	82997128	7:83367812:C:A	83367812	C	A	A	0.101856	0.25273	0.228769	0.0180597	0.00766318
7	rs61729608	83016312	7:83386996:T:A	83386996	T	A	A	-0.390848	-0.0157411	-0.0370067	0.00595504	-0.229385
7	rs189883630	83035419	7:83406103:C:T	83406103	C	T	T	0.057397	0.226142	-0.224185	0.136562	-0.0209342
7	rs2709941	83036602	7:83407286:T:A	83407286	T	A	A	1.67659	-0.965421	-0.321514	-0.277127	-0.40989
7	rs797821	83590852	7:83961536:T:C	83961536	T	C	C	0.541426	-0.155628	-0.576093	-0.105301	-0.769199
7	rs10487865	83610726	7:83981410:C:G	83981410	C	G	G	0.541289	-1.40786	0.492043	-0.475843	0.0247789
7	rs113549664	83631404	7:84002088:C:A	84002088	C	A	A	-0.404574	0.00501494	-0.041983	0.0795194	0.374662
7	rs147436181	83634712	7:84005396:C:T	84005396	C	T	T	0.179412	0.539385	-0.26582	0.239597	-0.0112009
7	rs138694505	83636809	7:84007493:T:C	84007493	T	C	C	-0.0993669	-0.254151	-0.792698	-0.255598	0.561799
7	rs74349534	83764113	7:84134797:T:C	84134797	T	C	C	0.0962177	0.396415	-0.165514	0.469953	0.0476657
7	rs17241389	83764309	7:84134993:C:G	84134993	C	G	G	0.700936	-0.425232	-0.982655	1.03416	-0.760388
7	rs35507893	83823948	7:84194632:G:A	84194632	G	A	A	0.0721718	0.270222	-0.188213	0.256661	-0.0245823
7	rs141893504	84651849	7:85022533:G:T	85022533	G	T	T	0.0802963	0.307529	-0.149411	0.324643	-0.00234798
7	rs17159594	84697470	7:85068154:C:T	85068154	C	T	T	-0.982297	0.0219796	-0.137096	0.0677068	0.195936
7	rs114634487	84702273	7:85072957:A:G	85072957	A	G	G	-0.465607	0.0266541	-0.0864848	0.0188867	-0.851803
7	rs147821428	84727240	7:85097924:A:G	85097924	A	G	G	0.117292	0.471724	-0.137788	0.591089	0.0604064
7	rs2228595	86415987	7:86786671:C:T	86786671	C	T	T	0.481571	0.196255	0.538968	-0.811742	-0.00953652
7	rs17161026	86468254	7:86838938:G:A	86838938	G	A	A	0.140455	0.478766	0.0566038	0.250546	-0.0360291
7	rs76035289	86479694	7:86850378:G:A	86850378	G	A	A	-0.627188	-0.0125705	-0.0518434	0.040479	1.5132
7	rs75527762	86526771	7:86897455:A:C	86897455	A	C	C	-0.503828	-0.0451132	0.0516678	0.15782	0.69049
7	rs34412146	86539302	7:86909986:G:C	86909986	G	C	C	-1.19126	-0.00197075	-0.0258822	0.128128	0.081866
7	rs190999877	86544017	7:86914701:A:T	86914701	A	T	T	-0.646167	-0.0138439	-0.0175065	0.0550886	0.544062
7	rs75878588	86547834	7:86918518:G:A	86918518	G	A	A	0.0557713	0.273641	-0.0702134	0.159581	0.0198541
7	rs185737704	86569438	7:86940122:A:G	86940122	A	G	G	0.0793703	0.270887	-0.0284752	0.301429	0.0281825
7	rs144797174	86795754	7:87166438:C:T	87166438	C	T	T	0.0971225	0.36659	-0.247442	0.222927	-0.0240933
7	rs113752742	86817459	7:87188143:C:T	87188143	C	T	T	-0.400517	-0.0268437	0.00294412	0.0189393	-1.23975
7	rs802037	86978347	7:87349031:C:A	87349031	C	A	A	-0.515377	0.245213	-1.00773	0.0990315	-0.226094
7	rs6971676	86991034	7:87361718:T:C	87361718	T	C	C	-0.692115	-0.0253452	-0.0257781	0.0289687	0.563918
7	rs6966140	86998842	7:87369526:G:A	87369526	G	A	A	1.17548	0.253089	-0.00696703	0.565917	-0.105144
7	rs73196414	87005091	7:87375775:T:C	87375775	T	C	C	0.138239	0.455653	0.113779	0.358681	-0.00508483
7	rs74867325	87011709	7:87382393:C:T	87382393	C	T	T	-1.01461	-0.0378481	-0.0175723	0.0705448	-0.182916
7	rs116218957	87022259	7:87392943:C:T	87392943	C	T	T	-0.413076	-0.0251023	0.00947373	0.0442758	0.349317
7	rs31668	87053206	7:87423890:G:A	87423890	G	A	A	-0.422255	1.30914	0.108786	-0.466074	0.444295
7	rs8187797	87069130	7:87439814:C:G	87439814	C	G	G	-0.392974	-0.0221519	-0.0156545	-0.004338	0.738865
7	rs58238559	87082273	7:87452957:T:C	87452957	T	C	C	0.143277	0.322574	0.358254	-0.156129	0.0321062
7	rs45552835	87102007	7:87472691:T:C	87472691	T	C	C	-0.388756	-0.022543	-0.0106949	0.00121805	0.998981
7	rs1045642	87138645	7:87509329:A:G	87509329	A	G	G	-0.96853	-0.531829	-0.763682	0.485011	0.253127
7	rs2229107	87138659	7:87509343:A:T	87509343	A	T	T	-0.695016	0.00271877	-0.0294162	0.0501905	0.256346
7	rs2235063	87170807	7:87541491:T:C	87541491	T	C	C	0.0541601	0.33961	-0.421794	0.065303	0.0828514
7	rs2032588	87179443	7:87550127:G:A	87550127	G	A	A	-0.997696	0.451946	-0.234293	0.615115	0.477912
7	rs34767983	87179470	7:87550154:C:T	87550154	C	T	T	-0.276541	-0.074828	-0.0548672	0.10842	-0.63403
7	rs28381896	87179646	7:87550330:A:G	87550330	A	G	G	0.059776	0.175218	-0.106439	0.0630064	-0.021426
7	rs2229109	87179809	7:87550493:C:T	87550493	C	T	T	0.156753	0.65115	-0.186434	0.316055	-0.079477
7	rs36008564	87190625	7:87561309:T:C	87561309	T	C	C	-0.358531	0.0584829	-0.0717028	0.0621056	-1.21477
7	rs138710526	87399888	7:87770572:T:C	87770572	T	C	C	-0.434029	-0.0275475	0.00833892	0.0107428	-0.505111
7	rs115906569	87400086	7:87770770:C:T	87770770	C	T	T	-0.262743	0.00463293	-0.0926301	-0.105472	0.396954
7	rs3213633	87476339	7:87847024:T:G	87847024	T	G	G	0.216173	-0.956767	-0.251182	0.791793	-0.00670021
7	rs183939505	87485706	7:87856391:T:C	87856391	T	C	C	-0.421115	-0.0154777	0.00807092	0.0150317	0.253648
7	rs191964853	87506099	7:87876784:A:C	87876784	A	C	C	0.0808777	0.267416	0.0770939	0.26529	0.00605591
7	rs34483317	87507375	7:87878060:C:A	87878060	C	A	A	-0.50831	0.0115574	-0.118698	0.0055467	0.988224
7	rs2041049	87537177	7:87907862:A:G	87907862	A	G	G	-0.294603	-0.505719	-0.658707	-0.256741	-0.134855
7	rs111428945	87704999	7:88075684:G:A	88075684	G	A	A	0.114277	0.468965	-0.111039	0.48412	0.0310904
7	rs146241988	87743890	7:88114575:C:T	88114575	C	T	T	0.0553121	0.103997	0.00943877	-0.0410487	-0.00247303
7	rs61753550	87746103	7:88116788:A:C	88116788	A	C	C	0.0787138	-0.170423	-0.582768	-0.238719	0.0330567
7	rs17255978	87754915	7:88125600:G:A	88125600	G	A	A	-0.284979	0.0589215	-1.06433	-1.36807	-1.26615
7	rs73395788	87763772	7:88134457:A:G	88134457	A	G	G	-0.492876	-0.00177181	-0.0286953	0.0426875	0.763695
7	rs75477749	87774723	7:88145408:T:G	88145408	T	G	G	-0.385249	-0.0289669	0.00740463	-0.0111054	-1.68097
7	rs3761806	87774727	7:88145412:T:C	88145412	T	C	C	0.593111	-0.874107	0.729923	0.209155	0.100465
7	rs148155253	87778380	7:88149065:A:T	88149065	A	T	T	0.221685	-1.03585	0.0326288	0.987718	-0.0154146
7	rs77925192	87911901	7:88282586:G:A	88282586	G	A	A	0.228586	1.40246	-0.416885	0.695276	-0.291783
7	rs143518146	87911951	7:88282636:T:C	88282636	T	C	C	0.0508809	0.28536	-0.248401	0.191865	-0.0063528
7	rs116270469	87912110	7:88282795:C:T	88282795	C	T	T	-0.395169	-0.0246693	-0.00323489	0.0408582	-0.791598
7	rs55769925	88423489	7:88794175:T:G	88794175	T	G	G	0.0667299	0.132274	0.211624	-0.258519	0.022656
7	rs111812085	88423504	7:88794190:T:A	88794190	T	A	A	-0.559928	-0.0272092	0.0130006	0.0340751	-1.74957
7	rs6962508	88424014	7:88794700:T:G	88794700	T	G	G	-0.547943	-0.0136286	-0.037787	0.0501781	0.462155
7	rs4140974	88847453	7:89218139:G:T	89218139	G	T	T	-0.369108	0.819888	1.2187	-0.245076	-0.162328
7	rs113588702	88847591	7:89218277:T:C	89218277	T	C	C	-0.418439	-0.0156503	0.00906195	0.0292707	-0.988873
7	rs38971	88956699	7:89327385:A:G	89327385	A	G	G	0.509518	-2.19163	-0.399553	0.986166	0.217374
7	rs141118086	88963401	7:89334087:C:T	89334087	C	T	T	-0.616377	0.0253157	-0.0432314	0.104424	0.135835
7	rs148373338	88963475	7:89334161:T:G	89334161	T	G	G	-0.453433	0.0105525	-0.021782	0.0607897	0.926403
7	rs116778830	88963521	7:89334207:A:G	89334207	A	G	G	-0.446823	0.0456066	-0.142664	0.0107208	-0.113961
7	rs801839	88964000	7:89334686:C:T	89334686	C	T	T	-0.912114	-1.87097	0.304045	0.623075	-0.227719
7	rs80006813	88964061	7:89334747:A:C	89334747	A	C	C	-0.306169	0.0414177	1.10816	-0.961734	0.76829
7	rs62469518	88964510	7:89335196:T:C	89335196	T	C	C	0.235229	0.854981	-0.149001	0.0201173	-0.0468812
7	rs79734979	88964815	7:89335501:G:A	89335501	G	A	A	-0.273714	0.0445824	-0.11524	0.0109525	-0.542211
7	rs59859857	88965036	7:89335722:A:C	89335722	A	C	C	-0.802108	-0.0302322	0.00402416	0.0329093	-0.56138
7	rs6962993	88965141	7:89335827:A:G	89335827	A	G	G	0.0121943	0.0628753	0.462343	-0.13019	0.405376
7	rs78267196	88965186	7:89335872:A:G	89335872	A	G	G	-0.464469	-0.011847	0.0284815	0.0410984	0.626618
7	rs142565701	88965648	7:89336334:T:G	89336334	T	G	G	0.0741503	0.235672	0.0619416	0.179627	-0.0229378
7	rs147794726	88965873	7:89336559:T:C	89336559	T	C	C	0.145351	0.484412	-0.0906308	0.595359	0.0242352
7	rs801841	88965879	7:89336565:G:A	89336565	G	A	A	-0.213919	-0.351853	0.01262	0.309483	0.214972
7	rs188756666	89790095	7:90160781:A:G	90160781	A	G	G	0.11931	-0.407418	-0.450423	0.135362	-0.00133465
7	rs194520	89854446	7:90225132:T:G	90225132	T	G	G	0.261359	1.31298	-0.113332	0.00605329	-0.398281
7	rs17865520	89856413	7:90227099:A:G	90227099	A	G	G	0.122847	0.531137	-0.233769	0.292196	0.0990003
7	rs13228098	89856433	7:90227119:G:A	90227119	G	A	A	0.174753	0.494991	0.0357953	0.133104	0.000713265
7	rs194526	89861942	7:90232628:C:T	90232628	C	T	T	-0.364477	-1.24095	0.760584	-0.325348	0.188473
7	rs17865323	89874774	7:90245460:C:T	90245460	C	T	T	-0.69676	-0.044678	0.00757143	0.0525588	1.97022
7	rs17869560	89884825	7:90255511:C:T	90255511	C	T	T	0.262375	-0.890144	0.472676	-1.19282	0.212655
7	rs17866939	89887364	7:90258050:C:T	90258050	C	T	T	-0.840766	0.0430579	-0.114764	0.104401	1.61928
7	rs17863052	89887524	7:90258210:G:A	90258210	G	A	A	-0.326242	0.25484	1.2044	-1.3472	-0.240196
7	rs138300755	89900853	7:90271539:G:A	90271539	G	A	A	-0.488774	0.022386	-0.0219886	0.0886842	-0.597935
7	rs183657924	89909096	7:90279782:C:T	90279782	C	T	T	0.0738485	0.199134	-0.263177	0.140518	0.0303737
7	rs17865959	89912209	7:90282895:C:T	90282895	C	T	T	-0.525498	0.00715656	-0.0759769	0.030293	0.252833
7	rs17862175	90042176	7:90412862:C:T	90412862	C	T	T	0.0368253	0.635215	-0.0867	0.747106	0.332593
7	rs16867927	90338875	7:90709561:G:T	90709561	G	T	T	-0.460652	-0.0244688	0.0187263	0.0221796	-0.466239
7	rs78919227	90419951	7:90790636:C:T	90790636	C	T	T	-0.481316	-0.0117487	-0.0227831	0.0478296	0.217053
7	rs111897264	90420007	7:90790692:A:G	90790692	A	G	G	0.16193	0.586962	-0.298636	0.543336	0.018482
7	rs114347546	90741881	7:91112566:G:A	91112566	G	A	A	-0.464309	0.0416917	-0.110144	0.0377627	-0.395144
7	rs3735649	90747371	7:91118056:T:C	91118056	T	C	C	0.289562	-1.70433	1.19873	0.800485	0.534609
7	rs113491382	90894735	7:91265420:A:G	91265420	A	G	G	-0.432443	-0.0144208	-0.00214791	0.0460538	1.28853
7	rs17856025	91503417	7:91874103:C:T	91874103	C	T	T	-0.669489	-0.00967433	0.00581476	0.0697128	0.989708
7	rs144315661	91503914	7:91874600:G:A	91874600	G	A	A	0.130026	0.140123	0.692646	-0.624361	0.0104145
7	rs35669569	91603115	7:91973801:C:T	91973801	C	T	T	0.0972417	0.3858	-0.284491	0.350517	0.0389923
7	rs144888041	91622303	7:91992989:G:C	91992989	G	C	C	0.0801178	0.150056	-0.644406	-0.348707	0.0144381
7	rs78515732	91624931	7:91995617:A:G	91995617	A	G	G	-0.574146	-0.0142343	-0.0182206	0.0492336	-1.30981
7	rs60031334	91630532	7:92001218:G:A	92001218	G	A	A	-0.73719	-0.0157614	-0.0581282	0.0140239	0.862621
7	rs6964587	91630620	7:92001306:G:T	92001306	G	T	T	-0.547316	1.00311	0.608238	-0.546902	-0.416866
7	rs1989779	91632306	7:92002992:C:T	92002992	C	T	T	-0.423806	-0.741937	-0.770443	-0.126992	0.0369964
7	rs146797353	91646406	7:92017092:G:A	92017092	G	A	A	0.0584523	-0.361424	0.366362	-0.0590008	0.21728
7	rs76177450	91700267	7:92070953:T:C	92070953	T	C	C	0.0900181	0.275464	0.0806463	0.216291	0.00191656
7	rs61757672	91708722	7:92079408:G:A	92079408	G	A	A	0.0545635	0.175085	0.0352475	0.0509004	-0.00340784
7	rs61757673	91715609	7:92086295:A:G	92086295	A	G	G	-0.384798	0.0438507	-0.0348526	0.064305	-0.382696
7	rs34327395	91729127	7:92099813:A:G	92099813	A	G	G	-0.0593305	0.408927	-0.224596	0.448651	0.258353
7	rs141856443	91732083	7:92102769:G:A	92102769	G	A	A	0.0819319	0.309321	-0.192177	0.322183	-0.024042
7	rs115270109	91734981	7:92105667:A:T	92105667	A	T	T	-0.391719	-0.0247276	0.000333152	-0.00739046	1.03157
7	rs59683852	91746400	7:92117086:G:A	92117086	G	A	A	0.0962577	0.34209	-0.0630475	0.521959	0.0245759
7	rs28495975	91758385	7:92129071:G:A	92129071	G	A	A	-0.778568	-0.000676911	-0.0544084	0.0317384	-1.04738
7	rs11542682	91842554	7:92213240:T:C	92213240	T	C	C	0.138411	-1.32141	0.420807	0.366528	0.134839
7	rs116891782	91981766	7:92352452:G:A	92352452	G	A	A	0.158791	0.600946	-0.00477187	0.560057	0.0118989
7	rs76922447	92027906	7:92398592:C:A	92398592	C	A	A	0.319845	-0.847536	-1.61249	-0.325753	-0.00117118
7	rs34825053	92118654	7:92489340:G:A	92489340	G	A	A	-0.317349	0.0335914	-0.0400272	0.0633466	-0.294325
7	rs117514298	92123966	7:92494652:C:T	92494652	C	T	T	0.16202	0.597253	-0.248476	0.585681	0.0156917
7	rs3213609	92131029	7:92501715:A:G	92501715	A	G	G	0.0118619	-1.6454	-0.991425	0.747757	-0.352077
7	rs78310122	92134008	7:92504694:A:G	92504694	A	G	G	-0.522797	-0.0254052	0.00439934	0.0568078	0.765398
7	rs74519968	92136447	7:92507133:A:G	92507133	A	G	G	0.171066	0.559889	-0.81376	0.123982	0.073701
7	rs138183109	92147017	7:92517703:T:C	92517703	T	C	C	-0.388585	-0.0410431	0.0481175	0.0215638	0.368347
7	rs117787377	92158154	7:92528840:G:A	92528840	G	A	A	0.12382	0.510879	-0.0334199	0.592314	-0.00996805
7	rs42039	92244422	7:92615108:C:T	92615108	C	T	T	0.250006	1.57149	-0.228477	0.720745	0.0324937
7	rs3731373	92247539	7:92618225:A:G	92618225	A	G	G	0.127193	0.517032	0.222939	0.050232	-0.278256
7	rs144380633	92730678	7:93101365:A:G	93101365	A	G	G	0.0772923	0.275771	-0.181759	0.267582	-0.0156265
7	rs34896991	92730745	7:93101432:C:T	93101432	C	T	T	0.0873894	0.318139	-0.30233	0.24292	0.0409143
7	rs3802064	92731586	7:93102273:A:G	93102273	A	G	G	0.0722153	-0.816616	-0.0927837	1.00945	-0.356898
7	rs79303965	92732731	7:93103418:T:C	93103418	T	C	C	-0.766395	0.0134557	-0.0737055	0.0761383	-0.161542
7	rs140921998	92732769	7:93103456:T:C	93103456	T	C	C	0.0889194	0.535922	-0.539565	0.327242	0.110959
7	rs150107667	92734064	7:93104751:A:G	93104751	A	G	G	0.103998	0.403208	-0.125889	0.484603	-0.0107738
7	rs10239435	92734065	7:93104752:T:C	93104752	T	C	C	-1.26492	0.0260395	-0.112654	0.109513	1.0243
7	rs6965201	92734451	7:93105138:A:G	93105138	A	G	G	-1.23771	-0.902997	-0.94389	-0.295111	0.377214
7	rs147157740	92735154	7:93105841:G:A	93105841	G	A	A	0.100283	0.376701	-0.213601	0.339889	0.00794626
7	rs73710962	92761321	7:93132008:A:G	93132008	A	G	G	-0.422324	0.0261329	-0.0673177	0.0642316	-0.204901
7	rs75823828	92762183	7:93132870:A:G	93132870	A	G	G	-0.59353	-0.000106511	-0.125392	-0.034712	0.299331
7	rs17781170	92818503	7:93189190:A:C	93189190	A	C	C	0.296352	1.09051	-0.507618	0.644063	0.0652557
7	rs181934040	92818588	7:93189275:T:G	93189275	T	G	G	-0.396051	-0.0290043	-0.0229317	0.00252474	0.236591
7	rs145244580	92825188	7:93195875:C:T	93195875	C	T	T	0.053811	0.213738	0.0628415	-0.141436	0.0597648
7	rs76906622	92826941	7:93197628:C:T	93197628	C	T	T	-0.129344	-0.951669	0.105106	1.28705	-0.0369215
7	rs61741161	92985211	7:93355899:A:G	93355899	A	G	G	-0.483396	-0.0242992	0.00270273	0.0293917	-0.453892
7	rs148888740	92985347	7:93356035:T:C	93356035	T	C	C	0.108922	0.372494	-0.0655581	0.579372	0.0231471
7	rs61745719	92987639	7:93358327:C:T	93358327	C	T	T	-0.626567	-0.0129892	-0.0673632	0.010241	0.593239
7	rs1801197	93055753	7:93426441:A:G	93426441	A	G	G	0.00934386	-2.18821	0.363007	0.0833411	-0.096575
7	rs972945	93101650	7:93472338:A:G	93472338	A	G	G	-0.934388	-0.0111188	-0.0766717	0.017606	-1.41193
7	rs143367024	93516158	7:93886846:G:A	93886846	G	A	A	-0.362189	-0.0224392	0.0250534	0.0269649	-0.015395
7	rs4262	93551428	7:93922116:C:T	93922116	C	T	T	0.841434	-0.537099	-0.409047	0.629027	0.231058
7	rs4729131	94028427	7:94399115:G:A	94399115	G	A	A	0.381445	-0.381944	1.13599	0.213098	-0.125926
7	rs141279380	94029481	7:94400169:T:C	94400169	T	C	C	0.0923011	0.18681	0.185848	-0.115183	0.0214078
7	rs1800222	94030899	7:94401587:T:C	94401587	T	C	C	-1.14614	-1.04702	-0.432207	1.54919	0.205523
7	rs199798049	94034240	7:94404928:T:C	94404928	T	C	C	0.0932401	0.0657365	0.543137	-0.477205	-0.00113749
7	rs42518	94038934	7:94409622:C:T	94409622	C	T	T	-0.502764	-0.725949	-1.56098	0.844535	0.0331588
7	rs41316929	94039542	7:94410230:A:G	94410230	A	G	G	0.10592	0.421431	-0.135324	0.524738	0.0161763
7	rs41316935	94040179	7:94410867:T:C	94410867	T	C	C	-0.522009	-0.0211427	-0.0162944	0.00282302	-0.00154552
7	rs34691365	94057007	7:94427695:C:T	94427695	C	T	T	-0.360996	-0.0028576	0.026482	0.0410569	-1.05624
7	rs74335369	94058487	7:94429175:C:T	94429175	C	T	T	-0.985406	-0.147808	-0.110455	0.1759	-0.703193
7	rs2301646	94146975	7:94517663:T:G	94517663	T	G	G	1.03806	0.236817	0.810052	-0.985237	0.23618
7	rs13242090	94173803	7:94544491:T:C	94544491	T	C	C	0.692172	-0.766884	0.362142	-0.812523	-0.0971698
7	rs73720654	94174982	7:94545670:A:G	94545670	A	G	G	-0.601928	-0.0138457	-0.00413596	0.0540177	0.235984
7	rs12536183	94539536	7:94910224:C:T	94910224	C	T	T	0.576655	-0.343914	-1.43043	-1.51816	-0.00355648
7	rs10230714	94540416	7:94911104:A:G	94911104	A	G	G	-0.768203	-0.825016	0.0512177	-0.416649	0.0211835
7	rs61737465	94540527	7:94911215:G:A	94911215	G	A	A	0.235638	0.817518	-0.211167	0.605214	0.00415514
7	rs148038903	94827813	7:95198501:A:G	95198501	A	G	G	0.229898	-0.147938	-1.05616	-1.14451	-0.0183895
7	rs144383593	94879323	7:95250011:G:A	95250011	G	A	A	-0.30791	0.0507214	-0.00270258	0.103501	-1.07142
7	rs145794286	94897849	7:95268537:T:A	95268537	T	A	A	-0.353532	0.00540305	-0.0822404	-0.0291609	-0.219491
7	rs149869201	94917894	7:95288582:G:A	95288582	G	A	A	0.110898	0.114664	0.65527	-0.558756	-0.00390056
7	rs662	94937446	7:95308134:T:C	95308134	T	C	C	-0.824121	-1.44259	-0.649124	0.00112151	0.0727434
7	rs17884000	94991632	7:95362320:T:C	95362320	T	C	C	1.09702	-1.52983	-1.38728	0.348447	-0.123257
7	rs17879069	94993163	7:95363851:A:G	95363851	A	G	G	-0.342917	-0.0151037	0.0198202	0.0289985	0.479226
7	rs17883013	94993334	7:95364022:G:T	95364022	G	T	T	-0.66367	-0.00856858	-0.0406578	0.0646128	-0.0753376
7	rs185813039	95025547	7:95396235:A:G	95396235	A	G	G	-0.363212	0.0121611	0.0375115	0.0275563	-0.864966
7	rs142141779	95041841	7:95412529:G:T	95412529	G	T	T	0.207593	-0.0280988	-2.70801	-2.33605	0.0479248
7	rs35047380	95115332	7:95486020:G:C	95486020	G	C	C	-0.997136	-0.0154246	-0.0541501	0.048048	-0.798896
7	rs76960815	95157718	7:95528406:C:T	95528406	C	T	T	-0.603594	-0.0155373	-0.0210941	0.0435277	0.267015
7	rs55879823	95214911	7:95585599:T:C	95585599	T	C	C	-1.16608	0.219033	-0.400417	0.900217	0.534403
7	rs17704480	95216346	7:95587034:T:C	95587034	T	C	C	0.192168	0.322058	0.831692	-0.663978	-0.0568428
7	rs2301630	95221269	7:95591957:C:T	95591957	C	T	T	-0.0746095	-2.06199	2.08235	1.11291	-0.0910647
7	rs117917790	95222998	7:95593686:G:T	95593686	G	T	T	0.155267	0.298017	0.281695	0.053604	0.0109728
7	rs79162063	95499183	7:95869871:T:C	95869871	T	C	C	0.105675	-0.891243	-1.14618	-1.65034	-0.120972
7	rs3757697	95499234	7:95869922:A:G	95869922	A	G	G	0.0399703	-0.173309	1.13271	-0.628598	-0.211112
7	rs35314029	95606877	7:95977565:C:A	95977565	C	A	A	-0.550318	-0.0157061	0.0278952	0.0451147	-0.274711
7	rs62467724	95616330	7:95987018:G:A	95987018	G	A	A	0.275786	0.980041	0.276396	-0.0724112	0.17575
7	rs150262207	95726756	7:96097444:A:G	96097444	A	G	G	0.092754	0.183635	0.162115	-0.121973	0.0113509
7	rs35539807	95750647	7:96121335:G:A	96121335	G	A	A	-0.858648	-0.0157493	0.015004	0.0570414	0.934576
7	rs115266882	95775946	7:96146634:C:T	96146634	C	T	T	-0.392143	-0.0188348	0.0304859	0.0365822	0.776426
7	rs56210033	95814193	7:96184881:A:C	96184881	A	C	C	0.159495	0.240969	0.293809	-0.206537	-0.0342017
7	rs76371700	95814208	7:96184896:A:G	96184896	A	G	G	-0.638755	-0.00823724	-0.0578262	-0.0067438	-0.291364
7	rs62467759	95838331	7:96209019:A:C	96209019	A	C	C	0.288961	0.990465	-0.140703	0.516572	0.0215778
7	rs78430478	95906627	7:96277315:A:G	96277315	A	G	G	-0.668193	-0.0166367	0.0106281	0.0674316	0.983784
7	rs73405031	95926174	7:96296862:T:C	96296862	T	C	C	-0.497338	-0.00714567	-0.0339928	0.0189317	-0.173404
7	rs145425480	96338980	7:96709668:A:C	96709668	A	C	C	-0.363291	-0.0130804	0.0114412	0.0332325	-0.0232873
7	rs3213654	96639368	7:97010056:A:G	97010056	A	G	G	-0.0142202	-0.967699	-0.579331	-0.568988	-0.600094
7	rs62624461	96747192	7:97117880:T:C	97117880	T	C	C	0.191341	0.445833	0.478109	-0.183697	0.0358943
7	rs34146273	96810397	7:97181085:C:T	97181085	C	T	T	-0.340357	-0.000891319	0.009944	0.0653393	0.706175
7	rs148763537	97369259	7:97739947:C:T	97739947	C	T	T	-0.305645	0.0318605	-0.165204	-0.0324913	-0.413601
7	rs1049677	97483921	7:97854609:G:C	97854609	G	C	C	0.284774	0.909844	-0.570474	0.466445	0.00344759
7	rs2070159	97487664	7:97858352:C:T	97858352	C	T	T	-0.628328	-0.0321639	-0.00162808	0.0567283	0.298153
7	rs3757456	97619468	7:97990156:A:C	97990156	A	C	C	0.445762	-1.27984	0.170957	1.45592	0.149963
7	rs17435590	97784061	7:98154749:T:C	98154749	T	C	C	0.872731	1.65734	-0.421886	1.69635	-0.268373
7	rs139248521	97800848	7:98171536:T:C	98171536	T	C	C	-0.523047	0.0163468	-0.0365767	0.049723	-1.40455
7	rs34781815	97800936	7:98171624:C:T	98171624	C	T	T	-0.741648	-0.000509843	-0.0325499	0.0731892	0.298388
7	rs140597723	97814474	7:98185162:G:T	98185162	G	T	T	-0.400356	-0.0233863	0.00583578	0.0243435	0.174777
7	rs56204700	97821855	7:98192543:T:C	98192543	T	C	C	0.676347	-1.98454	-1.6985	0.243422	-0.0873211
7	rs56123416	97822060	7:98192748:G:A	98192748	G	A	A	0.189003	0.560964	-0.436872	0.220885	-0.0466434
7	rs61734171	97823116	7:98193804:C:T	98193804	C	T	T	-0.453951	0.0242567	-0.0599793	0.0587614	0.269936
7	rs56343792	97823799	7:98194487:C:G	98194487	C	G	G	0.0609512	0.196702	-0.0458251	0.313807	0.0217624
7	rs73406037	97833215	7:98203903:C:T	98203903	C	T	T	-0.484026	-0.00362224	-0.003998	0.0724394	1.0121
7	rs201185391	97851070	7:98221758:G:A	98221758	G	A	A	0.0666758	0.26315	-0.180327	0.241123	-0.0334688
7	rs79438349	97852317	7:98223005:C:T	98223005	C	T	T	-0.566641	0.0402121	-0.197095	-0.0264523	-0.408779
7	rs61745947	97852443	7:98223131:C:T	98223131	C	T	T	0.239452	0.32501	0.871707	-0.817267	0.0161465
7	rs74958821	97860525	7:98231213:C:T	98231213	C	T	T	0.141868	0.261833	0.421601	-0.3146	0.00441266
7	rs201920447	97861128	7:98231816:G:A	98231816	G	A	A	0.0959625	0.267231	-0.244879	0.042328	-0.0207835
7	rs57704545	97862987	7:98233675:T:C	98233675	T	C	C	-0.543721	0.00606199	-0.0264938	0.0261289	0.289179
7	rs114439154	97863033	7:98233721:C:T	98233721	C	T	T	-0.646541	-0.0128333	-0.124439	-0.0139741	-0.262309
7	rs144927659	97870351	7:98241039:G:A	98241039	G	A	A	0.165146	0.0413194	-1.39108	-0.961948	0.0362157
7	rs117632823	97872830	7:98243518:C:T	98243518	C	T	T	0.071964	0.338263	-0.0914605	0.409988	0.0426158
7	rs114306991	97923347	7:98294035:A:G	98294035	A	G	G	-0.490175	0.0384719	-0.0675526	0.0868081	0.389572
7	rs115134774	97936958	7:98307646:G:A	98307646	G	A	A	-0.70143	-0.0144654	-0.0564878	0.0136711	0.731385
7	rs118011886	97941579	7:98312267:G:A	98312267	G	A	A	0.0658031	0.264454	-0.0373035	0.348728	0.0021562
7	rs75021532	97949650	7:98320338:G:A	98320338	G	A	A	0.219454	0.811328	-0.475015	0.646726	-0.0141977
7	rs6949335	98457988	7:98860365:T:C	98860365	T	C	C	-2.18074	-0.00788537	-0.201047	0.104191	0.681364
7	rs55702649	98495408	7:98897785:G:C	98897785	G	C	C	0.170203	0.666061	-0.246992	0.612839	0.0752617
7	rs34648627	98508227	7:98910604:T:C	98910604	T	C	C	0.139225	0.0784732	0.241065	-0.0920497	-0.00992438
7	rs117618908	98514997	7:98917374:G:A	98917374	G	A	A	0.115337	0.267588	0.257551	0.0232983	0.00858653
7	rs35145380	98515113	7:98917490:C:T	98917490	C	T	T	-0.406655	-0.0238965	-0.0336907	-0.00826438	-1.705
7	rs1138544	98515296	7:98917673:C:T	98917673	C	T	T	-0.574135	-0.0350527	-0.0643707	-0.0194096	0.468632
7	rs114245675	98524750	7:98927127:A:G	98927127	A	G	G	-0.524112	-0.00400326	-0.102168	-0.0302648	0.773139
7	rs62472016	98533187	7:98935564:T:G	98935564	T	G	G	0.294213	0.764705	0.367619	0.188779	0.0218406
7	rs35426979	98545948	7:98948325:G:T	98948325	G	T	T	-0.486081	-0.0106929	-0.079108	-0.00667628	-0.221357
7	rs45586131	98552710	7:98955087:C:T	98955087	C	T	T	0.0687787	0.385702	-0.0982499	0.482224	0.0663891
7	rs34111364	98552750	7:98955127:A:G	98955127	A	G	G	0.147754	0.0542869	1.07365	-0.907836	0.0140271
7	rs115511745	98553960	7:98956337:G:A	98956337	G	A	A	-0.494542	-0.0219131	-0.0109199	0.0895579	0.0754144
7	rs34983214	98558922	7:98961299:G:A	98961299	G	A	A	-0.394472	0.0149913	-0.0039017	0.0570658	1.09186
7	rs56091446	98559980	7:98962357:C:T	98962357	C	T	T	0.18862	-0.902574	-0.164724	0.822498	-0.007456
7	rs189187860	98579355	7:98981732:G:A	98981732	G	A	A	0.065934	0.150849	-0.289283	0.00929862	0.0124756
7	rs114394676	98580857	7:98983234:C:T	98983234	C	T	T	-0.404546	-0.00431486	-0.00858525	0.0429429	-0.239918
7	rs35614868	98582569	7:98984946:C:A	98984946	C	A	A	-0.539528	0.0856997	-0.143736	0.0950618	-0.289122
7	rs56290902	98606106	7:99008483:C:T	99008483	C	T	T	0.176243	0.461177	0.129456	0.0548671	-0.009129
7	rs117145131	98643300	7:99045677:G:A	99045677	G	A	A	0.177217	0.440887	0.0914514	0.109854	0.00935667
7	rs143708480	98652373	7:99054750:G:A	99054750	G	A	A	0.07987	0.0937596	0.461299	-0.370887	0.00487084
7	rs142244765	98935787	7:99338164:T:G	99338164	T	G	G	0.0889877	0.296345	-0.12539	0.362459	0.00059359
7	rs17161687	98941909	7:99344286:C:T	99344286	C	T	T	-0.88305	0.304712	0.30222	-0.470656	-0.712516
7	rs73710441	98951655	7:99354032:C:T	99354032	C	T	T	-0.435823	0.0233804	-0.0144248	0.0911814	-0.360324
7	rs1045012	98984354	7:99386731:G:C	99386731	G	C	C	-0.785089	0.0104797	-0.0973092	-0.14949	-0.209941
7	rs77167227	98985636	7:99388013:C:T	99388013	C	T	T	-0.22318	0.129174	-0.100366	0.0937182	-0.338271
7	rs146420545	98994319	7:99396696:A:G	99396696	A	G	G	0.071788	0.246562	-0.0570415	0.381229	0.024711
7	rs140429100	98995465	7:99397842:G:A	99397842	G	A	A	0.110496	0.32493	-0.194621	0.232227	0.0156286
7	rs113830555	99015065	7:99417442:T:C	99417442	T	C	C	-0.395366	0.0192289	-0.0339161	0.0446397	-0.419181
7	rs117295696	99021623	7:99424000:T:C	99424000	T	C	C	0.195601	0.538759	0.171509	0.193827	0.00479649
7	rs149898969	99022451	7:99424828:C:T	99424828	C	T	T	-0.368997	-0.021853	0.0175004	0.00914693	-1.36538
7	rs114157830	99022641	7:99425018:G:A	99425018	G	A	A	-0.381152	-0.00419975	-0.0197576	0.0543536	-0.01126
7	rs111662245	99022785	7:99425162:G:A	99425162	G	A	A	-0.343432	0.00106188	-0.0445394	0.0108912	0.980044
7	rs115063018	99022991	7:99425368:C:T	99425368	C	T	T	-0.5061	-0.0428669	0.150576	-0.139037	1.14126
7	rs2240385	99026837	7:99429214:G:A	99429214	G	A	A	0.208312	-1.43201	1.62978	-0.845323	0.378908
7	rs10258918	99030992	7:99433369:C:T	99433369	C	T	T	-0.388624	-0.0163522	0.0110971	0.0159142	0.277786
7	rs35556439	99032529	7:99434906:G:A	99434906	G	A	A	0.106871	0.174146	0.144238	-0.232246	-0.00559309
7	rs150504114	99032559	7:99434936:G:A	99434936	G	A	A	0.167381	0.451171	-0.342912	-0.15687	-0.0293509
7	rs34452317	99032735	7:99435112:G:A	99435112	G	A	A	-0.669801	-0.00481026	-0.0156523	0.0671044	-0.925474
7	rs77770698	99051808	7:99454185:T:A	99454185	T	A	A	0.147423	-0.700287	-0.159948	0.592683	0.00445256
7	rs144185727	99055969	7:99458346:C:T	99458346	C	T	T	0.0325702	0.175416	-0.207211	0.110823	0.0466809
7	rs75593529	99085103	7:99487480:T:C	99487480	T	C	C	0.145426	0.46795	0.00407253	0.408549	-0.01164
7	rs115901783	99091179	7:99493556:C:T	99493556	C	T	T	-0.374648	0.0216474	-0.0777619	0.015608	-1.33512
7	rs79748850	99091923	7:99494300:C:T	99494300	C	T	T	0.0869554	0.347758	-0.158595	0.432032	-0.000873648
7	rs114950751	99123845	7:99526222:C:T	99526222	C	T	T	-0.471523	-0.0156097	0.0111021	0.0358674	0.0359542
7	rs61735344	99128918	7:99531295:A:G	99531295	A	G	G	0.143071	0.551386	-0.333831	0.452084	0.0303591
7	rs144903820	99160079	7:99562456:A:T	99562456	A	T	T	-0.486751	-0.0196209	0.00467065	0.0491618	1.26394
7	rs7783862	99170533	7:99572910:T:C	99572910	T	C	C	0.169744	0.231559	0.688812	-0.624281	0.0153889
7	rs28365069	99246026	7:99648403:A:G	99648403	A	G	G	-0.54634	0.0199863	-0.0482222	0.0394823	-0.0982641
7	rs28383468	99273815	7:99676192:G:A	99676192	G	A	A	0.144921	0.425601	-0.0556737	0.18432	-0.0238552
7	rs45580339	99319925	7:99722302:A:G	99722302	A	G	G	0.0736445	0.265196	-0.0420954	0.407246	0.0124076
7	rs45537741	99457517	7:99859894:T:C	99859894	T	C	C	0.176803	0.337218	0.713133	-0.26447	0.00695855
7	rs115589005	99474016	7:99876393:G:A	99876393	G	A	A	-0.506237	0.0293557	-0.0634029	0.0687991	-0.329609
7	rs115450325	99474158	7:99876535:G:T	99876535	G	T	T	-0.456118	0.0271798	0.0414931	-0.140781	0.413601
7	rs139077767	99474438	7:99876815:A:G	99876815	A	G	G	0.128262	0.269266	0.289447	0.0379977	0.00440597
7	rs139529001	99521256	7:99923633:A:T	99923633	A	T	T	0.0872365	0.299804	-0.222059	0.296717	0.0192305
7	rs140635553	99564629	7:99967006:G:C	99967006	G	C	C	-0.359017	-0.0131367	0.00971406	0.0380412	-0.691736
7	rs148669042	99627504	7:100029881:C:G	100029881	C	G	G	0.146282	0.205035	0.504116	-0.314439	-0.0248804
7	rs11550034	99669802	7:100072179:A:G	100072179	A	G	G	0.457422	-0.149011	-0.470161	-0.166438	-0.161529
7	rs10277108	99688144	7:100090521:G:A	100090521	G	A	A	-0.754501	-0.0111006	-0.0149664	0.0356627	0.700026
7	rs61648592	99689171	7:100091548:G:A	100091548	G	A	A	-0.405513	0.0075222	-0.102338	0.0051733	0.689701
7	rs2070215	99696797	7:100099174:T:C	100099174	T	C	C	0.89178	0.02015	0.763518	0.379979	-0.0658626
7	rs41280965	99700378	7:100102755:C:T	100102755	C	T	T	0.0647572	0.235593	0.0372577	0.232277	0.025882
7	rs11766098	99700626	7:100103003:C:T	100103003	C	T	T	0.0977625	0.220494	0.312663	-0.148239	-0.0200844
7	rs41280968	99702947	7:100105324:G:A	100105324	G	A	A	0.309909	0.979671	-0.238709	0.508618	0.034977
7	rs4134918	99707809	7:100110186:C:T	100110186	C	T	T	0.0727054	0.280656	-0.133405	0.331509	-0.000852453
7	rs4134902	99711209	7:100113586:C:T	100113586	C	T	T	0.0541735	0.187166	-0.142002	0.167032	-0.00402258
7	rs145894341	99753261	7:100155638:C:T	100155638	C	T	T	0.122958	0.471326	-0.28607	0.478058	-0.00118845
7	rs140652132	99758040	7:100160417:G:A	100160417	G	A	A	0.0703049	0.219302	-0.331425	0.0439135	-0.0208745
7	rs115841575	99764274	7:100166651:C:T	100166651	C	T	T	-0.675163	0.0102833	0.0223321	0.0415062	0.831306
7	rs11531577	99778227	7:100180604:G:T	100180604	G	T	T	0.527813	1.02742	0.265521	0.627071	-0.149406
7	rs200517022	99821235	7:100223612:C:T	100223612	C	T	T	-0.210007	-0.0407845	0.0152549	0.0553735	-0.188977
7	rs200892093	99917237	7:100319614:A:T	100319614	A	T	T	0.0939994	0.345292	-0.202023	0.330816	-0.026766
7	rs201384106	99971379	7:100373756:C:T	100373756	C	T	T	-0.365069	0.0049896	-0.0100004	0.0684919	-0.553251
7	rs73711113	99997166	7:100399543:G:A	100399543	G	A	A	-0.778401	-0.0262901	-0.0566122	-0.00126491	-0.169386
7	rs6465770	100014711	7:100417088:T:C	100417088	T	C	C	0.245031	0.815773	-0.0210283	0.419144	-0.211336
7	rs141450215	100016781	7:100419158:T:C	100419158	T	C	C	0.144675	0.313862	0.492892	-0.171302	-0.0165221
7	rs61742738	100151719	7:100554096:G:A	100554096	G	A	A	-1.0576	0.00203345	-0.0784227	0.119107	0.663088
7	rs77186730	100175932	7:100578309:C:T	100578309	C	T	T	0.0824308	0.316634	-0.0135723	0.447143	0.040858
7	rs75994502	100183580	7:100585957:G:A	100585957	G	A	A	-0.449796	-0.0152986	-0.0876329	-0.0186212	0.255803
7	rs116477979	100198565	7:100600942:C:A	100600942	C	A	A	-0.406669	-0.0170302	0.0105824	0.0558029	-0.0443398
7	rs114747798	100205548	7:100607925:T:C	100607925	T	C	C	-0.529721	0.0335233	-0.0357644	0.0743213	0.769764
7	rs117595600	100205703	7:100608080:C:T	100608080	C	T	T	0.082485	0.313356	0.0440688	0.145938	0.00706002
7	rs73407367	100210597	7:100612974:A:C	100612974	A	C	C	-0.523968	-0.0250015	0.358201	-0.283216	1.07994
7	rs150579681	100212685	7:100615062:C:T	100615062	C	T	T	-0.371913	-0.0116525	-0.0394781	-0.013223	0.046354
7	rs139178017	100225847	7:100628224:C:T	100628224	C	T	T	0.0626536	0.187162	-0.150722	0.163679	0.00117022
7	rs41303501	100226902	7:100629279:C:T	100629279	C	T	T	0.0693356	0.242634	0.182053	0.106958	0.0357476
7	rs185470250	100228496	7:100630873:T:C	100630873	T	C	C	0.107534	0.371931	-0.260739	0.234088	-0.0275405
7	rs145592761	100238259	7:100640636:G:A	100640636	G	A	A	0.000361789	0.204075	-0.185931	0.158158	-0.442469
7	rs190581728	100244477	7:100646854:C:T	100646854	C	T	T	0.101774	0.32861	-0.345938	0.177295	-0.0365915
7	rs62482253	100275444	7:100677821:G:A	100677821	G	A	A	0.0822871	0.291111	-0.0165422	0.335999	-0.00842995
7	rs117080933	100279946	7:100682323:G:A	100682323	G	A	A	0.275905	0.801809	0.177478	0.177548	0.0354991
7	rs117477530	100279988	7:100682365:G:A	100682365	G	A	A	0.03645	0.187135	0.00948837	0.0496021	-0.00167302
7	rs148635376	100280885	7:100683262:G:A	100683262	G	A	A	-0.737065	0.00172766	-0.090864	0.0171716	0.000462373
7	rs221793	100280896	7:100683273:A:C	100683273	A	C	C	-0.291129	-1.04617	0.270022	-0.868107	-0.0588509
7	rs11974395	100282538	7:100684915:G:A	100684915	G	A	A	-0.0940866	0.515455	-0.292219	0.719856	-0.191229
7	rs145746727	100285441	7:100687818:C:G	100687818	C	G	G	-0.483971	-0.0324164	-0.0814858	-0.0709555	-1.18726
7	rs75939759	100285757	7:100688134:A:C	100688134	A	C	C	0.296723	0.68861	0.406747	-0.288325	0.0972799
7	rs11976235	100320381	7:100722758:C:T	100722758	C	T	T	0.0910332	0.164555	-0.498578	-0.415147	0.0165814
7	rs148669435	100346117	7:100748494:C:T	100748494	C	T	T	-0.277011	-0.0355975	0.0180972	0.0323453	0.108065
7	rs17162410	100348327	7:100750704:C:T	100750704	C	T	T	-0.315204	-0.319203	1.42039	-1.30424	0.48839
7	rs148531950	100348847	7:100751224:G:A	100751224	G	A	A	-0.438851	0.0158746	-0.0680474	0.00535129	-0.0121823
7	rs372254903	100355993	7:100758370:T:C	100758370	T	C	C	-0.324836	0.0191084	-0.0747292	0.0102788	0.789027
7	rs146343271	100366349	7:100768726:G:A	100768726	G	A	A	-0.362059	-0.00423809	-0.0341148	0.0106086	0.841956
7	rs17147735	100367573	7:100769950:T:C	100769950	T	C	C	-0.91993	-0.346384	0.234792	0.0861839	0.163019
7	rs117670367	100370972	7:100773349:C:T	100773349	C	T	T	0.13193	0.429051	0.0474481	0.377884	0.00955475
7	rs191137	100386900	7:100789278:T:C	100789278	T	C	C	-0.0127747	-0.460125	-0.277028	0.135474	0.383681
7	rs113830085	100402759	7:100805137:G:T	100805137	G	T	T	-0.254544	0.0225073	-0.180435	-0.0883655	-0.0772698
7	rs116240595	100411287	7:100813665:A:G	100813665	A	G	G	-0.567845	-0.0215554	-0.00365569	0.0218561	-0.57015
7	rs116375437	100453478	7:100855856:C:A	100855856	C	A	A	-0.294402	-0.0102922	0.00294211	0.0386092	-0.229294
7	rs72615164	100460331	7:100862709:G:A	100862709	G	A	A	0.652763	-2.01578	1.0873	0.493483	-0.0182043
7	rs7800241	100468103	7:100870481:G:A	100870481	G	A	A	0.989281	-0.70782	-1.81693	-0.600389	0.0867791
7	rs76440115	100675128	7:101031847:G:A	101031847	G	A	A	0.0484339	-1.20598	1.55135	-0.534077	0.176664
7	rs10259584	100675512	7:101032231:G:A	101032231	G	A	A	-0.647901	0.253407	0.39783	0.104813	-1.48685
7	rs79819548	100678370	7:101035089:C:T	101035089	C	T	T	0.286206	0.832118	0.0613169	0.277676	0.025423
7	rs145962817	100678510	7:101035229:A:C	101035229	A	C	C	0.0613744	0.201331	0.010953	0.212484	0.0162979
7	rs142717037	100678876	7:101035595:A:G	101035595	A	G	G	-0.474734	-0.00316903	-0.0106704	0.0550426	0.0351157
7	rs113443006	100679589	7:101036308:C:T	101036308	C	T	T	-0.235669	-0.0114429	-0.0187643	-0.0327366	0.498607
7	rs114568738	100694979	7:101051698:G:A	101051698	G	A	A	-0.955604	-0.0402628	-0.103217	-4.23231e-05	0.180359
7	rs6946812	100695140	7:101051859:G:A	101051859	G	A	A	0.104539	0.402586	0.0143016	0.406828	0.026906
7	rs10244048	100696616	7:101053335:C:A	101053335	C	A	A	-0.113817	0.284541	0.328395	-0.155353	-0.130801
7	rs147613804	100699525	7:101056244:T:C	101056244	T	C	C	0.122936	0.385299	-0.054231	0.259818	0.00759795
7	rs73404820	100701333	7:101058052:A:G	101058052	A	G	G	-0.0709974	-0.506716	0.0398153	0.415385	0.372614
7	rs77167460	100731638	7:101088357:C:T	101088357	C	T	T	0.162984	0.487233	-0.31054	0.195381	-0.0104429
7	rs6090	100771723	7:101128442:G:A	101128442	G	A	A	-0.336487	-0.424297	0.0680147	0.13007	-0.782181
7	rs2227670	100775298	7:101132017:C:T	101132017	C	T	T	-0.472742	-0.0272641	0.0244476	-0.00203741	0.461853
7	rs2227684	100776931	7:101133650:G:A	101133650	G	A	A	-0.247674	-0.0322986	0.855265	1.286	-0.705333
7	rs116128114	100777186	7:101133905:C:T	101133905	C	T	T	-0.439661	-0.0340064	0.023104	0.0212861	-0.275864
7	rs202005592	100802514	7:101159233:C:G	101159233	C	G	G	0.0859518	0.291273	-0.0114221	0.373956	0.00227802
7	rs34985488	100817901	7:101174620:A:G	101174620	A	G	G	-0.463073	-0.708773	0.75653	0.064304	0.128806
7	rs116815911	100839202	7:101195921:G:A	101195921	G	A	A	-0.585898	0.00305114	-0.0543348	0.0367652	0.433217
7	rs4729671	100850048	7:101206767:A:G	101206767	A	G	G	-0.976728	-0.31376	1.05401	-0.306573	-0.0802016
7	rs74498833	100850908	7:101207627:G:A	101207627	G	A	A	0.0415103	-1.01807	0.243959	0.719776	0.406364
7	rs35929039	100853698	7:101210417:G:A	101210417	G	A	A	-0.43703	-0.0130008	-0.0211578	0.0623685	0.187995
7	rs79137018	100855107	7:101211826:G:A	101211826	G	A	A	0.246132	-0.0203175	-0.628852	0.7473	-0.0952453
7	rs11546152	100855180	7:101211899:G:A	101211899	G	A	A	0.0582628	0.248957	-0.134072	0.164615	-0.120256
7	rs41281013	100855215	7:101211934:C:G	101211934	C	G	G	0.0658378	0.230064	0.112758	0.224922	0.0573692
7	rs11769624	100861452	7:101218171:T:C	101218171	T	C	C	0.0335417	0.44657	0.980009	-0.359733	0.315172
7	rs10215517	100861475	7:101218194:C:T	101218194	C	T	T	-0.825908	-0.0349238	-0.0437776	0.0440133	-0.0083096
7	rs148532612	100887319	7:101244038:A:G	101244038	A	G	G	0.0831899	0.352789	-0.0304776	0.392167	0.0645361
7	rs2410798	100888322	7:101245041:T:C	101245041	T	C	C	-0.465764	0.00338694	-0.0218261	0.0701235	1.1534
7	rs74199090	100959859	7:101316578:G:A	101316578	G	A	A	-0.262907	-0.262416	-0.127363	-0.28391	-0.699126
7	rs200207754	101188722	7:101545441:C:G	101545441	C	G	G	0.0548472	0.26964	-0.148811	0.288778	0.0441687
7	rs35490880	101190463	7:101547182:A:G	101547182	A	G	G	-0.620565	0.000786246	-0.0687304	0.0441967	1.09889
7	rs13235234	101196688	7:101553407:C:T	101553407	C	T	T	0.013712	1.78416	0.918225	-0.327483	0.625302
7	rs73413438	101199195	7:101555914:C:T	101555914	C	T	T	-0.521781	0.0239573	-0.0617081	0.051222	0.284083
7	rs11768650	101200628	7:101557347:C:A	101557347	C	A	A	0.26673	1.0063	1.55968	-0.962686	-0.138914
7	rs17471501	101200765	7:101557485:C:T	101557485	C	T	T	-0.0692432	1.24542	-0.787374	0.89424	-0.546022
7	rs2240389	101256833	7:101613553:T:C	101613553	T	C	C	-0.341504	0.540263	-0.756773	0.251302	0.086716
7	rs56091128	101559513	7:101916233:G:A	101916233	G	A	A	0.289765	0.644094	0.232692	-0.342863	0.0472937
7	rs9655774	101755060	7:102111780:A:G	102111780	A	G	G	0.354904	1.45518	0.202658	-0.397592	0.124608
7	rs57634989	101801920	7:102158640:C:A	102158640	C	A	A	-0.44598	0.235578	0.599587	-0.153726	-0.976551
7	rs41275215	101821958	7:102178678:G:A	102178678	G	A	A	0.24543	0.944894	-0.0788292	0.66958	0.052646
7	rs144081584	101848404	7:102205124:C:T	102205124	C	T	T	0.159296	0.41287	-0.351814	-0.00538955	-0.0139535
7	rs10238741	101916809	7:102273538:A:G	102273538	A	G	G	-0.696311	0.0254843	-0.127725	0.0115429	-1.62076
7	rs186054830	101917407	7:102274136:C:T	102274136	C	T	T	-0.265891	-0.0117755	-0.0912345	-0.0400515	-0.697075
7	rs2230103	101921289	7:102278018:A:G	102278018	A	G	G	-0.276366	0.552689	-0.306342	0.386596	0.727973
7	rs185918123	102020991	7:102380544:T:C	102380544	T	C	C	0.059012	0.228075	-0.0932645	0.22943	0.00639673
7	rs191367889	102047970	7:102407523:C:T	102407523	C	T	T	0.0589908	0.219578	-0.0338038	0.3012	0.00382744
7	rs151321324	102079421	7:102438974:C:T	102438974	C	T	T	-0.370864	0.0157054	-0.050519	0.039367	-0.343143
7	rs1133472	102079604	7:102439157:C:T	102439157	C	T	T	-0.660298	0.00635364	-0.0634339	0.0275694	-0.214942
7	rs34647773	102087163	7:102446716:C:T	102446716	C	T	T	0.188159	0.533418	-0.349495	0.192508	-0.00881679
7	rs142966165	102087238	7:102446791:C:T	102446791	C	T	T	0.0832555	0.302739	-0.0650099	0.468682	0.0174848
7	rs116645570	102107750	7:102467303:G:A	102467303	G	A	A	-0.59	0.00640588	-0.025238	0.113884	0.957121
7	rs117163893	102107848	7:102467401:C:T	102467401	C	T	T	0.277796	-0.302673	-2.50996	-1.74067	0.0116419
7	rs77848505	102112634	7:102472187:T:A	102472187	T	A	A	-1.17102	-0.0321207	-0.0169113	0.0831707	0.186515
7	rs10250026	102113089	7:102472642:G:A	102472642	G	A	A	-0.731544	-0.00687326	-0.0758049	0.0257796	0.963076
7	rs146938090	102113509	7:102473062:G:A	102473062	G	A	A	0.0788731	0.279957	-0.0570175	0.422141	0.0242045
7	rs141765538	102114074	7:102473627:C:T	102473627	C	T	T	-0.37701	0.00724401	-0.0544503	0.00538683	-0.814148
7	rs75825884	102454020	7:102813573:C:T	102813573	C	T	T	-0.956504	0.00597596	-0.0659566	0.0991175	0.923997
7	rs77416262	102462453	7:102822006:C:T	102822006	C	T	T	0.0882669	0.30585	0.00256313	0.394119	0.0231415
7	rs10279449	102462636	7:102822189:T:C	102822189	T	C	C	-0.912522	-1.03702	0.904949	0.272209	-0.150334
7	rs78652796	102473456	7:102833009:C:A	102833009	C	A	A	0.0048467	-1.27248	-1.09044	0.397886	0.600948
7	rs73714531	102524002	7:102883555:T:C	102883555	T	C	C	-0.381355	0.0128062	-0.10886	0.0051678	-0.267981
7	rs74375893	102553659	7:102913212:G:A	102913212	G	A	A	-0.381882	0.0215967	-0.0420527	0.0520058	-0.319175
7	rs116292877	102566687	7:102926240:T:A	102926240	T	A	A	-0.356214	-0.00713785	-0.00104229	0.0573101	0.294832
7	rs3800939	102574715	7:102934268:A:G	102934268	A	G	G	0.513539	-0.780483	1.54053	-0.3719	0.0129724
7	rs147791775	102574911	7:102934464:G:A	102934464	G	A	A	-0.312331	-0.00790371	-0.0245328	-0.00317984	0.596386
7	rs75323828	102604045	7:102963598:C:T	102963598	C	T	T	0.131688	0.238117	0.636579	-0.531453	0.0248798
7	rs79826633	102669227	7:103028780:T:C	103028780	T	C	C	0.369775	-0.295031	-0.206377	-1.50604	0.0247579
7	rs149133622	102755545	7:103115098:T:C	103115098	T	C	C	0.058797	0.227238	-0.111692	0.236416	-0.0297366
7	rs2909183	102815846	7:103175399:G:A	103175399	G	A	A	-0.00795446	0.458995	-0.352945	-1.04525	-0.15313
7	rs2301861	102937884	7:103297437:C:T	103297437	C	T	T	0.355565	-1.48629	-0.0527584	1.49326	-0.00637794
7	rs61749913	102953544	7:103313097:T:C	103313097	T	C	C	0.221373	0.471626	0.433786	-0.375085	0.0177242
7	rs61762984	102957384	7:103316937:T:C	103316937	T	C	C	0.0609713	0.250862	0.0251428	0.321703	0.0385936
7	rs117430989	103006613	7:103366166:G:A	103366166	G	A	A	0.159667	0.587462	-0.576423	0.326871	0.0438443
7	rs142639517	103029848	7:103389401:A:G	103389401	A	G	G	0.0710456	0.255453	-0.142019	0.24263	0.0150663
7	rs117444825	103033496	7:103393049:T:C	103393049	T	C	C	0.130462	0.450581	-0.231161	0.495199	-0.00124492
7	rs142951997	103113414	7:103472967:C:T	103472967	C	T	T	-0.384538	0.0067051	-0.118073	-0.0472927	-0.0126202
7	rs1062831	103124207	7:103483760:T:C	103483760	T	C	C	-0.744676	-0.826447	0.361572	0.00273271	0.54168
7	rs57161790	103126898	7:103486451:G:C	103486451	G	C	C	-0.753633	-0.0100138	-0.047685	0.0196425	0.275446
7	rs13232021	103141147	7:103500700:A:G	103500700	A	G	G	0.52324	-0.597084	0.990317	-0.189931	0.154705
7	rs113113916	103141152	7:103500705:T:C	103500705	T	C	C	-0.593901	-0.0287228	-0.0224197	0.0252594	-0.998363
7	rs2229862	103141351	7:103500904:G:A	103500904	G	A	A	0.300286	1.04384	-0.211229	0.915228	-0.0263707
7	rs73714427	103151255	7:103510808:C:T	103510808	C	T	T	-0.66293	-0.0256977	-0.0152195	0.0601776	-0.396468
7	rs182326794	103175725	7:103535278:C:T	103535278	C	T	T	0.101427	0.305946	-0.0851626	0.123594	-0.00452789
7	rs187689137	103175950	7:103535503:T:C	103535503	T	C	C	0.0781881	0.271489	-0.273496	0.159865	-0.0296028
7	rs79377093	103179594	7:103539147:C:T	103539147	C	T	T	0.168699	-0.826853	-0.0896963	0.830191	-0.0170647
7	rs192424162	103191493	7:103551046:C:T	103551046	C	T	T	0.0747708	0.240604	-0.389614	0.00380344	-0.00799048
7	rs77664442	103194245	7:103553798:A:C	103553798	A	C	C	-0.823038	-0.029703	-0.0400561	0.0289219	0.127211
7	rs6967725	103202257	7:103561810:T:C	103561810	T	C	C	-1.00726	-0.0322187	-0.0692181	0.0441125	0.384529
7	rs79499902	103202327	7:103561880:C:T	103561880	C	T	T	-0.4324	0.0830331	-0.0866165	0.119578	-0.409629
7	rs115913736	103205779	7:103565332:G:A	103565332	G	A	A	0.114782	0.225252	0.493996	-0.169903	0.0270044
7	rs362726	103207234	7:103566787:T:C	103566787	T	C	C	-0.727504	-0.37754	-0.48985	0.32259	-0.0628813
7	rs362810	103212617	7:103572170:A:G	103572170	A	G	G	-0.828795	0.154943	-0.0288173	0.0803048	0.190313
7	rs113730274	103234091	7:103593644:C:A	103593644	C	A	A	-0.40353	-0.0209236	-0.0155053	0.0397819	0.38456
7	rs55689103	103234202	7:103593755:C:T	103593755	C	T	T	0.136534	0.46349	-0.404109	0.28669	0.00843495
7	rs3025962	103251218	7:103610771:T:C	103610771	T	C	C	-0.716378	-0.00694732	-0.0845639	-0.013504	0.485316
7	rs115734214	103292112	7:103651665:T:G	103651665	T	G	G	0.247714	0.0249595	-0.0285918	0.638218	0.0218855
7	rs79620906	103292176	7:103651729:G:A	103651729	G	A	A	-0.384013	-0.0258776	0.000702612	0.0331885	1.0369
7	rs78008536	103292201	7:103651754:G:A	103651754	G	A	A	0.139168	0.464698	-0.230977	0.305282	-0.00052591
7	rs2072403	103292224	7:103651777:T:C	103651777	T	C	C	-0.652407	-0.557156	-0.800635	0.303062	0.505826
7	rs41276154	103293165	7:103652718:C:T	103652718	C	T	T	-0.498059	0.304017	-0.195701	0.185054	-0.739792
7	rs114627891	103389908	7:103749461:G:A	103749461	G	A	A	-0.426316	-0.0242296	-0.000860553	0.0288965	-0.406167
7	rs607755	103389954	7:103749507:A:G	103749507	A	G	G	0.158007	0.722389	0.486509	0.082957	-0.190654
7	rs78148514	103393685	7:103753238:A:C	103753238	A	C	C	-0.730804	-0.0116743	-0.0351581	0.0930736	-0.0400533
7	rs112473817	103473962	7:103833515:G:A	103833515	G	A	A	-0.465179	0.0124618	-0.0622142	0.0353174	-1.21315
7	rs2307401	103801654	7:104161206:T:A	104161206	T	A	A	-1.00231	-0.0222133	-0.0537195	0.0754748	-0.0913413
7	rs2307405	103807202	7:104166754:G:C	104166754	G	C	C	0.454264	1.13683	1.05347	-0.206036	-0.0264166
7	rs2307410	103824561	7:104184113:A:G	104184113	A	G	G	-0.590872	0.0015948	-0.0186854	0.0538366	0.588623
7	rs16873424	103835752	7:104195304:G:A	104195304	G	A	A	-1.08083	0.266182	0.451808	-0.635282	0.631415
7	rs2307407	103838221	7:104197773:T:C	104197773	T	C	C	0.358456	-0.281345	2.18862	-1.68652	0.048873
7	rs60766560	104702594	7:105062147:C:G	105062147	C	G	G	-1.10821	0.00197773	-0.0214761	0.129979	0.528969
7	rs117695886	104714059	7:105073612:A:G	105073612	A	G	G	0.151998	-0.553905	-0.362756	0.443151	-0.00814742
7	rs145147042	104714062	7:105073615:G:A	105073615	G	A	A	0.251015	-1.01907	0.175878	0.861834	7.1081e-05
7	rs2240455	104717517	7:105077070:C:T	105077070	C	T	T	-0.821568	-1.97346	-0.393856	1.30401	0.845171
7	rs117986340	104747899	7:105107452:G:T	105107452	G	T	T	0.205511	0.780385	-0.451151	0.687577	-0.0761842
7	rs74959149	104752798	7:105112351:G:A	105112351	G	A	A	0.272086	-0.238617	0.978278	-0.515767	-0.0363358
7	rs78838820	104773403	7:105132956:C:T	105132956	C	T	T	0.107138	0.42536	0.0264722	0.418498	0.0529802
7	rs56003957	104782648	7:105142201:T:C	105142201	T	C	C	0.10871	0.26953	0.332513	-0.0225245	0.00536313
7	rs17640401	104783827	7:105143380:C:T	105143380	C	T	T	0.180528	0.402995	-0.253213	0.737232	-0.19027
7	rs140886307	105108739	7:105468292:C:T	105468292	C	T	T	0.179625	0.148688	0.962746	-0.910122	-0.00515373
7	rs76888161	105135545	7:105495098:T:C	105495098	T	C	C	0.348818	0.43094	1.21919	-0.834516	9.95097e-05
7	rs75696096	105172739	7:105532292:G:A	105532292	G	A	A	-0.507133	-0.0219083	0.00348405	0.0183323	0.947973
7	rs115083457	105177230	7:105536783:T:C	105536783	T	C	C	-0.432354	-0.0167276	0.00562386	0.0354453	-0.236548
7	rs78093208	105183139	7:105542692:G:A	105542692	G	A	A	-0.323546	0.00676654	-0.0338294	0.0324813	-0.252208
7	rs113947297	105188996	7:105548549:G:A	105548549	G	A	A	0.183329	0.726951	-0.252857	0.860014	0.0300251
7	rs35961194	105192057	7:105551610:T:C	105551610	T	C	C	0.235922	0.177894	-2.16861	-1.76583	0.0199289
7	rs117732387	105192164	7:105551717:T:C	105551717	T	C	C	0.317841	-0.777111	-1.73676	-0.482404	0.00858012
7	rs112914598	105205910	7:105565463:T:A	105565463	T	A	A	0.0990972	0.317783	-0.523157	0.0608952	0.0279229
7	rs864687	105205917	7:105565470:A:C	105565470	A	C	C	-0.799421	-0.185478	-0.0612438	-0.185171	-0.513814
7	rs860182	105205941	7:105565494:A:G	105565494	A	G	G	-0.962508	0.0282	-0.143004	0.0755373	0.914095
7	rs34310648	105207655	7:105567208:C:T	105567208	C	T	T	0.105866	0.277343	-0.0554773	0.0392484	0.00182511
7	rs17359079	105603731	7:105963285:G:A	105963285	G	A	A	0.109929	0.258445	0.296244	-0.0258151	-0.000502249
7	rs35907611	105621500	7:105981054:T:G	105981054	T	G	G	-0.589837	0.00358442	-0.0524453	0.0320145	-0.0347927
7	rs144577911	105653459	7:106013013:T:G	106013013	T	G	G	-0.410254	0.0183207	-0.0828792	0.0144046	-0.0897464
7	rs76067797	105658381	7:106017935:C:T	106017935	C	T	T	0.0551494	0.308318	-0.209298	0.196862	0.127357
7	rs117797654	105658521	7:106018075:G:A	106018075	G	A	A	0.140098	0.518904	-0.0376001	0.436108	0.0264546
7	rs17152481	105668925	7:106028479:T:C	106028479	T	C	C	-0.329486	0.170254	0.000868934	-0.107408	-0.529746
7	rs10270308	105671267	7:106030821:T:C	106030821	T	C	C	-0.809999	-1.76293	-1.1324	0.336288	0.0470045
7	rs146023078	105673067	7:106032621:G:A	106032621	G	A	A	-0.57631	-0.0121639	-0.016403	0.0557494	-0.421547
7	rs114372953	105673189	7:106032743:C:T	106032743	C	T	T	-0.42406	-0.0297871	0.00547334	0.0234663	0.981741
7	rs176486	105733619	7:106093173:G:A	106093173	G	A	A	0.0309644	-0.481513	-0.323978	-0.143931	-0.236033
7	rs12705333	105738368	7:106097922:T:C	106097922	T	C	C	1.30061	-0.43167	-1.21353	0.299539	0.0690256
7	rs70937087	105891647	7:106251201:A:G	106251201	A	G	G	0.0657377	0.257705	-0.134484	0.239046	-0.000268577
7	rs28763989	106509933	7:106869488:A:G	106869488	A	G	G	-0.723888	0.0591167	-0.05184	0.129613	-0.339726
7	rs1129293	106513011	7:106872566:C:T	106872566	C	T	T	0.815629	-0.079032	-1.58608	-1.13667	0.0732517
7	rs28763991	106522592	7:106882147:A:G	106882147	A	G	G	-0.127054	0.128975	0.228902	-0.949787	-0.433669
7	rs2230460	106524689	7:106884244:C:T	106884244	C	T	T	0.635959	-0.462672	1.56225	-0.131486	0.105155
7	rs3729878	106791447	7:107151002:G:A	107151002	G	A	A	-1.06794	-0.0291018	-0.120159	-0.0388542	-0.32706
7	rs76484258	106799958	7:107159513:C:T	107159513	C	T	T	0.136022	0.163459	0.560131	-0.775756	-0.109041
7	rs257376	106799997	7:107159552:G:A	107159552	G	A	A	-0.106272	0.331427	-0.364966	1.05306	0.0903552
7	rs76568990	106840582	7:107200137:T:C	107200137	T	C	C	-0.494183	0.0271961	0.00542582	0.116002	-1.37196
7	rs148020994	106871104	7:107230659:T:C	107230659	T	C	C	0.0671106	0.254116	-0.0354731	0.339604	0.00869426
7	rs35581984	106888867	7:107248422:G:A	107248422	G	A	A	0.173776	0.742741	-0.365423	0.499405	0.0534146
7	rs35393416	106938638	7:107298193:T:C	107298193	T	C	C	0.10705	0.307073	0.120498	0.0634512	-0.00589173
7	rs74443110	106938643	7:107298198:T:C	107298198	T	C	C	-0.589306	0.011033	-0.0529329	0.0481295	0.573766
7	rs34087251	107002504	7:107362059:T:C	107362059	T	C	C	-0.302572	0.565201	-0.0252445	0.35859	-0.0382927
7	rs149758675	107114760	7:107474315:T:C	107474315	T	C	C	-0.358678	-0.00426441	0.000744077	0.0506011	0.703127
7	rs144194991	107236271	7:107595826:G:A	107595826	G	A	A	0.0709343	0.281361	-0.0709947	0.352591	0.00497817
7	rs146555067	107236302	7:107595857:T:G	107595857	T	G	G	0.0752041	0.139373	-0.194867	-0.1876	0.00553677
7	rs112535506	107253758	7:107613313:A:G	107613313	A	G	G	0.108242	0.431606	-0.129308	0.58604	-0.00290512
7	rs6958094	107258907	7:107618462:T:C	107618462	T	C	C	-0.887483	0.00127432	-0.0844977	0.0709763	0.716344
7	rs36039758	107323951	7:107683506:A:T	107683506	A	T	T	-0.577196	-0.00546122	-0.030508	0.0699634	1.2901
7	rs77407094	107336428	7:107695983:C:T	107695983	C	T	T	-0.456005	-0.00863888	-0.0148267	0.0245691	1.37474
7	rs55701254	107341528	7:107701083:T:A	107701083	T	A	A	0.194667	0.766895	-0.115485	0.88914	0.032588
7	rs17154335	107342294	7:107701849:T:G	107701849	T	G	G	-1.06678	0.0173113	-0.0444454	0.0933629	-0.519742
7	rs113496951	107355902	7:107715457:G:A	107715457	G	A	A	-0.370379	0.0306265	-0.0575749	0.0889609	0.390181
7	rs35342296	107408037	7:107767592:T:C	107767592	T	C	C	-0.499515	-0.00972055	-0.0358362	0.00331147	0.715152
7	rs35776303	107414570	7:107774125:A:G	107774125	A	G	G	-0.380147	0.0319385	-0.0626456	0.0479418	0.310406
7	rs3735605	107423254	7:107782809:C:T	107782809	C	T	T	0.553899	-0.418374	0.201752	1.46316	-0.303192
7	rs35576676	107423773	7:107783328:G:A	107783328	G	A	A	-0.0462532	0.0753488	0.8266	-0.707401	-0.705226
7	rs17154430	107427360	7:107786915:A:G	107786915	A	G	G	-0.584892	0.00903752	-0.0687473	0.0394824	0.319417
7	rs116793431	107434217	7:107793772:T:C	107793772	T	C	C	-0.665996	-0.0305607	-0.00269733	0.0417279	0.776275
7	rs10280704	107434255	7:107793810:C:T	107793810	C	T	T	-0.558375	-0.00714706	-0.0600794	0.0441634	0.634184
7	rs75077312	107531729	7:107891284:G:A	107891284	G	A	A	-0.417655	-0.0228607	0.00300674	0.0369917	0.522468
7	rs2228664	107542820	7:107902375:T:C	107902375	T	C	C	-0.593131	-0.0212269	-0.0525248	0.0243988	0.743899
7	rs117252390	107545322	7:107904877:T:A	107904877	T	A	A	0.182993	0.45977	0.00852333	-0.0159675	-0.0311803
7	rs61749952	107545910	7:107905465:A:T	107905465	A	T	T	0.0939351	0.286631	-0.350278	0.15029	-0.0151157
7	rs73726765	107546804	7:107906359:T:C	107906359	T	C	C	-0.541608	-0.00324418	0.00811942	0.0683457	-0.333706
7	rs113538378	107566802	7:107926357:A:G	107926357	A	G	G	-0.350733	0.0151953	-0.0813676	-0.00654705	-1.34012
7	rs2701028	107576149	7:107935704:C:T	107935704	C	T	T	-0.60913	0.0232159	-0.0198511	0.0785182	-0.0903278
7	rs115436001	107580748	7:107940303:G:A	107940303	G	A	A	-0.546365	-0.00530242	-0.0339348	0.0126431	-0.829681
7	rs2072210	107592403	7:107951958:G:A	107951958	G	A	A	-0.776767	-1.0942	0.0899374	0.399913	0.713453
7	rs61753441	107594134	7:107953689:G:C	107953689	G	C	C	-0.441173	0.00220968	-0.0106809	0.0588879	0.653757
7	rs61751041	107594185	7:107953740:C:T	107953740	C	T	T	0.101686	0.448667	-0.446973	0.234764	0.0532108
7	rs28750165	107616188	7:107975743:G:A	107975743	G	A	A	-1.30157	-0.0822832	-0.0698977	0.0368452	-0.218426
7	rs148587474	107618607	7:107978162:G:A	107978162	G	A	A	-0.33796	-0.0219532	0.0191822	0.0194917	0.244698
7	rs25659	107626770	7:107986325:G:A	107986325	G	A	A	0.233967	0.424858	-0.354593	-0.32281	-0.0621181
7	rs142134711	107635304	7:107994859:A:G	107994859	A	G	G	-0.359909	0.0130314	-5.70318e-05	0.0918185	-0.158454
7	rs189993276	107664636	7:108024191:A:G	108024191	A	G	G	0.0339027	0.229031	-0.128435	0.226065	-0.000139029
7	rs115731692	107684366	7:108043921:G:A	108043921	G	A	A	-0.439935	-0.0187195	-0.0194399	0.0260346	-0.721087
7	rs147992634	107696101	7:108055656:A:C	108055656	A	C	C	0.19706	0.046227	-2.40312	-2.0031	0.0410237
7	rs79876638	107696352	7:108055907:G:A	108055907	G	A	A	-0.533232	0.0155668	-0.0483785	0.0364816	-0.348058
7	rs142621710	107703333	7:108062888:G:A	108062888	G	A	A	0.0829952	0.277224	0.141342	0.218165	0.0467612
7	rs77392590	107706389	7:108065944:A:G	108065944	A	G	G	-0.583201	-0.00345024	-0.0431407	0.041311	0.231823
7	rs2240445	107706895	7:108066450:T:C	108066450	T	C	C	0.355547	-1.10327	0.901331	0.311587	0.152411
7	rs73725324	107718789	7:108078344:C:T	108078344	C	T	T	-1.09096	0.0374373	-0.153449	0.0643897	0.174817
7	rs34137471	107732826	7:108092381:C:T	108092381	C	T	T	-0.699119	-0.0265148	-0.011048	0.0507812	-1.18811
7	rs2074749	107746432	7:108105987:G:A	108105987	G	A	A	0.412799	-0.996909	1.09415	-0.265021	-0.0117369
7	rs114349754	107748315	7:108107870:A:G	108107870	A	G	G	-0.554165	0.131784	-0.203021	0.107209	-0.239878
7	rs149874137	107749668	7:108109223:C:G	108109223	C	G	G	0.233057	0.18878	1.6489	-1.36096	0.054023
7	rs75066987	107756639	7:108116194:G:A	108116194	G	A	A	0.0806806	0.319422	-0.269643	0.266901	-0.00235998
7	rs7788865	107763575	7:108123130:C:T	108123130	C	T	T	-0.329655	0.0147007	-0.0543275	0.0095804	0.869074
7	rs74708699	107790417	7:108149972:C:T	108149972	C	T	T	-0.570584	-0.0310665	-0.00511875	0.0342988	-0.0464981
7	rs62001038	107790526	7:108150081:T:C	108150081	T	C	C	-0.834311	0.00740134	-0.0830041	0.0467752	0.36479
7	rs142542549	107791104	7:108150659:T:A	108150659	T	A	A	-0.424296	0.0353724	-0.062143	0.0397215	-1.19858
7	rs17155094	107800936	7:108160491:C:T	108160491	C	T	T	0.264924	0.321036	0.755047	-0.244985	-0.0176015
7	rs12670313	107800953	7:108160508:A:G	108160508	A	G	G	1.68558	-0.362129	-1.0144	0.938193	-0.0752459
7	rs140153093	107807546	7:108167101:T:A	108167101	T	A	A	0.103865	0.142577	-0.787261	-0.569592	0.0460334
7	rs34721383	107820819	7:108180375:T:C	108180375	T	C	C	0.0663343	0.295485	0.0423458	0.30025	0.0307593
7	rs79728172	107823394	7:108182950:A:G	108182950	A	G	G	-0.52592	-0.0290502	0.0211881	0.0448756	0.539826
7	rs59070674	107871459	7:108231015:T:C	108231015	T	C	C	-0.49916	-0.0189601	0.0127888	0.0334937	0.466879
7	rs2072546	107872816	7:108232372:G:A	108232372	G	A	A	1.01408	-2.02927	-1.0828	0.261474	-0.00600204
7	rs34848302	108119731	7:108479287:G:A	108479287	G	A	A	0.103573	0.307197	0.143593	0.120522	-0.00534838
7	rs34936500	108155051	7:108514607:C:T	108514607	C	T	T	0.1322	0.397901	-0.0972253	0.203787	0.00371648
7	rs35102983	108155054	7:108514610:G:A	108514610	G	A	A	-0.552223	-0.0165294	-0.0181634	0.0169455	-0.464996
7	rs139626312	108155377	7:108514933:G:A	108514933	G	A	A	0.0788474	0.17368	0.0709243	-0.0534782	0.00799007
7	rs61749954	108213362	7:108572918:T:C	108572918	T	C	C	0.178742	0.597263	-0.0105298	0.488904	0.0495818
7	rs9942557	110762899	7:111122843:A:G	111122843	A	G	G	-0.15419	0.597531	-0.288035	0.442752	0.0516622
7	rs34662250	110762930	7:111122874:G:A	111122874	G	A	A	-0.426021	-0.0236185	0.000106657	0.0259824	0.972287
7	rs214865	110763563	7:111123507:T:C	111123507	T	C	C	-1.36832	0.148718	-0.149403	0.0879126	-0.304704
7	rs35151795	110764250	7:111124194:T:C	111124194	T	C	C	-0.802652	0.00221906	-0.0533043	0.0543279	-0.830352
7	rs199706346	111368481	7:111728425:G:A	111728425	G	A	A	0.0706478	0.284919	-0.0505138	0.38553	0.00783876
7	rs10281942	111368767	7:111728711:G:T	111728711	G	T	T	-0.58244	-0.00361766	-0.0374431	0.0682307	0.0272759
7	rs12705796	111372244	7:111732188:G:T	111732188	G	T	T	-0.222617	1.46776	0.51409	-0.204441	1.05496
7	rs200275495	111379175	7:111739119:C:T	111739119	C	T	T	-0.187586	-0.000675563	-0.00754051	0.0496871	-0.301931
7	rs60607828	111387274	7:111747218:G:C	111747218	G	C	C	-0.542911	0.326924	-0.319271	0.247007	-0.115459
7	rs7801388	111407198	7:111767142:A:G	111767142	A	G	G	-1.53602	-0.159559	0.11677	-0.0363144	-0.656932
7	rs2078985	111418462	7:111778406:A:G	111778406	A	G	G	-0.642153	0.0127417	-0.159608	0.000561298	0.0537965
7	rs73428869	111580132	7:111940077:T:C	111940077	T	C	C	-0.319651	-1.44955	-0.108786	1.52632	-0.69654
7	rs144867634	111580166	7:111940111:T:C	111940111	T	C	C	0.17835	0.340776	0.762078	-0.528256	0.0214123
7	rs17401943	111629025	7:111988970:T:A	111988970	T	A	A	0.255891	1.76525	0.341736	0.422671	-0.576212
7	rs71561755	111629054	7:111988999:G:A	111988999	G	A	A	0.237944	0.571947	0.475581	-0.187264	0.0300788
7	rs34015947	111629111	7:111989056:G:A	111989056	G	A	A	-0.609142	-0.0595592	-0.0478534	0.0260225	0.807673
7	rs34571830	111958291	7:112318236:G:A	112318236	G	A	A	-0.458929	0.0288151	-0.120379	0.0447739	1.13452
7	rs115956913	111970091	7:112330036:G:A	112330036	G	A	A	-0.23669	0.0387094	0.11375	-0.0155376	0.333552
7	rs11539696	111981007	7:112340952:G:A	112340952	G	A	A	0.00453336	0.388896	0.358705	0.221751	-0.367487
7	rs76270609	111981015	7:112340960:C:T	112340960	C	T	T	-0.615154	-0.00988336	-0.00524909	0.0446527	0.365467
7	rs6960155	111982577	7:112342522:C:T	112342522	C	T	T	-0.597499	0.302924	0.252596	-0.168642	0.795786
7	rs182854566	112096031	7:112455976:G:A	112455976	G	A	A	0.0501351	0.213187	-0.0945211	0.27517	0.0540512
7	rs117086064	112096070	7:112456015:T:A	112456015	T	A	A	0.0986287	0.322042	0.00442953	0.264081	-0.0148149
7	rs34349457	112096073	7:112456018:T:C	112456018	T	C	C	0.420388	-0.245969	1.00133	-0.00511784	0.00364594
7	rs6950471	112407236	7:112767181:C:T	112767181	C	T	T	-1.18285	0.0217299	-0.10397	0.099171	-0.16868
7	rs61730653	112462201	7:112822146:T:C	112822146	T	C	C	-0.614636	-0.00286181	-0.0525001	0.0519238	-0.449571
7	rs28392728	112724147	7:113084092:G:A	113084092	G	A	A	-0.727641	-0.00395614	-0.0550839	0.0647865	1.04615
7	rs2256044	112724417	7:113084362:A:G	113084362	A	G	G	-0.128967	-0.578148	-1.26598	0.725276	0.0931104
7	rs1575012	112724795	7:113084740:G:T	113084740	G	T	T	-0.0856309	1.17773	0.655218	-0.7914	0.152942
7	rs77456357	113517888	7:113877833:T:C	113877833	T	C	C	-0.379575	0.0383277	-0.0976326	0.00791362	0.744973
7	rs1799999	113518434	7:113878379:C:A	113878379	C	A	A	0.538234	-2.21216	1.25435	0.307443	0.616048
7	rs35067467	113519267	7:113879212:C:T	113879212	C	T	T	-1.07694	0.00287489	-0.088702	0.0548449	-1.61196
7	rs76910192	113519312	7:113879257:C:T	113879257	C	T	T	-0.475397	0.0283626	-0.0905774	0.0302587	0.610227
7	rs2974942	113519796	7:113879741:C:T	113879741	C	T	T	0.854375	-0.0437655	0.081634	-0.15108	-0.203448
7	rs139670717	113558593	7:113918538:A:G	113918538	A	G	G	-0.317363	0.0339875	-0.0418729	0.0737874	0.63264
7	rs8192687	113558919	7:113918864:C:T	113918864	C	T	T	0.108129	0.160001	0.554662	-0.339483	0.0218288
7	rs72603568	114299774	7:114659719:A:G	114659719	A	G	G	0.658795	-1.90635	0.43304	-0.00625553	-0.078151
7	rs187765779	114302265	7:114662210:T:C	114662210	T	C	C	0.0170056	0.157991	-0.147214	0.136069	0.0293863
7	rs145324284	114655779	7:115015725:C:T	115015725	C	T	T	0.0631857	0.200151	-0.116364	0.0900768	-0.00815815
7	rs147852232	114655818	7:115015764:G:A	115015764	G	A	A	-0.297384	0.0647057	0.0319231	0.0860842	-1.21473
7	rs114719187	115596800	7:115956746:T:G	115956746	T	G	G	-0.519047	-0.0039602	-0.143048	-0.0774012	-0.758138
7	rs35170691	115596817	7:115956763:C:T	115956763	C	T	T	-0.686544	-0.0281383	-0.0163132	0.061668	0.263501
7	rs4730703	115624288	7:115984234:T:C	115984234	T	C	C	0.467981	1.55421	-0.244777	0.81449	0.0463929
7	rs77606818	115624325	7:115984271:T:C	115984271	T	C	C	-0.582039	-0.0187407	-0.0546393	0.00330546	1.24348
7	rs140366806	115624396	7:115984342:C:T	115984342	C	T	T	0.173809	0.410503	0.0801471	-0.037196	0.00479157
7	rs34738022	115624439	7:115984385:C:T	115984385	C	T	T	-0.741599	-0.0168647	-0.0675803	0.0326658	-0.00148316
7	rs35695387	115624478	7:115984424:C:G	115984424	C	G	G	0.183696	0.247207	0.778654	-0.790422	0.0286463
7	rs2030978	115874560	7:116234506:C:T	116234506	C	T	T	-0.20983	-1.08472	-0.145907	0.668739	0.195014
7	rs11767363	116140275	7:116500221:T:C	116500221	T	C	C	0.284774	-0.499571	-0.401689	-0.156989	-0.327232
7	rs10029	116166704	7:116526650:C:T	116526650	C	T	T	-0.992629	-0.0295141	-0.0884109	0.00789384	-1.45835
7	rs11762213	116339282	7:116699228:G:A	116699228	G	A	A	0.221527	0.761508	-0.365308	0.407997	-0.0214295
7	rs150588908	116339528	7:116699474:C:T	116699474	C	T	T	-0.444002	0.0139169	-0.199845	-0.0811276	-0.0124389
7	rs55985569	116339642	7:116699588:G:T	116699588	G	T	T	0.0878461	0.311823	-0.183046	0.290093	-0.0405435
7	rs35775721	116339672	7:116699618:C:T	116699618	C	T	T	-0.503345	-0.142491	0.827137	-0.435444	-0.478591
7	rs76731671	116409950	7:116769896:T:C	116769896	T	C	C	0.172495	0.659477	-0.355964	0.674022	0.0368323
7	rs56391007	116411990	7:116771936:C:T	116771936	C	T	T	0.101129	0.359158	-0.0801988	0.363661	-0.00277556
7	rs142310586	116778617	7:117138563:G:A	117138563	G	A	A	0.0561012	0.359631	-0.06344	0.507842	0.0734516
7	rs185187	116829463	7:117189409:T:C	117189409	T	C	C	-0.85634	-0.926055	-0.0398884	-0.0973746	0.743777
7	rs111269299	116918235	7:117278181:T:C	117278181	T	C	C	0.0895003	0.339501	-0.101815	0.45365	0.00218476
7	rs61736336	116937727	7:117297673:C:T	117297673	C	T	T	-0.25847	0.0801879	-0.0460482	0.070976	-0.0708346
7	rs145839592	116963030	7:117322976:A:C	117322976	A	C	C	-0.0958424	0.0632145	-0.0919941	0.0111936	-0.0669411
7	rs76196291	117060368	7:117420314:C:G	117420314	C	G	G	-0.26623	0.277151	0.399687	-0.282457	0.222535
7	rs117446983	117066978	7:117426924:C:T	117426924	C	T	T	0.125979	0.385543	-0.208446	0.181484	0.00226639
7	rs34010645	117144445	7:117504391:A:G	117504391	A	G	G	-0.377553	-0.019966	0.00583864	0.0391054	0.375115
7	rs1800503	117176738	7:117536684:C:T	117536684	C	T	T	-0.0165308	0.866229	-0.102796	0.242981	0.25694
7	rs1800094	117199706	7:117559652:A:G	117559652	A	G	G	-0.307641	0.0128245	-0.0217722	0.0410226	0.842344
7	rs75789129	117227874	7:117587820:A:G	117587820	A	G	G	0.208248	-1.01282	-0.0950913	1.00675	-0.00319476
7	rs1800109	117243826	7:117603772:G:A	117603772	G	A	A	-0.0118326	0.362231	-0.207371	0.337896	0.133075
7	rs147945812	117250741	7:117610687:C:T	117610687	C	T	T	0.0594231	0.173428	0.0525851	0.185835	0.00754259
7	rs1800118	117251780	7:117611726:A:T	117611726	A	T	T	0.0269012	0.246323	-0.0907567	0.30169	0.047899
7	rs34911792	117267812	7:117627758:T:G	117627758	T	G	G	0.0472049	0.32986	-0.0496597	0.427055	0.0997066
7	rs1800135	117306991	7:117666937:C:T	117666937	C	T	T	0.115853	0.339575	-0.142354	0.182921	-0.00454936
7	rs1800136	117307108	7:117667054:G:A	117667054	G	A	A	-0.32656	1.16848	0.819518	-0.369365	0.355422
7	rs116030043	117364590	7:117724536:C:T	117724536	C	T	T	-0.354286	0.0248139	-0.0145027	0.0476542	-0.264555
7	rs149317537	117365348	7:117725294:G:A	117725294	G	A	A	0.0937676	0.260032	-0.45682	-0.00281928	-0.0169794
7	rs34150125	117368123	7:117728069:T:C	117728069	T	C	C	-0.377288	0.0446538	-0.104167	0.0225821	-0.0798175
7	rs35239561	117375432	7:117735378:G:T	117735378	G	T	T	-0.464106	3.05708e-05	-0.0665001	0.0347432	0.519015
7	rs10274022	117385978	7:117745924:G:T	117745924	G	T	T	-0.493575	0.0368184	-0.140681	-0.000273467	-1.37496
7	rs75322384	117417559	7:117777505:A:G	117777505	A	G	G	0.0968873	0.31108	-0.284111	0.234367	-0.0170456
7	rs7811545	117424277	7:117784223:G:A	117784223	G	A	A	-0.591474	0.00659121	-0.131578	-0.0508026	-0.131946
7	rs28609642	117424291	7:117784237:C:G	117784237	C	G	G	-0.514683	0.00833588	-0.0498853	0.040928	0.678256
7	rs34976943	117424294	7:117784240:G:A	117784240	G	A	A	-1.19019	-0.0228589	-0.0476859	0.0582351	-1.16523
7	rs147505672	117431142	7:117791088:C:T	117791088	C	T	T	0.114449	0.324054	-0.398079	0.0984688	0.000406227
7	rs41281090	117450802	7:117810748:T:G	117810748	T	G	G	0.0814106	0.357615	-0.214015	0.320796	0.0404251
7	rs116318926	117451068	7:117811014:T:A	117811014	T	A	A	-0.543369	-0.00259561	-0.0566551	0.00547595	-0.0722971
7	rs35949266	117828367	7:118188313:G:A	118188313	G	A	A	-0.441625	0.00115568	-0.0573154	-0.0110204	-1.29622
7	rs117395317	117874476	7:118234422:T:C	118234422	T	C	C	0.146841	-0.557915	-0.204817	0.0619783	0.0476435
7	rs41622	120428607	7:120788553:G:A	120788553	G	A	A	0.424306	-0.98492	0.459243	-0.669512	-0.423402
7	rs116481869	120446592	7:120806538:T:C	120806538	T	C	C	-0.358448	-0.0113904	0.00551327	0.0210765	0.0408551
7	rs116938497	120455774	7:120815720:T:C	120815720	T	C	C	0.108646	0.442738	-0.403019	0.292862	0.0284667
7	rs77703031	120480186	7:120840132:C:T	120840132	C	T	T	-0.794222	0.0816173	-0.0430509	0.350444	-1.01552
7	rs183695656	120590914	7:120950860:C:A	120950860	C	A	A	0.170001	0.24858	0.737757	-0.538566	-0.0019348
7	rs10216200	120595715	7:120955661:C:A	120955661	C	A	A	-0.79195	-0.00996224	-0.0579025	0.038483	-0.44471
7	rs34283669	120655889	7:121015835:G:A	121015835	G	A	A	-0.485195	-0.00932379	-0.024732	0.0367511	-0.222873
7	rs1860999	120686890	7:121046836:T:C	121046836	T	C	C	-0.392209	0.00259794	-0.0061696	0.0235308	-0.285693
7	rs2721375	120704289	7:121064235:C:T	121064235	C	T	T	-0.108952	-0.144566	-1.49026	1.57583	0.200106
7	rs79296869	120704306	7:121064252:A:G	121064252	A	G	G	0.127623	0.674029	-0.162834	0.814969	0.107946
7	rs113695658	120740109	7:121100055:A:G	121100055	A	G	G	-0.359302	0.0612734	-0.221976	-0.0370039	0.0870603
7	rs17143165	120764443	7:121124389:T:C	121124389	T	C	C	-0.526825	-0.0149034	-0.020844	0.0131807	0.498075
7	rs77265208	120770398	7:121130344:A:G	121130344	A	G	G	0.0688935	0.269426	-0.0331301	0.380937	-0.00264821
7	rs61128227	120773954	7:121133900:A:G	121133900	A	G	G	1.48172	-0.636805	-1.5384	-0.309347	0.0218395
7	rs35793694	120876835	7:121236781:A:G	121236781	A	G	G	0.0193545	0.777969	0.10262	0.294123	0.219288
7	rs798919	120906234	7:121266180:C:T	121266180	C	T	T	-1.54713	-0.0158049	-0.152649	0.0443885	-0.511157
7	rs60982266	120907266	7:121267212:C:A	121267212	C	A	A	-0.554492	0.00345776	-0.0927763	0.012333	0.573743
7	rs4727920	120965562	7:121325508:A:G	121325508	A	G	G	0.202602	0.709066	-0.458144	0.548413	-0.0127944
7	rs35391640	120969412	7:121329358:G:C	121329358	G	C	C	0.213557	0.579151	0.336005	0.115453	0.0296474
7	rs17143296	120972015	7:121331961:G:A	121331961	G	A	A	-0.181778	0.248106	-0.0979434	0.221385	0.645128
7	rs116444834	120979079	7:121339025:T:C	121339025	T	C	C	-0.453013	0.0284406	-0.105587	0.0405973	0.0371004
7	rs2536163	121002910	7:121362856:C:T	121362856	C	T	T	-1.07484	0.525002	0.18391	-0.68073	0.460052
7	rs113639127	121012235	7:121372181:T:C	121372181	T	C	C	-0.240411	-0.0144305	0.347596	-0.294521	-0.0624195
7	rs6961822	121080929	7:121440875:A:G	121440875	A	G	G	1.24566	0.474934	-0.497837	0.891363	-0.0319162
7	rs112061279	121080940	7:121440886:C:T	121440886	C	T	T	-0.0541271	0.0377249	0.87545	-0.8017	-0.0238219
7	rs740965	121513561	7:121873507:T:G	121873507	T	G	G	0.798455	-0.826476	-0.453772	-0.523695	0.0700761
7	rs7795588	121636647	7:121996593:T:C	121996593	T	C	C	-0.176597	-0.430168	-0.33856	1.49344	-0.324693
7	rs10229870	121651221	7:122011167:T:C	122011167	T	C	C	-0.405188	0.0381098	-0.0763453	0.048306	0.33633
7	rs76373682	121652338	7:122012284:A:C	122012284	A	C	C	0.129166	0.516313	-0.0707724	0.708545	0.0191694
7	rs61732004	121653916	7:122013862:T:G	122013862	T	G	G	-0.429792	-0.0208956	-0.00569736	0.0456556	1.01266
7	rs79955278	121676760	7:122036706:T:G	122036706	T	G	G	0.156736	0.530954	0.122843	0.387925	0.0183588
7	rs61757819	121682694	7:122042640:T:C	122042640	T	C	C	0.0692197	0.182238	0.0312077	0.0507946	-0.000205652
7	rs117226618	121738754	7:122098700:G:A	122098700	G	A	A	0.165274	0.478275	0.0388492	0.168191	-0.0107526
7	rs73442839	121741662	7:122101608:G:T	122101608	G	T	T	-0.277369	-0.0150802	0.00258769	0.0235326	0.419087
7	rs34901960	121741720	7:122101666:C:T	122101666	C	T	T	-0.588268	-0.0273512	-0.0337277	0.00774706	-0.840133
7	rs17532544	121756670	7:122116616:G:A	122116616	G	A	A	0.0439492	0.290785	-0.213459	0.256621	0.0115358
7	rs279702	121773782	7:122133728:T:C	122133728	T	C	C	-0.459198	-0.0401501	-0.145945	-0.1268	0.944885
7	rs112066691	121942129	7:122302075:C:T	122302075	C	T	T	-0.329222	0.0222631	-0.0333793	0.0474736	0.221461
7	rs6968786	121942847	7:122302793:G:C	122302793	G	C	C	0.12483	0.400016	0.188432	0.335345	-0.107869
7	rs117528546	121942849	7:122302795:A:G	122302795	A	G	G	0.1973	0.709539	-0.444019	0.581173	-0.144863
7	rs1443749	121960438	7:122320384:C:T	122320384	C	T	T	0.458529	-0.386905	-0.230602	-0.308959	-0.264196
7	rs17144272	121985782	7:122345728:A:G	122345728	A	G	G	-0.272002	-0.000890178	-0.0630353	-0.0140911	0.398344
7	rs2074588	122033379	7:122393325:A:G	122393325	A	G	G	0.346007	-0.287437	-0.602795	-0.133195	-0.266011
7	rs75683032	122033388	7:122393334:C:T	122393334	C	T	T	-0.807975	-0.0221266	-0.104003	-0.0163542	0.943712
7	rs61997179	122261625	7:122621571:T:C	122621571	T	C	C	-0.401801	-0.0143166	0.0152317	0.0259337	-0.907974
7	rs2251761	122303321	7:122663267:C:T	122663267	C	T	T	0.315736	-0.0908889	0.944732	0.347498	-0.435695
7	rs113127267	122338071	7:122698017:A:G	122698017	A	G	G	0.0708513	0.184385	0.0364121	0.124152	0.0135111
7	rs74327836	122338930	7:122698876:A:T	122698876	A	T	T	0.242456	-1.11364	-0.11526	1.05727	-0.00304753
7	rs73437705	122342769	7:122702715:A:G	122702715	A	G	G	-0.0942241	0.266379	-0.466997	0.0223104	0.318925
7	rs1204014	122634843	7:122994789:C:T	122994789	C	T	T	-1.50149	0.190343	-0.261848	0.216731	0.21828
7	rs74897305	122765780	7:123125726:G:T	123125726	G	T	T	0.0991485	0.383042	-0.0855949	0.513314	0.000903182
7	rs28364205	122769026	7:123128972:C:T	123128972	C	T	T	-0.616027	-0.00880854	-0.0260185	0.0330871	-0.11252
7	rs28364231	122808474	7:123168420:T:C	123168420	T	C	C	-0.41317	-0.021271	-0.0581195	-0.0208711	0.254241
7	rs11976455	122808528	7:123168474:A:G	123168474	A	G	G	0.468464	0.226512	0.374448	0.953027	-0.208979
7	rs17145423	122808645	7:123168591:T:C	123168591	T	C	C	0.172064	-0.454583	-1.0445	-0.409723	0.0185246
7	rs10247045	122811776	7:123171722:T:C	123171722	T	C	C	-1.20725	0.0187115	-0.14412	0.0937018	0.175822
7	rs28364172	122839967	7:123199913:G:A	123199913	G	A	A	0.0469228	0.18083	-0.279487	-0.161322	-0.368418
7	rs10234745	123097468	7:123457414:T:C	123457414	T	C	C	-0.239636	-0.469018	-0.00905226	0.445112	0.500778
7	rs145461420	123097583	7:123457529:G:A	123457529	G	A	A	0.094957	0.299806	-0.430851	0.0543966	-0.0436825
7	rs149497260	123104877	7:123464823:T:C	123464823	T	C	C	-0.33171	0.0268332	-0.169587	-0.0531507	-0.813936
7	rs114797665	123105082	7:123465028:T:C	123465028	T	C	C	-0.124397	0.00168579	1.11854	-1.14952	0.475096
7	rs138085330	123143364	7:123503310:C:T	123503310	C	T	T	0.103903	0.220355	-0.700209	-0.296017	0.000990502
7	rs112858174	123185777	7:123545723:T:G	123545723	T	G	G	-0.676959	-0.0172217	0.0100092	0.0683172	0.707124
7	rs17146099	123197559	7:123557505:A:C	123557505	A	C	C	-0.246728	0.786116	-0.12584	0.765653	0.323202
7	rs118062590	123197691	7:123557637:G:C	123557637	G	C	C	0.115804	0.380359	-0.105793	0.531245	0.0195431
7	rs6962756	123256427	7:123616373:C:T	123616373	C	T	T	-0.222368	-0.197649	1.59344	0.682001	-0.00133438
7	rs115208447	123267137	7:123627083:T:C	123627083	T	C	C	-0.410497	0.00158005	-0.148168	-0.0458652	0.935779
7	rs139411924	123270196	7:123630142:A:G	123630142	A	G	G	0.0550043	0.0842548	0.292262	-0.201985	0.00242441
7	rs61999290	123302102	7:123662048:T:C	123662048	T	C	C	0.100243	0.308322	-0.463461	-0.0279661	-0.0084912
7	rs62472074	123329046	7:123688992:C:T	123688992	C	T	T	0.237816	0.836932	-0.259641	0.741421	0.00724423
7	rs13243738	123334965	7:123694911:T:C	123694911	T	C	C	0.571142	-0.435672	-2.17589	-0.807593	0.0724092
7	rs190571439	123344663	7:123704609:G:C	123704609	G	C	C	0.0731638	0.232217	0.0346367	0.279649	0.00662311
7	rs6949082	123514896	7:123874842:G:T	123874842	G	T	T	-0.0917451	1.09066	0.618175	-0.263581	0.974144
7	rs111907036	123516961	7:123876907:T:G	123876907	T	G	G	0.0776564	0.263009	-0.218941	0.239106	-0.00849427
7	rs117488620	123517193	7:123877139:G:A	123877139	G	A	A	0.0973809	0.257516	0.193817	-0.0138947	0.0153222
7	rs34404662	123593633	7:123953579:G:A	123953579	G	A	A	-0.200581	0.32041	0.36494	-0.211702	-0.19405
7	rs2285996	123594206	7:123954152:G:A	123954152	G	A	A	0.528539	-0.134184	-1.16275	-0.321282	0.358684
7	rs75168651	123599845	7:123959791:A:T	123959791	A	T	T	0.134102	0.447548	-0.262042	0.274137	0.0218373
7	rs2402730	124116470	7:124476416:A:G	124476416	A	G	G	0.604053	-2.07323	0.686281	-0.539688	0.222785
7	rs3735270	124387092	7:124747038:C:G	124747038	C	G	G	0.921496	-0.266467	-0.0317789	0.373369	-0.00601477
7	rs61744942	124404371	7:124764317:G:A	124764317	G	A	A	-0.825446	0.531865	0.524464	-0.297235	0.0855381
7	rs149569764	124404791	7:124764737:A:G	124764737	A	G	G	0.0990406	0.33688	-0.010778	0.278114	-0.00421322
7	rs146966778	124465256	7:124825202:T:C	124825202	T	C	C	0.0839733	0.340866	-0.280073	0.18025	-0.105731
7	rs35062732	124465416	7:124825362:A:T	124825362	A	T	T	-0.41602	0.0414375	-0.0647661	0.0808324	0.0761797
7	rs712723	126079144	7:126439090:A:G	126439090	A	G	G	0.179019	0.233619	-0.0311517	-0.0615735	-0.102047
7	rs61753364	126173755	7:126533701:T:G	126533701	T	G	G	0.0757588	0.247297	-0.336852	0.0905682	0.00170649
7	rs61753365	126173902	7:126533848:G:C	126533848	G	C	C	-0.734276	-0.0119745	-0.125657	0.00424895	-0.398417
7	rs74678433	126173950	7:126533896:A:G	126533896	A	G	G	-0.530013	-0.0122125	-0.1796	-0.0900465	0.220165
7	rs78124913	126542667	7:126902613:A:T	126902613	A	T	T	0.677164	-0.324208	0.337086	0.598076	-0.0560152
7	rs769199	126544012	7:126903958:T:C	126903958	T	C	C	-0.331387	-1.33539	0.800563	1.13008	-0.126645
7	rs769200	126882902	7:127242848:G:A	127242848	G	A	A	-0.59826	-0.00457753	-0.0122065	0.0826493	-0.238577
7	rs3735644	127222157	7:127582103:G:A	127582103	G	A	A	1.1162	-2.22427	-0.0354232	1.52324	0.0345932
7	rs33973710	127222521	7:127582467:G:A	127582467	G	A	A	-0.517828	0.686965	-0.193638	0.476437	-0.241192
7	rs34836950	127223082	7:127583028:C:T	127583028	C	T	T	0.152912	0.461644	0.018719	0.301673	0.000712077
7	rs35390108	127224452	7:127584398:T:C	127584398	T	C	C	-0.637897	-0.00905271	-0.0343998	0.0328581	-0.620486
7	rs117589386	127229698	7:127589644:G:A	127589644	G	A	A	0.108396	0.33729	-0.107847	0.27935	-0.0106809
7	rs79861974	127235865	7:127595811:A:G	127595811	A	G	G	-0.781985	-0.0346367	-0.113481	-0.0418201	1.29681
7	rs115869480	127235935	7:127595881:C:T	127595881	C	T	T	-0.459359	-0.0533016	-0.126893	-0.0980606	-0.780781
7	rs73720862	127236016	7:127595962:G:C	127595962	G	C	C	-0.955915	-0.0244708	-0.0529056	0.0527576	-0.538217
7	rs150578361	127251085	7:127611031:T:G	127611031	T	G	G	0.0910785	0.285942	-0.0677933	0.26416	0.0274543
7	rs2233582	127251886	7:127611832:A:G	127611832	A	G	G	-0.410263	-0.000893408	-0.0276924	0.0173801	-1.04862
7	rs117823055	127252096	7:127612042:G:A	127612042	G	A	A	0.120012	0.471055	-0.292225	0.36696	0.0104652
7	rs2233581	127252100	7:127612046:G:A	127612046	G	A	A	0.0688264	0.275477	-0.106497	0.307584	-0.000110721
7	rs139470303	127252105	7:127612051:G:A	127612051	G	A	A	0.0607425	0.238902	0.271007	-0.122472	0.094958
7	rs77039439	127253898	7:127613844:G:A	127613844	G	A	A	0.25896	0.837735	-0.241284	0.705029	0.0318453
7	rs77769547	127569192	7:127929139:G:A	127929139	G	A	A	-0.44222	0.0815981	-0.0766072	0.0694957	-0.581782
7	rs114319253	127670046	7:128029993:G:A	128029993	G	A	A	-0.270343	-0.00731606	0.00728438	0.0296819	0.832182
7	rs117166104	127732153	7:128092101:C:G	128092101	C	G	G	0.132876	0.365055	-0.0861138	0.0761948	-0.0027475
7	rs28954114	127894850	7:128254797:G:A	128254797	G	A	A	-0.738367	0.00202554	-0.0198892	0.113129	-0.237984
7	rs7804796	127953243	7:128313190:T:C	128313190	T	C	C	-1.17944	0.35138	0.326734	-0.14359	0.94115
7	rs142674151	127953296	7:128313243:G:A	128313243	G	A	A	0.0725935	0.173664	-0.141038	-0.0891274	-0.0214049
7	rs61733106	127954847	7:128314794:G:A	128314794	G	A	A	-0.354302	0.00884129	-0.0482929	0.017178	-0.134311
7	rs61733108	127979372	7:128339318:T:G	128339318	T	G	G	-0.872816	0.137615	-0.151939	0.136065	-1.45381
7	rs72624968	128034477	7:128394423:G:A	128394423	G	A	A	0.15819	0.619444	-0.367854	0.554551	0.00163755
7	rs28580600	128035152	7:128395098:G:A	128395098	G	A	A	-0.433181	0.980091	-0.518288	0.700695	0.767273
7	rs72624952	128040979	7:128400925:G:T	128400925	G	T	T	0.145928	0.594855	-0.346682	0.64657	0.0553345
7	rs72624940	128049446	7:128409392:C:T	128409392	C	T	T	-0.506699	0.0314252	-0.126622	-0.0146256	-0.00226903
7	rs2288551	128049573	7:128409519:C:T	128409519	C	T	T	0.162481	-1.16776	1.05366	-0.0845232	0.126235
7	rs188776443	128119201	7:128479147:A:C	128479147	A	C	C	-0.393803	-0.0415119	-0.037456	0.00385353	-0.431538
7	rs140631875	128140921	7:128500867:T:C	128500867	T	C	C	-0.480576	0.00536094	-0.0713214	0.0145093	-0.760661
7	rs10257897	128140982	7:128500928:T:C	128500928	T	C	C	-0.252317	0.417625	0.80587	0.376635	-0.527358
7	rs201533178	128317797	7:128677743:C:T	128677743	C	T	T	0.159493	0.163706	0.866993	-0.747747	-0.00292762
7	rs3807127	128355458	7:128715404:A:G	128715404	A	G	G	0.641432	-1.1621	-1.83046	-0.952451	0.152215
7	rs78048611	128355759	7:128715705:C:T	128715705	C	T	T	-0.921221	-0.0111073	-0.0996018	0.0095759	-1.42524
7	rs116822394	128369926	7:128729872:C:T	128729872	C	T	T	-0.392236	0.000717851	-0.00173397	0.0513098	0.841318
7	rs78268405	128369947	7:128729893:T:G	128729893	T	G	G	-0.450861	-0.00538574	-0.0199763	0.0523759	-0.357248
7	rs2290228	128388648	7:128748594:G:A	128748594	G	A	A	0.396061	-0.129361	0.415378	-0.622859	-0.187951
7	rs113391851	128414515	7:128774461:C:T	128774461	C	T	T	-0.701097	-0.000268213	-0.150214	-0.0103314	-0.635098
7	rs114296235	128414516	7:128774462:G:A	128774462	G	A	A	-0.563069	-0.0165025	-0.0027864	0.0749781	0.552362
7	rs143817931	128415071	7:128775017:C:T	128775017	C	T	T	-0.0914905	0.140297	-0.124219	0.106889	0.25654
7	rs55974922	128415814	7:128775760:G:A	128775760	G	A	A	0.0822662	0.36497	-0.0459231	0.417401	0.0232858
7	rs185493260	128441492	7:128801438:G:A	128801438	G	A	A	0.0695911	0.271552	-0.0644056	0.351826	0.0112317
7	rs3816887	128441545	7:128801491:G:C	128801491	G	C	C	-0.0220516	-0.319031	0.647736	-0.309075	-0.0332513
7	rs1565629	128445370	7:128805316:G:A	128805316	G	A	A	-0.179895	-0.375892	-0.324428	0.714756	-0.184876
7	rs61746779	128446787	7:128806733:G:A	128806733	G	A	A	-0.958522	-0.0179584	-0.0656687	0.0717923	0.776825
7	rs61743943	128451886	7:128811832:C:T	128811832	C	T	T	-0.338422	-0.0349025	-0.0281464	-0.0193514	0.366557
7	rs199842696	128470680	7:128830626:G:T	128830626	G	T	T	-0.385431	-0.0201775	-0.073182	-0.0327701	-0.653397
7	rs143942649	128475624	7:128835570:C:T	128835570	C	T	T	0.0663812	0.17903	-0.145937	-0.0468342	-0.0216249
7	rs2291562	128478103	7:128838049:C:T	128838049	C	T	T	-0.690536	-1.44379	-0.683759	0.371453	-0.521238
7	rs115140972	128478820	7:128838766:C:T	128838766	C	T	T	-0.770054	-0.040127	-0.00454535	0.0323371	0.0142984
7	rs76046880	128480666	7:128840612:C:T	128840612	C	T	T	0.180766	0.574898	0.313601	0.128246	-0.119531
7	rs12536635	128481312	7:128841258:G:A	128841258	G	A	A	0.092435	0.312316	-0.043238	0.209596	-0.0395582
7	rs34972246	128481578	7:128841524:A:C	128841524	A	C	C	0.0428565	0.144444	-0.102226	-0.15748	0.111669
7	rs117577125	128482258	7:128842204:T:C	128842204	T	C	C	0.088156	0.297403	-0.0828842	0.251698	0.00145123
7	rs71581921	128482834	7:128842780:C:T	128842780	C	T	T	0.0854215	0.314364	0.171159	0.136708	-0.242501
7	rs146953558	128485240	7:128845186:C:T	128845186	C	T	T	0.0672002	0.235455	0.0333278	0.337003	0.00392427
7	rs111337293	128486105	7:128846051:C:T	128846051	C	T	T	-0.430826	0.00208008	-0.0587349	0.0299156	-1.43488
7	rs201957008	128489228	7:128849174:T:C	128849174	T	C	C	0.0919926	0.20156	0.269122	-0.330258	0.02582
7	rs181067717	128491324	7:128851270:C:T	128851270	C	T	T	0.0893996	0.321879	-0.268976	0.250706	-0.00852463
7	rs11547837	128502920	7:128862866:C:T	128862866	C	T	T	0.0175531	0.191607	-0.0531849	0.357349	0.16055
7	rs146462268	128585952	7:128945898:G:A	128945898	G	A	A	-0.389066	-0.0107718	-0.0627707	-0.00258431	-0.140823
7	rs192829776	128587035	7:128946981:C:T	128946981	C	T	T	0.0880726	0.340337	-0.17713	0.347067	-0.0074417
7	rs8043	128607384	7:128967330:G:A	128967330	G	A	A	-0.129771	0.30563	0.825665	0.658182	-0.0867517
7	rs112438598	128616001	7:128975947:A:C	128975947	A	C	C	-1.175	0.161549	-0.163137	0.242888	-0.404534
7	rs75544053	128616023	7:128975969:C:T	128975969	C	T	T	0.0787515	0.298006	-0.114324	0.366536	0.00956637
7	rs188931945	128641075	7:129001021:A:G	129001021	A	G	G	0.0638748	0.237758	-0.0727504	0.284767	-0.00611642
7	rs116830152	128657980	7:129017926:A:G	129017926	A	G	G	-0.516239	-0.0141897	-0.109369	-0.0458021	1.82029
7	rs61747603	128766939	7:129126885:A:C	129126885	A	C	C	0.170587	0.0957744	1.12128	-1.08325	-0.0105361
7	rs114326468	128766951	7:129126897:C:T	129126897	C	T	T	-0.739234	0.0112252	-0.012064	0.0945318	0.0502163
7	rs140767511	128802623	7:129162782:G:A	129162782	G	A	A	0.120765	0.370702	0.137036	0.300374	0.0127366
7	rs145300240	128802766	7:129162925:G:C	129162925	G	C	C	0.0994554	0.396184	-0.182331	0.491351	0.00277586
7	rs73230567	128807570	7:129167729:C:G	129167729	C	G	G	0.402825	1.41775	-0.600936	1.10658	-0.0677397
7	rs45571737	128843277	7:129203436:C:T	129203436	C	T	T	0.126955	0.36941	-0.0162738	0.194383	-0.0109367
7	rs2703091	128845018	7:129205177:C:T	129205177	C	T	T	0.367358	0.365018	-0.100379	0.263982	-0.664463
7	rs56334250	128845088	7:129205247:A:G	129205247	A	G	G	0.263478	-1.24418	-0.0611419	1.17566	-0.000892503
7	rs201383344	128845297	7:129205456:C:T	129205456	C	T	T	0.0924011	0.360936	-0.191107	0.384156	-0.00951138
7	rs111694017	128845511	7:129205670:G:A	129205670	G	A	A	0.092592	0.131107	0.105918	-0.419459	0.00235193
7	rs45445295	128845555	7:129205714:G:A	129205714	G	A	A	0.151863	0.401635	0.0377903	0.0452273	0.0078111
7	rs56144682	128850977	7:129211136:C:T	129211136	C	T	T	-0.469569	-0.00900352	-0.0958039	-0.128312	-0.390135
7	rs34545616	128851867	7:129212026:C:T	129212026	C	T	T	0.111539	0.440111	-0.125518	0.559957	-0.0101031
7	rs17168750	129037029	7:129397188:G:C	129397188	G	C	C	1.28365	-1.01399	-0.783102	0.435109	-0.0230068
7	rs117550824	129040153	7:129400312:G:A	129400312	G	A	A	0.0877582	0.330438	-0.0245477	0.381476	-0.00329601
7	rs113645765	129094409	7:129454568:A:G	129454568	A	G	G	-0.373493	0.0239992	-0.0422437	0.0801044	-0.422002
7	rs79582246	129098545	7:129458704:C:T	129458704	C	T	T	-0.529171	-0.00713598	-0.146129	-0.0975117	0.297668
7	rs11764716	129098665	7:129458824:G:T	129458824	G	T	T	0.181844	0.601649	-0.347922	0.350294	-0.0416193
7	rs142206569	129110452	7:129470611:A:G	129470611	A	G	G	0.202242	0.76118	-0.375243	0.707342	-0.108794
7	rs75654720	129120582	7:129480741:A:T	129480741	A	T	T	-0.463378	-0.00164311	-0.0971796	-0.0187369	-0.108461
7	rs3735006	129330353	7:129690513:C:T	129690513	C	T	T	0.292315	0.119703	-0.331417	1.10876	-0.140327
7	rs1962038	129351444	7:129711604:C:G	129711604	C	G	G	0.771117	1.52566	0.0788457	0.363888	-0.404094
7	rs61734603	129474828	7:129834988:C:T	129834988	C	T	T	0.157382	0.586215	-0.564633	0.313223	0.0107219
7	rs12539800	129479138	7:129839298:T:C	129839298	T	C	C	0.327612	0.562151	-0.356678	1.1658	-0.0011722
7	rs75328071	129520689	7:129880849:A:G	129880849	A	G	G	0.220875	0.641517	0.225809	0.378479	0.0612973
7	rs116587081	129592396	7:129952556:G:A	129952556	G	A	A	-0.632015	-0.0154426	-0.0123038	0.0588397	0.368478
7	rs1464890	129664312	7:130024472:T:C	130024472	T	C	C	1.47186	-0.25887	0.00767996	0.0737075	-0.17654
7	rs144945327	129666180	7:130026340:G:A	130026340	G	A	A	0.172452	0.307634	-0.415651	0.454399	0.0305374
7	rs73479695	129679278	7:130039438:G:C	130039438	G	C	C	-0.848244	-0.00362228	-0.159639	-0.0224299	-0.575521
7	rs113475467	129691075	7:130051235:C:T	130051235	C	T	T	-0.321508	-0.0179712	0.00754621	0.0253427	0.247027
7	rs17641278	129756523	7:130116683:C:T	130116683	C	T	T	0.234665	0.622199	1.11651	-1.05571	-0.364445
7	rs149523628	129762094	7:130122254:T:A	130122254	T	A	A	0.139599	0.156698	0.850514	-0.624651	-0.00908152
7	rs140475659	129818350	7:130178510:A:C	130178510	A	C	C	0.209502	-0.4444	-1.39276	-0.758459	0.0218656
7	rs189486222	129821551	7:130181711:A:G	130181711	A	G	G	0.124699	0.155387	0.544777	-0.555116	0.0142453
7	rs117369236	129821552	7:130181712:T:C	130181712	T	C	C	0.160481	-0.260375	-1.63231	-1.3914	0.0281434
7	rs118139998	129825030	7:130185190:A:G	130185190	A	G	G	0.120457	0.12616	0.640921	-0.555627	0.00649592
7	rs4731668	129825215	7:130185375:T:C	130185375	T	C	C	0.134889	1.36908	0.176744	0.493435	0.418536
7	rs113419746	129853422	7:130213582:G:C	130213582	G	C	C	-0.617563	-0.0240518	-0.0578828	0.0105778	-2.22677
7	rs150238308	129916445	7:130276605:A:G	130276605	A	G	G	-0.55673	-0.00628586	-0.0493049	0.0156528	-1.42436
7	rs6943732	129917763	7:130277923:G:A	130277923	G	A	A	-0.445391	-0.0367428	-0.0410539	0.0148228	1.06727
7	rs34587586	129938598	7:130298758:G:T	130298758	G	T	T	0.131736	0.174069	0.451104	0.484594	-0.194536
7	rs10259610	129938711	7:130298871:C:G	130298871	C	G	G	-0.837132	0.628068	-0.354181	0.435018	0.30691
7	rs140996766	129939157	7:130299317:C:A	130299317	C	A	A	-0.438417	0.0267397	-0.0331506	0.0752246	-0.00290593
7	rs61731647	129939221	7:130299381:G:A	130299381	G	A	A	-0.671425	0.00422116	-0.147651	-0.00633583	-0.167652
7	rs73721864	129950667	7:130310827:T:C	130310827	T	C	C	-0.430584	-0.0210637	-0.0145546	0.00560973	0.35797
7	rs117295053	129987597	7:130347756:G:A	130347756	G	A	A	0.071494	0.366185	-0.141805	0.210857	-0.0270076
7	rs17388190	129989852	7:130350011:C:T	130350011	C	T	T	0.192011	0.614443	-0.117986	0.414663	0.0540736
7	rs142785198	130002243	7:130362402:T:G	130362402	T	G	G	0.10704	0.395409	-0.149299	0.482775	0.0231473
7	rs1544705	130002317	7:130362476:T:C	130362476	T	C	C	1.76368	-0.595185	-0.0859383	-0.164054	-0.0261786
7	rs11765961	130008259	7:130368418:A:G	130368418	A	G	G	-1.15837	0.0532292	-0.280772	-0.0495995	0.0838759
7	rs34474469	130023561	7:130383720:G:A	130383720	G	A	A	0.23301	0.521017	0.401288	-0.22447	-0.00114558
7	rs111525993	130024333	7:130384492:C:T	130384492	C	T	T	-0.0377	-0.377715	-0.023584	0.393774	0.0388953
7	rs61735155	130138040	7:130498199:C:T	130498199	C	T	T	-0.297882	0.162797	-0.2856	0.056474	0.00148736
7	rs115060164	130140258	7:130500417:C:T	130500417	C	T	T	-0.551944	-0.00053031	-0.0524982	0.00870306	1.49422
7	rs144800450	130143812	7:130503971:T:C	130503971	T	C	C	-0.315179	0.00581594	-0.0257571	0.0268747	0.580633
7	rs1050582	130144943	7:130505102:G:C	130505102	G	C	C	1.0396	-0.211222	-0.0440388	0.571294	0.410464
7	rs76213788	130357763	7:130672923:T:C	130672923	T	C	C	-0.99642	0.242194	-0.418652	0.0904039	-0.697799
7	rs79998457	130365889	7:130681051:T:C	130681051	T	C	C	-0.251473	0.00208957	-0.0837002	-0.0647249	-0.0115143
7	rs3909554	130417928	7:130733101:G:C	130733101	G	C	C	-0.88917	-0.000432169	-0.1293	0.00672847	-1.55231
7	rs202221632	131012609	7:131327850:C:T	131327850	C	T	T	0.126267	0.161828	0.013226	-0.0212701	0.026522
7	rs34830876	131084035	7:131399276:A:G	131399276	A	G	G	-0.669324	-0.00253719	-0.131355	-0.0117998	-0.0940904
7	rs144251286	131128483	7:131443724:C:T	131443724	C	T	T	-0.346264	-0.0080452	-0.0442668	0.0105717	1.1484
7	rs1733861	131155588	7:131470829:G:T	131470829	G	T	T	-0.359343	-0.879157	-0.357609	1.08036	-0.610116
7	rs147776012	131189024	7:131504265:T:C	131504265	T	C	C	-0.443311	-0.00872451	-0.0409595	-0.00362509	0.762001
7	rs6651125	131190696	7:131505937:T:C	131505937	T	C	C	-0.0381664	0.411359	-0.613999	-0.239987	-0.389806
7	rs141440719	131191010	7:131506251:G:A	131506251	G	A	A	-0.711028	-0.0255629	-0.076162	0.0363655	-0.0057072
7	rs3212298	131193739	7:131508980:C:T	131508980	C	T	T	0.494642	-1.02605	0.720357	0.667298	0.0680535
7	rs146612898	131194361	7:131509602:G:A	131509602	G	A	A	0.119527	0.227549	-0.42805	0.311329	0.0531978
7	rs10954360	131815220	7:132130461:G:A	132130461	G	A	A	1.81224	-0.420023	0.380307	1.40869	-0.0314857
7	rs56254512	131844187	7:132159428:C:T	132159428	C	T	T	0.207186	0.561049	-0.0349804	0.0525044	0.00341804
7	rs146283224	131844395	7:132159636:A:C	132159636	A	C	C	-0.299956	0.00638053	-0.0474742	0.0189698	0.209234
7	rs113388134	131848893	7:132164134:G:A	132164134	G	A	A	0.156412	0.555967	-0.195694	0.408066	-0.0270874
7	rs17166207	131849981	7:132165222:A:G	132165222	A	G	G	-1.54447	0.266619	0.512435	-0.290828	0.41492
7	rs10248377	131866155	7:132181396:C:T	132181396	C	T	T	-0.944592	-0.0134433	-0.00379632	0.103513	0.498375
7	rs3734985	131866817	7:132182058:A:G	132182058	A	G	G	0.100686	-0.99475	1.86231	-0.600042	0.227058
7	rs117458710	131870089	7:132185330:C:T	132185330	C	T	T	-0.0928026	0.0531584	0.0424557	0.120378	-0.76451
7	rs62622406	131883311	7:132198552:C:T	132198552	C	T	T	0.0898313	0.310245	0.0834697	0.254231	0.0335239
7	rs113504250	131895684	7:132210925:C:T	132210925	C	T	T	-0.537691	-0.00524649	-0.115686	-0.0290055	-0.603201
7	rs115855700	131911054	7:132226295:C:T	132226295	C	T	T	-0.571363	0.0337841	-0.0764125	0.0514684	1.14165
7	rs112481937	131912322	7:132227563:G:A	132227563	G	A	A	0.0593357	0.000445651	1.32905	-1.20646	0.265249
7	rs59165940	131925890	7:132241131:A:G	132241131	A	G	G	-0.611692	-0.0307999	-0.0127968	0.0439261	-0.105702
7	rs741664	132070054	7:132385295:T:C	132385295	T	C	C	1.01636	2.05494	0.31032	1.23234	-0.0772429
7	rs17221229	132070086	7:132385327:C:A	132385327	C	A	A	0.260486	0.869607	-0.111751	0.446324	0.0719336
7	rs142386862	132174173	7:132489414:C:T	132489414	C	T	T	0.116659	0.386009	-0.126516	0.410374	0.0145604
7	rs156960	132192231	7:132507472:A:G	132507472	A	G	G	-0.538117	0.461772	0.309124	-0.0804377	-0.556856
7	rs145024048	132193335	7:132508576:A:G	132508576	A	G	G	0.0679898	0.328407	-0.155326	0.0951484	0.154723
7	rs113830939	132193371	7:132508612:G:A	132508612	G	A	A	-0.696554	-0.0096334	-0.0191573	0.089528	0.355208
7	rs75368009	132470434	7:132785673:C:A	132785673	C	A	A	-0.340444	0.0244067	-0.0322301	0.0493719	-0.3533
7	rs17353298	132481248	7:132796487:G:A	132796487	G	A	A	0.172969	0.339488	0.236213	-0.350016	-0.00393122
7	rs13235276	132709293	7:133024533:C:T	133024533	C	T	T	0.0377616	-0.0461242	-1.76916	0.388462	0.132931
7	rs62465351	132719334	7:133034574:A:G	133034574	A	G	G	0.119542	0.519124	-0.339523	0.410168	0.0853304
7	rs78193687	132719349	7:133034589:G:A	133034589	G	A	A	0.361869	0.930895	0.286138	-0.137697	-0.0256494
7	rs189455203	132719429	7:133034669:A:T	133034669	A	T	T	0.134754	0.234893	0.415413	-0.331093	0.00176377
7	rs150200340	132719484	7:133034724:C:T	133034724	C	T	T	-0.559839	-0.0116704	-0.0186581	0.0286545	-0.948327
7	rs111673548	132719655	7:133034895:G:C	133034895	G	C	C	-0.341112	0.0820553	-0.123477	0.0271126	0.0450652
7	rs6977054	132720185	7:133035425:A:C	133035425	A	C	C	-0.488366	-0.00372679	-0.038943	0.0335289	0.368965
7	rs78428660	132720701	7:133035941:C:A	133035941	C	A	A	-0.920948	-0.0477146	0.563566	-0.475777	-0.940291
7	rs73436933	132937917	7:133253161:C:T	133253161	C	T	T	-0.58194	-0.0316353	-0.00582515	0.0383219	1.1255
7	rs2042456	133580447	7:133895694:G:A	133895694	G	A	A	-0.787299	-0.130448	2.23653	-0.125007	-0.216364
7	rs73156934	133602538	7:133917785:C:T	133917785	C	T	T	-0.0590825	0.931536	0.289672	0.0113516	-0.10876
7	rs10429204	133682202	7:133997449:A:G	133997449	A	G	G	-0.751808	0.00332322	-0.0287863	0.0901785	0.522885
7	rs116591309	133749134	7:134064381:C:T	134064381	C	T	T	-0.43026	0.00408188	-0.118822	-0.00992679	-0.0272069
7	rs6953296	133749164	7:134064411:G:A	134064411	G	A	A	-0.170398	-0.653598	-1.55849	0.304349	-0.362714
7	rs79217401	133848243	7:134163491:G:T	134163491	G	T	T	-0.312011	0.012298	-0.0845158	-0.243011	0.12459
7	rs61749957	133863343	7:134178591:C:T	134178591	C	T	T	0.09126	0.24134	-0.381613	0.00435419	-0.00271199
7	rs76794740	133868568	7:134183816:C:T	134183816	C	T	T	0.192236	-0.497432	-0.106933	0.822515	0.016734
7	rs35258804	133881794	7:134197042:T:C	134197042	T	C	C	-1.04989	0.00366111	-0.0528804	0.0386762	0.420226
7	rs34890031	133884081	7:134199329:G:A	134199329	G	A	A	0.447208	-0.464835	-4.50698	-3.38244	0.0668365
7	rs34501262	133906576	7:134221824:A:G	134221824	A	G	G	0.0892061	0.319708	-0.395527	0.119212	-0.0442562
7	rs116295965	133985038	7:134300286:A:G	134300286	A	G	G	-0.551567	-0.0249634	-0.00784369	0.056775	-0.535799
7	rs73724958	134132691	7:134447939:A:G	134447939	A	G	G	-0.50326	-0.0172899	-0.112576	-0.0215282	-0.488857
7	rs114023160	134132753	7:134448001:C:T	134448001	C	T	T	0.088727	0.318093	-0.010675	0.351562	0.013532
7	rs150113325	134134466	7:134449714:T:C	134449714	T	C	C	0.111755	0.221588	-0.355851	-0.103974	0.0306107
7	rs2037005	134212741	7:134527989:A:G	134527989	A	G	G	-0.113652	0.841224	0.042701	-0.266941	0.242017
7	rs147931716	134221368	7:134536616:A:G	134536616	A	G	G	-0.615975	0.21045	1.15245	-0.996579	0.885134
7	rs74623569	134222340	7:134537588:C:G	134537588	C	G	G	-0.332085	-0.0134776	-0.0115703	0.0522674	0.930581
7	rs61735101	134222410	7:134537658:C:T	134537658	C	T	T	-0.366873	-0.0170972	-0.00478222	0.0275756	-0.442565
7	rs10260266	134253014	7:134568262:A:G	134568262	A	G	G	-0.904837	0.0106584	-0.0666679	0.10885	0.370673
7	rs10244256	134256437	7:134571685:G:A	134571685	G	A	A	-0.363383	0.0103145	-0.0595841	0.0246391	-0.349217
7	rs57321440	134260535	7:134575783:C:A	134575783	C	A	A	-0.787649	-0.0203998	-0.0916833	0.00785049	0.484967
7	rs141101327	134260595	7:134575843:C:T	134575843	C	T	T	0.128621	0.422155	-0.0696464	0.169181	0.0373189
7	rs116680892	134261808	7:134577056:C:T	134577056	C	T	T	-0.518696	-0.0151903	-0.0326369	-0.00523359	-0.199408
7	rs140355865	134617884	7:134933133:G:A	134933133	G	A	A	0.101527	0.411435	-0.121048	0.586487	-0.0177485
7	rs6973420	134618710	7:134933959:A:G	134933959	A	G	G	0.307154	-1.52382	0.0238057	2.66958	0.114261
7	rs28360930	134626005	7:134941254:A:G	134941254	A	G	G	-0.671867	0.0175782	-0.0276825	0.104821	-0.925217
7	rs112633425	134642991	7:134958240:A:G	134958240	A	G	G	-0.289975	0.00643183	-0.0113555	0.0254908	0.631475
7	rs2230186	134645319	7:134960568:C:T	134960568	C	T	T	0.173076	0.844164	-0.199717	0.471512	-0.348684
7	rs2288237	134849577	7:135164825:A:C	135164825	A	C	C	0.211118	0.925932	1.33045	-2.12394	0.28442
7	rs143331827	134851328	7:135166576:G:A	135166576	G	A	A	0.132468	0.388996	0.19458	0.333817	0.0288576
7	rs2288240	134880931	7:135196179:C:T	135196179	C	T	T	0.471319	-1.71138	0.107931	0.858569	-0.012212
7	rs148016320	134891845	7:135207093:T:C	135207093	T	C	C	-0.428441	-0.0100794	-0.194723	-0.108352	0.210947
7	rs57792038	134894321	7:135209569:C:T	135209569	C	T	T	-0.97888	-0.0282836	-0.0379216	0.0707359	-0.924186
7	rs143517906	134936517	7:135251765:C:T	135251765	C	T	T	0.188568	0.571108	-0.312905	0.247043	-0.0411763
7	rs3750067	135047964	7:135363212:G:A	135363212	G	A	A	0.481228	-0.254258	0.663303	0.357408	-0.209865
7	rs114079493	135047969	7:135363217:T:C	135363217	T	C	C	-0.552258	-0.00459341	-0.0475661	0.0232857	-0.176785
7	rs77841106	135082953	7:135398201:G:C	135398201	G	C	C	0.140574	0.980397	0.181424	0.574991	0.0952808
7	rs149338747	135095260	7:135410510:C:T	135410510	C	T	T	0.153129	0.479698	-0.512102	0.0337066	0.059991
7	rs189512250	135095430	7:135410680:G:A	135410680	G	A	A	0.0796005	0.29466	-0.235313	0.246091	0.0380478
7	rs141269765	135098388	7:135413639:A:C	135413639	A	C	C	-0.376719	0.00289996	0.0181722	-0.0371345	-0.856383
7	rs73158973	135242703	7:135557955:C:T	135557955	C	T	T	0.107488	0.203398	0.214339	-0.050836	0.01622
7	rs117892953	135242747	7:135557999:T:C	135557999	T	C	C	0.138691	0.551195	-0.183772	0.461355	0.00687194
7	rs141719180	135261177	7:135576429:T:C	135576429	T	C	C	0.0692082	0.263402	-0.0266052	0.34403	0.0151706
7	rs12707242	135262681	7:135577933:C:T	135577933	C	T	T	0.133479	0.435581	-0.36302	0.33311	-0.008187
7	rs61459701	135269656	7:135584908:G:A	135584908	G	A	A	0.00651361	0.501693	0.126355	-0.405964	-0.198927
7	rs79816318	135282698	7:135597950:A:G	135597950	A	G	G	0.221599	0.993792	0.0940549	0.250492	-0.0213764
7	rs146409284	135285579	7:135600831:C:A	135600831	C	A	A	0.162597	0.586038	-0.443647	0.511321	0.00502817
7	rs61743018	135285707	7:135600959:G:A	135600959	G	A	A	0.0665263	0.160616	0.258283	-0.157784	-0.00254182
7	rs7810818	135304459	7:135619711:C:G	135619711	C	G	G	-0.551968	0.0120703	-0.0225317	0.0497852	1.08751
7	rs10260691	135328110	7:135643362:C:T	135643362	C	T	T	0.333088	0.556231	1.04	0.104131	0.125929
7	rs73721667	135344989	7:135660241:A:G	135660241	A	G	G	-0.293101	0.0757433	0.138572	0.000991975	-0.0252723
7	rs146897852	135366434	7:135681686:C:G	135681686	C	G	G	-0.415039	-0.0203921	-0.0291756	-0.00266192	-1.39818
7	rs114642833	135368821	7:135684073:C:T	135684073	C	T	T	-0.382374	0.0135279	-0.0323454	0.010486	-0.736527
7	rs36004833	135376041	7:135691293:G:A	135691293	G	A	A	0.19654	0.815728	-0.303799	0.770946	-0.0491557
7	rs139533849	135386417	7:135701669:C:T	135701669	C	T	T	0.0951086	0.0960338	0.578114	-0.377134	0.0319844
7	rs17168527	135614740	7:135929992:T:C	135929992	T	C	C	-0.317131	0.588602	-0.426493	-0.0835583	0.091873
7	rs72648877	135614791	7:135930043:G:A	135930043	G	A	A	0.410299	-1.47738	0.442001	0.83596	-0.102179
7	rs35513241	135635404	7:135950656:A:G	135950656	A	G	G	-0.525935	0.0741706	-0.156036	0.0241901	0.379972
7	rs34586275	136700809	7:137016062:T:C	137016062	T	C	C	-0.404846	0.0388065	-0.154703	-0.0208907	-0.79897
7	rs73162498	136939577	7:137254830:C:T	137254830	C	T	T	0.111802	0.310124	-0.445092	0.130785	0.00155177
7	rs1918837	137128830	7:137444084:T:C	137444084	T	C	C	0.937994	-1.13308	0.14178	-0.753597	0.449496
7	rs58491252	137150618	7:137465872:A:G	137465872	A	G	G	-1.71039	-0.0379099	-0.0614176	0.115407	-0.526395
7	rs2293545	137150695	7:137465949:T:C	137465949	T	C	C	-0.279109	-0.473014	-0.626665	-0.48778	-0.212059
7	rs61751966	137263067	7:137578321:T:A	137578321	T	A	A	-0.187887	0.138243	0.727604	-0.582795	0.122029
7	rs834448	137304730	7:137619984:A:T	137619984	A	T	T	-0.909219	-0.0327467	-0.0788221	0.0137059	-0.285985
7	rs61757580	137374693	7:137689947:G:A	137689947	G	A	A	0.313872	0.176482	-2.86008	-2.59095	0.0331115
7	rs114314625	137567130	7:137882384:G:C	137882384	G	C	C	-0.358563	-0.00615099	-0.000337162	0.0147595	0.153499
7	rs147128461	137569712	7:137884966:C:T	137884966	C	T	T	-0.371544	-0.0158291	0.005282	0.0426984	-0.466254
7	rs150961135	137586073	7:137901327:A:G	137901327	A	G	G	0.0902954	0.358395	-0.21344	0.346796	-0.00190899
7	rs273957	137600690	7:137915944:C:T	137915944	C	T	T	-0.853481	-1.73531	-0.401821	0.303333	0.0283263
7	rs73456329	137600810	7:137916064:T:C	137916064	T	C	C	-0.379341	-0.911749	0.271974	0.532966	-0.956555
7	rs6943935	137776481	7:138091735:C:T	138091735	C	T	T	-0.440572	0.40768	0.0985093	0.101667	-0.137343
7	rs34703687	137790073	7:138105327:C:T	138105327	C	T	T	-0.769812	-0.015218	-0.0175334	0.0923249	0.201199
7	rs1872930	137801444	7:138116698:C:T	138116698	C	T	T	-0.450108	0.198747	0.892002	0.767149	0.066727
7	rs35199496	138204028	7:138519283:A:G	138519283	A	G	G	-0.40746	-0.0279224	0.00207518	0.0124368	-0.861488
7	rs75552059	138255685	7:138570940:T:C	138570940	T	C	C	-0.422268	-0.017988	-0.0484345	-0.00972208	-0.616161
7	rs35356723	138264079	7:138579334:A:G	138579334	A	G	G	-0.0854711	0.200279	-0.0844605	0.351064	0.286338
7	rs33935215	138265310	7:138580565:A:G	138580565	A	G	G	0.184331	0.996102	1.05731	-0.36356	0.442991
7	rs61751967	138265337	7:138580592:C:G	138580592	C	G	G	0.070744	0.320367	-0.0724991	0.408652	0.0308077
7	rs56055129	138268726	7:138583981:C:T	138583981	C	T	T	0.0797985	0.244383	-0.310469	0.118955	0.00351886
7	rs190113058	138269451	7:138584706:G:T	138584706	G	T	T	-0.500744	-0.0135317	-0.0439045	0.0277607	1.15884
7	rs150951971	138281150	7:138596405:T:C	138596405	T	C	C	-0.422216	-0.00192069	-0.0844873	-0.027672	0.564725
7	rs3734945	138305782	7:138621037:T:C	138621037	T	C	C	0.364869	-0.150818	-0.704911	-0.0947478	-0.487037
7	rs2305817	138312216	7:138627471:A:G	138627471	A	G	G	0.440002	-0.512432	-0.695929	-1.02193	0.0608266
7	rs139901589	138313063	7:138628318:A:G	138628318	A	G	G	-0.515237	-0.0127244	-0.0129503	0.0415231	-0.684541
7	rs78756216	138341179	7:138656434:C:T	138656434	C	T	T	0.21045	0.224243	1.02653	-0.900955	0.00726666
7	rs77230230	138347869	7:138663124:C:T	138663124	C	T	T	0.341199	-1.69473	0.477419	1.15809	-0.0286995
7	rs61747678	138394492	7:138709747:G:A	138709747	G	A	A	-0.622101	-0.02246	-0.00207679	0.0486276	0.994407
7	rs143883618	138417682	7:138732937:G:A	138732937	G	A	A	-0.429845	-0.0245756	-0.00433628	0.0477715	-0.779346
7	rs3807154	138417718	7:138732973:A:G	138732973	A	G	G	1.06802	-0.561582	-0.718097	-0.198142	0.371779
7	rs185202591	138432133	7:138747388:A:T	138747388	A	T	T	0.113658	0.115508	0.68458	-0.559787	0.00130478
7	rs150791653	138432354	7:138747609:C:T	138747609	C	T	T	0.221622	-1.00758	0.0213134	0.908556	-0.00444457
7	rs58568563	138433937	7:138749192:G:A	138749192	G	A	A	-0.737887	-0.952119	-0.1043	0.932247	-0.0415395
7	rs80076422	138440415	7:138755670:G:A	138755670	G	A	A	-0.399662	0.0297518	-0.0349583	0.00334523	0.167195
7	rs73463927	138441158	7:138756413:T:A	138756413	T	A	A	-0.664393	-0.022261	-0.0588408	0.0164105	-0.723023
7	rs78194949	138447081	7:138762336:T:C	138762336	T	C	C	-0.849404	-0.0330792	-0.0708009	0.0434259	-0.307299
7	rs141824671	138447631	7:138762886:C:G	138762886	C	G	G	0.186918	0.514352	-0.125787	0.0744067	-0.0360807
7	rs61729750	138486096	7:138801351:G:C	138801351	G	C	C	-0.28085	-0.249716	-0.384493	0.31177	-0.140516
7	rs73465048	138487620	7:138802875:G:A	138802875	G	A	A	-1.54889	0.00480467	-0.0719656	0.0658469	-0.597707
7	rs12707399	138545996	7:138861250:G:A	138861250	G	A	A	0.289208	1.018	0.967089	-0.207461	-0.100384
7	rs80130913	138546216	7:138861470:T:C	138861470	T	C	C	-0.481854	0.0351097	-0.0345173	0.104253	0.572096
7	rs28523576	138554343	7:138869597:G:A	138869597	G	A	A	-0.416523	0.00355381	-0.131869	-0.0511867	-1.482
7	rs144488000	138588410	7:138903664:T:C	138903664	T	C	C	0.108346	0.41497	-0.233542	0.421392	0.00854598
7	rs61744112	138591672	7:138906926:G:A	138906926	G	A	A	-0.272881	-0.0444729	0.0164304	0.0281929	0.197205
7	rs10277735	138593818	7:138909072:G:A	138909072	G	A	A	-0.753468	-0.0209169	-0.045502	0.0221608	0.711596
7	rs16873582	138596001	7:138911255:G:A	138911255	G	A	A	-0.483877	0.0910254	0.205556	0.280482	-0.21212
7	rs2150283	138601572	7:138916826:C:T	138916826	C	T	T	0.211824	0.568195	1.52886	-1.12942	0.118257
7	rs61995719	138601573	7:138916827:G:A	138916827	G	A	A	-0.845509	-0.0330267	-0.101119	0.014721	0.189603
7	rs115015323	138711246	7:139026500:A:G	139026500	A	G	G	-0.449135	0.00814361	-0.0428946	0.0301536	-0.722386
7	rs17856272	138713476	7:139028730:C:T	139028730	C	T	T	0.0526421	0.872204	0.0351772	0.057298	-0.0197152
7	rs3735007	138732497	7:139047751:G:A	139047751	G	A	A	-0.736294	0.60226	1.58165	-0.0550052	-0.0366803
7	rs11977775	138738204	7:139053458:G:A	139053458	G	A	A	-1.24512	0.0264887	-0.086627	-0.0705709	-0.00340418
7	rs79607947	138749656	7:139064910:C:T	139064910	C	T	T	-0.563099	-0.0196064	-0.0322914	0.0471458	-1.87221
7	rs77607190	138749796	7:139065050:C:G	139065050	C	G	G	-0.475249	0.0130848	-0.0343916	0.0204367	0.127099
7	rs78403182	138760992	7:139076246:T:C	139076246	T	C	C	-0.635976	0.0320744	-0.184956	-0.0270527	-0.43393
7	rs116955781	138761088	7:139076342:C:T	139076342	C	T	T	0.100801	0.311931	-0.192597	0.000315498	0.0601343
7	rs116723178	138764824	7:139080078:G:A	139080078	G	A	A	-0.342305	-0.0430073	-0.0113285	0.0651655	0.38378
7	rs28372957	138818632	7:139133886:G:A	139133886	G	A	A	0.0486332	-0.915444	-0.12568	0.600311	0.400739
7	rs73469399	138822543	7:139137797:G:A	139137797	G	A	A	-0.740196	0.00923575	-0.159134	-0.0258706	0.319231
7	rs17610533	138832936	7:139148190:T:C	139148190	T	C	C	-0.0777707	-0.133465	1.73184	-1.21893	-0.0869538
7	rs10480886	138872294	7:139187548:A:G	139187548	A	G	G	-1.05739	-0.00279196	-0.0966534	0.083551	0.296653
7	rs187531954	138874043	7:139189297:T:C	139189297	T	C	C	0.097474	0.311133	0.0105786	0.144869	0.0206704
7	rs78110544	138944127	7:139259381:T:C	139259381	T	C	C	0.105425	0.345772	-0.221348	0.362192	0.00570807
7	rs190180614	138946385	7:139261639:C:G	139261639	C	G	G	0.0711821	0.304015	-0.0980472	0.273375	-0.00865076
7	rs77129794	138960793	7:139276047:T:C	139276047	T	C	C	-0.25326	-0.402844	-2.43166	-1.96717	0.380185
7	rs28562416	138964156	7:139279410:A:T	139279410	A	T	T	-0.743059	-0.0383689	-0.00252602	0.0403758	0.822686
7	rs149194310	139086903	7:139402157:A:G	139402157	A	G	G	0.0888483	0.347552	-0.0571442	0.473727	0.00679971
7	rs74758604	139090515	7:139405769:A:G	139405769	A	G	G	-0.662832	0.00788956	-0.0560916	0.0789037	-0.319044
7	rs118183173	139102335	7:139417589:A:C	139417589	A	C	C	0.12902	0.259149	0.463727	-0.20942	0.00659801
7	rs202072515	139107009	7:139422263:A:C	139422263	A	C	C	0.0773788	0.102785	0.381794	-0.339335	-0.0116629
7	rs73484624	139164534	7:139479788:C:G	139479788	C	G	G	-0.696669	-0.0387475	-0.0521983	0.00958206	1.16713
7	rs112553913	139225215	7:139540469:T:C	139540469	T	C	C	-0.949319	-0.0132523	0.00880451	0.134166	0.288054
7	rs61736120	139226853	7:139542107:G:A	139542107	G	A	A	-0.915816	-0.0115733	-0.0871094	0.0209415	0.00868411
7	rs145397757	139226908	7:139542162:G:A	139542162	G	A	A	0.122123	0.223625	0.560371	-0.321003	0.033865
7	rs139175618	139281426	7:139596680:G:A	139596680	G	A	A	-0.274948	-0.0139313	-0.00992312	-0.0332707	-0.458685
7	rs116204943	139285155	7:139600409:C:T	139600409	C	T	T	-0.566166	0.00161162	-0.018825	0.0308131	-0.567268
7	rs3735196	139285351	7:139600605:C:G	139600605	C	G	G	-1.11422	0.092859	-0.0528404	0.160213	0.279104
7	rs35330567	139305177	7:139620431:A:G	139620431	A	G	G	-0.36279	-0.0146297	-0.00721648	-0.00841277	-0.188185
7	rs28579164	139316360	7:139631614:C:T	139631614	C	T	T	-1.0383	0.638099	0.354023	-0.0282991	0.393006
7	rs10224408	139415723	7:139715924:G:A	139715924	G	A	A	0.0599698	0.311261	-1.07304	0.254721	-0.216294
7	rs115736138	139529318	7:139829519:C:T	139829519	C	T	T	-0.45026	0.029889	-0.0551496	0.0543806	-1.45642
7	rs149765908	139611139	7:139911340:G:A	139911340	G	A	A	-0.273039	-0.023613	0.00150264	0.0340811	0.984209
7	rs5769	139657513	7:139957714:A:G	139957714	A	G	G	-0.539719	0.0141515	-0.113096	-0.00103835	0.311971
7	rs2072179	139662072	7:139962273:T:C	139962273	T	C	C	0.512488	-0.846016	-0.842668	-0.11755	0.0199946
7	rs4528	139715542	7:140015742:C:G	140015742	C	G	G	-0.599221	-0.00990107	-0.0483124	0.0331995	-0.674136
7	rs4526	139715581	7:140015781:G:A	140015781	G	A	A	-0.702424	-0.019671	-0.0850586	-0.0669395	-0.231614
7	rs5763	139715645	7:140015845:C:A	140015845	C	A	A	0.0900706	0.421604	-0.0415163	0.332017	-0.134409
7	rs17161356	139724607	7:140024807:G:A	140024807	G	A	A	-0.456024	0.0408212	-0.161521	-0.00596307	-0.379952
7	rs79970126	139726121	7:140026321:G:A	140026321	G	A	A	0.227936	0.817426	-0.381317	0.471592	-0.0237089
7	rs2286196	139727135	7:140027335:G:A	140027335	G	A	A	0.082376	-1.42348	-1.48229	0.693283	-0.140625
7	rs180697510	139727211	7:140027411:A:G	140027411	A	G	G	0.0920928	0.293381	0.0912064	0.213407	0.0115746
7	rs61729681	139757712	7:140057912:C:A	140057912	C	A	A	0.0682882	0.729055	-0.29744	0.611775	0.00413102
7	rs35701071	139796335	7:140096535:T:C	140096535	T	C	C	0.180031	0.667864	-0.338372	0.723528	-0.0159216
7	rs78791610	139796750	7:140096950:T:C	140096950	T	C	C	-0.373932	-0.0186981	-0.0065223	0.0139679	-0.543832
7	rs1062277	139801777	7:140101977:T:G	140101977	T	G	G	-0.374577	0.405749	0.665525	0.161213	-0.215053
7	rs11772729	140043373	7:140343573:T:C	140343573	T	C	C	-0.124187	0.907784	0.22867	0.0585023	-0.387096
7	rs74938974	140045011	7:140345211:C:T	140345211	C	T	T	0.123038	0.380199	-0.3998	0.310028	0.0188189
7	rs138994473	140045637	7:140345837:A:C	140345837	A	C	C	-0.345664	-0.0196041	0.0146706	0.0211933	-0.145573
7	rs76089276	140051116	7:140351316:G:A	140351316	G	A	A	-0.932311	0.0278962	-0.0618366	0.117506	0.95578
7	rs201353721	140058613	7:140358813:T:C	140358813	T	C	C	0.075533	0.259173	-0.250214	0.083266	-0.0202122
7	rs113110951	140069426	7:140369626:G:T	140369626	G	T	T	0.199978	-0.288106	1.50957	-1.13617	-0.179585
7	rs73735243	140110785	7:140410985:A:G	140410985	A	G	G	-0.404963	-0.00524521	-0.0660082	0.0374984	0.362137
7	rs61746896	140111703	7:140411903:G:A	140411903	G	A	A	-0.466053	-0.0195851	0.00199176	0.0235639	-0.737239
7	rs61995740	140111787	7:140411987:C:T	140411987	C	T	T	-0.483662	-0.0144492	0.00661684	0.029564	-0.379556
7	rs74881626	140125661	7:140425861:C:T	140425861	C	T	T	-0.519852	0.014291	-0.0360798	0.0625249	-0.446509
7	rs2272095	140158851	7:140459051:C:G	140459051	C	G	G	0.632668	1.11883	-0.247349	0.997191	0.0777391
7	rs61736379	140158960	7:140459160:G:A	140459160	G	A	A	-0.394564	0.028017	-0.0516036	0.0551068	0.24939
7	rs10243155	140159721	7:140459921:T:C	140459921	T	C	C	-1.90987	-0.299615	0.274015	0.407947	0.032704
7	rs138927547	140171636	7:140471836:T:C	140471836	T	C	C	-0.346454	0.0250321	-0.0710673	0.0361097	0.101409
7	rs6852	140218464	7:140518664:C:A	140518664	C	A	A	1.22578	-1.04318	0.486989	0.741949	0.273276
7	rs73492325	140218581	7:140518781:G:A	140518781	G	A	A	-1.32627	-0.0286446	-0.0682659	0.0708567	0.606625
7	rs12538386	140219427	7:140519627:C:T	140519627	C	T	T	0.290783	0.816934	0.517711	-0.304478	-0.144123
7	rs148419180	140221699	7:140521899:C:T	140521899	C	T	T	-0.132202	-0.015958	-0.263757	-0.231929	0.387513
7	rs76760136	140227184	7:140527384:C:T	140527384	C	T	T	-0.423898	-0.0216977	0.016255	0.0233287	-0.421317
7	rs75668888	140246760	7:140546960:G:C	140546960	G	C	C	-0.560589	0.00157041	-0.0508118	0.0476348	0.648214
7	rs141096765	140269426	7:140569626:C:G	140569626	C	G	G	-0.435179	0.0109785	-0.102709	0.000111359	-1.18306
7	rs6954743	140287598	7:140587798:G:A	140587798	G	A	A	-0.740758	0.1004	-0.26543	-0.0938984	1.1947
7	rs2968558	140373326	7:140673526:A:G	140673526	A	G	G	-1.72324	0.0089657	0.27728	-1.315	-0.360863
7	rs140400082	140374064	7:140674264:G:C	140674264	G	C	C	0.0801628	0.269008	-0.37105	0.0655607	0.000776319
7	rs143903675	140380883	7:140681083:C:T	140681083	C	T	T	0.0805654	0.141576	-0.0627981	-0.1737	0.0108087
7	rs187702953	140390522	7:140690722:C:G	140690722	C	G	G	-0.390461	-0.0223563	0.00122294	0.0256539	-1.59716
7	rs6959000	140481511	7:140781711:A:C	140781711	A	C	C	-0.53431	-0.00812275	-0.0286514	0.031949	-0.667607
7	rs71645952	140501400	7:140801600:A:T	140801600	A	T	T	-0.503466	-0.005354	-0.0685507	-0.00955662	-0.725593
7	rs141271507	140710308	7:141010508:C:T	141010508	C	T	T	0.10953	0.288872	-0.0197389	-0.0178445	0.0243114
7	rs148294392	141255283	7:141555483:A:G	141555483	A	G	G	-0.302446	0.0495734	-0.0431705	0.0885726	-0.526052
7	rs2286150	141364712	7:141664912:G:A	141664912	G	A	A	0.574976	-1.38263	1.10574	-0.80621	0.13914
7	rs6971275	141420707	7:141720907:T:C	141720907	T	C	C	-0.965454	0.698587	0.840806	-1.12793	-0.113689
7	rs59373896	141429511	7:141729711:G:A	141729711	G	A	A	-0.465414	0.022289	-0.172412	-0.0421395	-0.817602
7	rs186871205	141445452	7:141745652:C:T	141745652	C	T	T	0.0638548	0.245881	-0.0779533	0.271968	-0.0137407
7	rs112055319	141463917	7:141764117:A:G	141764117	A	G	G	-0.578223	0.00663753	-0.0329654	0.0423886	1.36099
7	rs76494765	141464810	7:141765010:C:T	141765010	C	T	T	0.318064	-0.404033	2.20776	-1.66678	-0.568037
7	rs28480612	141464923	7:141765123:A:G	141765123	A	G	G	-0.487892	0.0295277	-0.0687455	0.0200568	0.847857
7	rs2234013	141490219	7:141790419:G:A	141790419	G	A	A	0.0989272	0.31586	0.0779068	0.175387	-0.018031
7	rs2234014	141490499	7:141790699:C:T	141790699	C	T	T	-0.471683	-0.00493558	-0.035615	0.00556906	-0.118029
7	rs2234015	141490799	7:141790999:G:A	141790999	G	A	A	-0.754553	-0.00194061	-0.0876834	0.0328649	-2.02528
7	rs2234017	141491066	7:141791266:G:C	141791266	G	C	C	-0.585435	0.0922586	-0.17497	0.0727873	0.967369
7	rs115186924	141537808	7:141838008:G:A	141838008	G	A	A	-0.406524	0.0173393	-0.0142485	0.105489	0.778288
7	rs116960638	141537990	7:141838190:A:G	141838190	A	G	G	0.0836322	0.330578	-0.147544	0.322084	-0.00249911
7	rs1358305	141718951	7:142019151:C:T	142019151	C	T	T	0.520222	-0.318894	-0.781831	0.382224	0.0291766
7	rs77272878	141722033	7:142022233:G:T	142022233	G	T	T	-0.475712	-0.0352665	0.0189015	0.0353392	1.6697
7	rs60348346	141727424	7:142027624:A:C	142027624	A	C	C	-0.892998	-0.0154086	-0.134977	-0.0192768	-1.42151
7	rs184092742	141727485	7:142027685:G:A	142027685	G	A	A	0.112546	0.409985	-0.156929	0.470014	0.00226602
7	rs10266732	141732665	7:142032865:C:T	142032865	C	T	T	-1.56719	-0.0170446	-0.24507	0.00538877	-0.379131
7	rs75513775	141732756	7:142032956:A:G	142032956	A	G	G	0.130822	0.561675	-0.378411	0.394121	0.00187098
7	rs4132774	141736798	7:142036998:T:C	142036998	T	C	C	-0.871325	0.228895	-0.0966179	0.282966	-0.0119421
7	rs113689539	141738362	7:142038562:C:T	142038562	C	T	T	-1.05189	0.0109024	-0.147256	0.016699	-0.177578
7	rs142551659	141740688	7:142040888:G:A	142040888	G	A	A	-0.21288	0.118787	-0.110132	0.104905	0.0312889
7	rs187898444	141750579	7:142050779:C:T	142050779	C	T	T	0.166473	0.193759	0.824286	-0.745773	-0.00113669
7	rs116536012	141752215	7:142052415:A:C	142052415	A	C	C	-0.567629	0.085925	-0.633094	-0.55654	0.431627
7	rs2961081	141755795	7:142055995:C:T	142055995	C	T	T	-0.202498	1.38362	-1.34984	-1.15846	-0.065509
7	rs144532936	141759229	7:142059429:C:T	142059429	C	T	T	0.369381	-1.25172	0.883669	0.997694	-0.317153
7	rs185053832	141763311	7:142063511:C:A	142063511	C	A	A	0.0850871	0.381575	-0.0808927	0.552168	0.0383119
7	rs116427505	141765298	7:142065498:C:T	142065498	C	T	T	-0.232711	0.029545	0.0686848	-0.0976857	0.72461
7	rs190699321	141765516	7:142065716:C:T	142065716	C	T	T	0.0718915	0.247405	0.0123483	0.189842	-0.0148284
7	rs9655651	141795506	7:142095706:C:A	142095706	C	A	A	-0.620755	-0.0400341	0.0112488	0.0390015	0.490725
7	rs62479371	141799396	7:142099596:C:T	142099596	C	T	T	0.739144	0.537713	-0.374204	1.17896	0.28581
7	rs10234045	141800735	7:142100935:A:T	142100935	A	T	T	-0.0367659	-0.151932	-0.319816	-2.89713	-0.147177
7	rs140217455	141803090	7:142103290:A:G	142103290	A	G	G	0.0849729	0.18029	0.101304	-0.130566	-0.0057926
7	rs1052410	141951998	7:142252178:C:T	142252178	C	T	T	-0.744688	-0.15668	-1.00501	-0.877314	-0.0339254
7	rs142940874	141952400	7:142252580:G:A	142252580	G	A	A	-0.484514	-0.0231839	-0.00197118	-0.000565842	-0.66899
7	rs116437839	141955410	7:142255590:C:T	142255590	C	T	T	-0.537315	-0.0194017	-0.0986109	-0.0447387	-0.694229
7	rs7786497	141957504	7:142257684:A:G	142257684	A	G	G	0.974822	-1.16076	-0.333497	-0.31824	-0.212104
7	rs766323	142561377	7:142863619:A:G	142863619	A	G	G	0.153177	0.256504	0.597886	-0.545643	0.0158076
7	rs56300555	142561786	7:142864028:T:C	142864028	T	C	C	0.13067	0.53574	-0.14672	0.437637	0.0476009
7	rs8177173	142561922	7:142864164:G:A	142864164	G	A	A	0.100641	0.456829	-0.092045	0.617626	0.0240105
7	rs8177156	142565720	7:142867965:G:A	142867965	G	A	A	0.146306	0.348748	0.308882	-0.067722	-0.0131545
7	rs4987684	142569531	7:142871778:G:A	142871778	G	A	A	-0.483577	-0.0151292	-0.175238	-0.0964872	0.52066
7	rs114489897	142569753	7:142872000:C:T	142872000	C	T	T	-0.500723	-0.00976069	-0.0694898	0.0212375	-1.37725
7	rs112364738	142569794	7:142872041:C:T	142872041	C	T	T	-0.39833	-0.0177827	-0.00665692	-0.00497954	-0.401932
7	rs4987677	142570220	7:142872467:G:A	142872467	G	A	A	-0.574276	0.0193207	-0.0643461	0.0550723	0.680361
7	rs145965341	142571491	7:142873738:G:A	142873738	G	A	A	0.105975	0.426419	-0.0260393	0.357331	0.0449824
7	rs4987704	142572304	7:142874551:G:A	142874551	G	A	A	0.242624	1.06927	-0.705673	0.702092	0.157113
7	rs151308770	142573644	7:142875891:A:T	142875891	A	T	T	0.0522423	0.268071	-0.194868	0.238642	0.0732735
7	rs145676599	142606634	7:142909468:G:C	142909468	G	C	C	0.090219	0.437288	-0.172676	0.505706	0.0105977
7	rs35495848	142625305	7:142928210:G:A	142928210	G	A	A	-0.499944	-0.0250322	-0.022659	-0.0956066	1.08649
7	rs76269535	142637436	7:142940349:C:T	142940349	C	T	T	-0.556866	-0.0292057	0.0145278	0.0310853	0.297925
7	rs62470965	142637714	7:142940627:G:T	142940627	G	T	T	0.170095	0.328323	0.497089	-0.21019	-0.00622448
7	rs8176059	142651354	7:142954267:G:A	142954267	G	A	A	0.102369	0.407354	-0.402016	0.203942	-0.0377596
7	rs146455661	142659169	7:142962082:T:G	142962082	T	G	G	0.157673	-0.841875	-0.0207673	0.818395	0.0756435
7	rs116336425	142723327	7:143026240:C:T	143026240	C	T	T	-0.509431	-0.00421969	-0.105906	-0.0251012	1.08142
7	rs17164102	142749417	7:143052320:C:T	143052320	C	T	T	-1.25217	0.533266	0.0783155	0.191251	1.22566
7	rs73170678	142836203	7:143139110:A:T	143139110	A	T	T	0.316574	1.38629	-0.396957	1.25195	0.0512291
7	rs75076193	142836646	7:143139553:C:T	143139553	C	T	T	0.0994641	0.359333	-0.154677	0.447928	-0.000498486
7	rs184819681	142881269	7:143184176:G:A	143184176	G	A	A	-0.296526	0.0620041	-0.278558	-0.109415	-1.23951
7	rs17164164	142919238	7:143222145:G:C	143222145	G	C	C	-0.538562	-0.0171332	-0.0662079	-0.00731164	-0.637549
7	rs149801284	142962325	7:143265232:G:A	143265232	G	A	A	0.0547148	0.226578	-0.106125	0.213869	0.0115907
7	rs7803893	142965877	7:143268784:C:G	143268784	C	G	G	-0.653785	-0.0423203	-0.0270284	0.0169499	-0.889683
7	rs61737885	142983699	7:143286606:G:A	143286606	G	A	A	0.15238	0.462667	-0.595857	0.196795	-0.00731374
7	rs114290247	142997069	7:143299976:G:A	143299976	G	A	A	-0.253592	0.00946786	-0.0914399	-0.0139996	-0.373504
7	rs4647339	143002171	7:143305078:C:T	143305078	C	T	T	-0.651158	-0.0188566	0.0199517	0.0587082	1.06457
7	rs6948526	143016995	7:143319902:T:A	143319902	T	A	A	-1.07452	0.3994	0.389941	-0.167517	0.301798
7	rs113839156	143017753	7:143320660:C:T	143320660	C	T	T	-0.362576	0.0209316	-0.112502	-0.0371101	0.2944
7	rs10282312	143017807	7:143320714:G:T	143320714	G	T	T	-0.12408	-0.452646	0.261579	-0.302588	-0.0430568
7	rs56307536	143018474	7:143321381:C:T	143321381	C	T	T	-0.560146	-0.0240996	-0.00539695	0.00159449	-0.251331
7	rs41276054	143029874	7:143332781:G:A	143332781	G	A	A	0.14138	0.531242	-0.288663	0.443778	-0.0224789
7	rs7794560	143029983	7:143332890:T:C	143332890	T	C	C	0.489147	0.715439	-0.768904	1.27821	0.19473
7	rs2272253	143036318	7:143339225:G:A	143339225	G	A	A	-0.68248	0.563129	0.815117	0.296066	0.242005
7	rs17854363	143053723	7:143356630:C:T	143356630	C	T	T	0.369237	-0.260272	-0.936101	0.157213	0.293207
7	rs140819301	143080292	7:143383199:A:G	143383199	A	G	G	-0.418092	-0.0232608	-0.0447428	0.000286048	-0.5153
7	rs78551364	143085462	7:143388369:C:T	143388369	C	T	T	-0.515903	-0.0221493	-0.0853139	-0.0357935	0.0508219
7	rs151166003	143085533	7:143388440:G:T	143388440	G	T	T	0.0582899	0.220923	-0.0294614	0.293883	0.0154615
7	rs41277428	143085822	7:143388729:G:A	143388729	G	A	A	-0.167621	0.751549	-0.310854	0.865548	0.16097
7	rs41277425	143085968	7:143388875:C:T	143388875	C	T	T	-0.00503415	0.380496	0.000589427	0.400636	0.0458671
7	rs73154206	143086010	7:143388917:C:T	143388917	C	T	T	0.173695	0.659407	-0.184494	0.787397	-0.0157173
7	rs183169883	143087102	7:143390009:T:C	143390009	T	C	C	0.118401	0.452485	-0.320074	0.238993	0.0204787
7	rs1131885	143088526	7:143391433:T:C	143391433	T	C	C	0.751628	1.42773	1.17457	-0.567165	0.0144124
7	rs56307701	143088592	7:143391499:G:A	143391499	G	A	A	-0.66231	-0.010048	-0.012515	0.066977	-0.497857
7	rs201033226	143093648	7:143396555:A:G	143396555	A	G	G	-0.102867	0.150913	-0.0412772	0.164756	-0.856281
7	rs11768549	143095153	7:143398060:C:T	143398060	C	T	T	0.104931	0.498004	-0.228382	0.380343	0.0676374
7	rs77324371	143095400	7:143398307:A:T	143398307	A	T	T	-0.425508	0.118495	-0.199813	0.0705956	-0.407434
7	rs7794735	143104816	7:143407723:G:A	143407723	G	A	A	0.322011	1.03441	-0.517118	0.338052	-0.0103148
7	rs61750008	143140675	7:143443582:G:A	143443582	G	A	A	0.191209	0.715701	-0.359871	0.770957	0.032657
7	rs2240359	143632618	7:143935525:C:T	143935525	C	T	T	-1.02779	-0.97851	-1.27822	1.54863	0.159213
7	rs61739648	143632717	7:143935624:G:A	143935624	G	A	A	0.0629088	0.286854	-0.0121739	0.226106	0.00525161
7	rs61740239	143632984	7:143935891:G:A	143935891	G	A	A	0.0761998	0.173342	0.266533	0.335923	-0.495524
7	rs61731392	143657232	7:143960139:A:G	143960139	A	G	G	-1.14874	0.0316891	-0.135372	0.07499	0.489129
7	rs61739955	143747524	7:144050431:A:T	144050431	A	T	T	-0.552512	0.0393547	-0.134545	0.0180295	0.338433
7	rs116000614	143748011	7:144050918:G:A	144050918	G	A	A	-0.700215	0.0106624	-0.082332	0.0181569	-1.51857
7	rs190418341	143771934	7:144074841:G:A	144074841	G	A	A	0.0567175	0.0918901	-0.474236	-0.273808	0.00455184
7	rs142231743	143792747	7:144095654:G:A	144095654	G	A	A	0.145667	-0.714308	-0.0530353	0.747768	-0.00910001
7	rs9655672	143792867	7:144095774:G:A	144095774	G	A	A	-0.431013	0.0120058	-0.0154016	0.0334831	0.137674
7	rs117883393	143807569	7:144110476:C:T	144110476	C	T	T	0.139521	0.336902	0.217769	-0.0024946	-0.0189619
7	rs112769947	143839202	7:144142109:A:G	144142109	A	G	G	-0.403473	-0.0239559	-0.0217311	-0.0013753	-0.509489
7	rs61732173	143839601	7:144142508:T:C	144142508	T	C	C	-0.592685	-0.023697	-0.0698056	-0.0267993	0.649656
7	rs141101644	144075992	7:144378899:G:T	144378899	G	T	T	0.15419	0.293523	0.382574	-0.324536	-0.0168699
7	rs112190116	144096158	7:144399065:C:T	144399065	C	T	T	0.151616	0.499065	-0.0372117	0.389462	-0.0059547
7	rs189548165	144101781	7:144404688:G:A	144404688	G	A	A	-0.54131	-0.0258687	-0.0316824	-0.000242333	-0.766601
7	rs138463368	144107255	7:144410162:A:G	144410162	A	G	G	-0.253735	0.164861	-0.158134	-0.0404111	-0.192872
7	rs17170295	144320214	7:144623121:G:T	144623121	G	T	T	-1.5346	0.368667	-0.125008	0.178043	-0.133423
7	rs3779087	144462951	7:144765858:C:T	144765858	C	T	T	-0.673073	-1.19061	0.146809	-0.635739	0.144134
7	rs116047622	144532612	7:144835519:G:A	144835519	G	A	A	-0.523288	-0.0469164	-0.0275323	-0.0024945	-1.16335
7	rs28506961	144703084	7:145005991:G:A	145005991	G	A	A	-0.325221	0.385025	-0.0504897	0.258113	0.218088
7	rs61732853	146536912	7:146839820:C:T	146839820	C	T	T	-0.675203	-0.00377844	-0.0296933	-0.132632	0.194129
7	rs61732854	146818150	7:147121058:T:C	147121058	T	C	C	-0.508544	0.0301374	-0.0807815	0.057113	0.303788
7	rs142524655	146825950	7:147128858:A:G	147128858	A	G	G	-0.446583	-0.00563186	-0.0246523	0.0187324	-0.902704
7	rs73471053	146829372	7:147132280:G:A	147132280	G	A	A	-0.469603	0.0192599	-0.0858395	0.0386925	0.390778
7	rs79039458	146829561	7:147132469:C:T	147132469	C	T	T	-0.443681	-0.0357548	-0.0714938	-0.0320369	0.0825293
7	rs114270200	146997199	7:147300107:A:G	147300107	A	G	G	-0.549482	-0.0239695	-0.0300366	0.0240506	0.131976
7	rs2692185	146997203	7:147300111:T:A	147300111	T	A	A	-0.838116	-0.544788	-0.56741	-0.52128	0.230342
7	rs2286128	147183066	7:147485974:G:A	147485974	G	A	A	-0.613209	-0.2855	-0.688655	-0.239244	-1.45552
7	rs2286127	147183143	7:147486051:A:G	147486051	A	G	G	0.236341	-0.836639	-0.178759	-1.11281	0.833627
7	rs61732849	147259306	7:147562214:C:T	147562214	C	T	T	-0.512247	0.00800486	-0.111529	-5.00482e-05	-0.340594
7	rs75858942	147600642	7:147903550:T:C	147903550	T	C	C	-0.99939	0.0270203	-0.127212	0.0593704	0.67068
7	rs2373284	147674912	7:147977820:T:C	147977820	T	C	C	-0.0621107	-1.52198	-1.05335	0.323542	0.296738
7	rs150399194	147815172	7:148118080:G:T	148118080	G	T	T	-0.0840879	0.00158313	0.83193	-0.690336	0.0462535
7	rs189589051	147964118	7:148267026:C:T	148267026	C	T	T	-0.448139	-0.0273873	-0.111239	-0.0642685	0.105702
7	rs114724335	147964264	7:148267172:T:G	148267172	T	G	G	-0.531131	0.00890148	-0.068275	0.0255741	0.0898444
7	rs9648691	148106490	7:148409398:G:A	148409398	G	A	A	-0.630188	0.618795	1.8866	0.0993115	-0.0718754
7	rs79777576	148112503	7:148415411:C:T	148415411	C	T	T	-0.763383	-0.0458341	-0.111089	-0.0382292	-0.0706018
7	rs62624492	148288020	7:148590928:G:T	148590928	G	T	T	0.222924	0.299566	-0.953744	-1.64951	0.16122
7	rs6965813	148311214	7:148614122:G:A	148614122	G	A	A	-0.479182	-0.0164893	-0.183847	-0.1063	-0.0540339
7	rs6962115	148312382	7:148615290:T:G	148615290	T	G	G	-0.222375	-0.21899	0.298209	-0.993129	-0.294588
7	rs1014095	148463860	7:148766768:T:C	148766768	T	C	C	-0.871297	0.182873	-1.32637	0.176095	-0.125593
7	rs78408693	148480759	7:148783667:A:G	148783667	A	G	G	-0.466497	0.0316592	-0.0741896	0.0323896	-0.469259
7	rs78380043	148481044	7:148783952:T:C	148783952	T	C	C	0.113029	0.308009	0.216674	0.177591	0.014637
7	rs67507356	148485603	7:148788511:G:A	148788511	G	A	A	-0.579391	0.53456	0.155158	0.00625533	-0.176647
7	rs73745382	148489774	7:148792682:A:G	148792682	A	G	G	-0.715318	-0.0339285	-0.105397	-0.100057	0.442599
7	rs17171113	148489820	7:148792728:G:A	148792728	G	A	A	0.33382	-1.30491	0.484641	0.821168	-0.00475712
7	rs116330247	148496375	7:148799283:C:T	148799283	C	T	T	-0.323722	0.0168452	-0.080314	0.00338479	0.000326121
7	rs115842196	148507426	7:148810334:A:G	148810334	A	G	G	-0.355188	-0.0160086	0.0108415	0.0353652	-0.100493
7	rs114692729	148524237	7:148827145:C:G	148827145	C	G	G	-0.351173	0.0187785	-0.0118259	0.0354958	0.250061
7	rs61739277	148701245	7:149004153:C:T	149004153	C	T	T	-0.570404	-0.0130159	-0.0679111	0.0346414	0.375061
7	rs114474873	148701347	7:149004255:C:G	149004255	C	G	G	-0.265995	0.0616979	-0.0665344	0.0663922	0.205455
7	rs35207074	148702362	7:149005270:G:A	149005270	G	A	A	0.126068	0.464442	-0.150292	0.605123	0.00887947
7	rs2290971	148712092	7:149015000:G:A	149015000	G	A	A	-0.0494567	-0.741503	0.00719299	0.812668	-0.612325
7	rs150428738	148716247	7:149019155:A:T	149019155	A	T	T	0.0512786	0.173289	-0.00668056	0.152568	0.00219409
7	rs56932055	148716320	7:149019228:G:A	149019228	G	A	A	-0.695781	1.05645	0.321809	-0.115679	-0.748658
7	rs74782558	148767905	7:149070813:G:A	149070813	G	A	A	-0.585227	0.0118381	-0.0893035	0.0231381	-0.748742
7	rs34255334	148768570	7:149071478:T:C	149071478	T	C	C	-0.33297	0.164421	-0.0278299	0.21529	0.459501
7	rs114079426	148769599	7:149072507:C:T	149072507	C	T	T	-0.559751	0.00559341	-0.0461329	0.0586088	-0.892594
7	rs150412959	148801170	7:149104078:G:A	149104078	G	A	A	0.0888114	0.382958	-0.172665	0.370974	0.00356788
7	rs138211765	148801292	7:149104200:G:A	149104200	G	A	A	-0.387825	-0.0103473	0.00489505	0.0361459	0.259493
7	rs12704061	148801337	7:149104245:T:C	149104245	T	C	C	-0.82949	0.492852	-0.15565	0.287098	0.391361
7	rs6965052	148802466	7:149105374:T:A	149105374	T	A	A	-0.454677	-0.0291696	-0.0360727	-0.0473403	0.142813
7	rs1202440	148851027	7:149153935:C:T	149153935	C	T	T	0.29953	0.940407	-0.350758	0.453164	-0.0810223
7	rs76562187	148863427	7:149166335:G:T	149166335	G	T	T	-1.04915	0.012103	-0.214263	-0.0162281	0.435584
7	rs114974629	148910848	7:149213756:A:G	149213756	A	G	G	0.105818	0.325125	-0.25587	0.336851	0.0579472
7	rs11769362	148947279	7:149250188:A:G	149250188	A	G	G	0.424606	0.501656	0.57224	0.242376	0.0211895
7	rs117392089	148950691	7:149253600:G:A	149253600	G	A	A	0.0656457	0.144574	-0.293082	-0.152101	-0.0120844
7	rs77827633	148950786	7:149253695:C:A	149253695	C	A	A	-0.356021	-0.0191406	-0.11918	-0.0734944	-0.0283541
7	rs61729506	148963652	7:149266561:C:T	149266561	C	T	T	-0.587587	0.568454	-0.623166	0.325187	-0.425787
7	rs71532779	149129422	7:149432331:G:A	149432331	G	A	A	0.139777	0.480506	-0.135006	0.509416	0.0270987
7	rs75104198	149129893	7:149432802:C:G	149432802	C	G	G	-0.976193	-0.000884796	-0.0507394	0.0963238	-0.664424
7	rs73166011	149133969	7:149436878:T:C	149436878	T	C	C	0.262914	0.625888	0.579626	-0.307076	0.0409803
7	rs76797088	149152828	7:149455737:G:C	149455737	G	C	C	-0.634811	0.0200748	-0.208972	-0.0481532	-0.518397
7	rs3735318	149152906	7:149455815:G:A	149455815	G	A	A	0.849913	-1.16713	0.426275	-0.582598	-0.183351
7	rs111256184	149190059	7:149492968:G:A	149492968	G	A	A	0.118261	0.273297	0.175259	-0.134418	0.0146602
7	rs13311996	149190098	7:149493007:T:C	149493007	T	C	C	0.729157	1.06508	0.778303	0.325764	0.0475196
7	rs73727726	149191201	7:149494110:G:A	149494110	G	A	A	-0.364813	-0.0207293	-0.00594149	0.0772273	0.516269
7	rs1000678	149191568	7:149494477:C:T	149494477	C	T	T	0.456035	-1.81696	-0.714176	1.32927	0.0222187
7	rs117493280	149317108	7:149620017:C:T	149620017	C	T	T	0.0779185	0.32242	-0.127251	0.369523	-0.0167068
7	rs115936899	149317111	7:149620020:A:G	149620020	A	G	G	-0.61352	-0.0230965	-0.0184358	-0.000988217	-1.42995
7	rs61996268	149318549	7:149621458:G:A	149621458	G	A	A	-0.77621	0.00317421	-0.0277548	0.00994587	0.171611
7	rs145574687	149318615	7:149621524:G:A	149621524	G	A	A	-0.395778	-0.0179938	-0.0197579	0.0293322	1.18296
7	rs10258658	149416771	7:149719680:C:T	149719680	C	T	T	-1.26652	-0.0323019	0.165002	0.263828	0.0600933
7	rs201374780	149418590	7:149721499:A:G	149721499	A	G	G	-0.0967562	0.178679	-0.254552	0.0913145	-0.620795
7	rs189055696	149418594	7:149721503:G:T	149721503	G	T	T	-0.623546	0.0376834	-0.0939316	0.046231	-0.840152
7	rs73725565	149418680	7:149721589:G:A	149721589	G	A	A	-0.473051	-0.0405231	0.374574	-0.192492	-1.16632
7	rs147491276	149419694	7:149722603:G:A	149722603	G	A	A	-0.408039	-0.00518644	-0.0476996	0.0274032	-0.333774
7	rs76593434	149422444	7:149725353:G:A	149725353	G	A	A	0.115459	0.366722	-0.0277543	0.248748	0.00402104
7	rs150544622	149430617	7:149733528:A:G	149733528	A	G	G	0.128183	0.320408	0.395053	-0.0875109	6.18702e-05
7	rs855668	149462523	7:149765434:C:G	149765434	C	G	G	-1.90069	0.387127	0.0139803	0.266603	0.0128497
7	rs61742446	149462642	7:149765553:G:T	149765553	G	T	T	0.18707	0.339839	0.794954	-0.371153	0.0330853
7	rs186307739	149467662	7:149770573:G:A	149770573	G	A	A	-0.28155	-0.00737922	-0.153555	-0.0779858	-0.38626
7	rs368029226	149473103	7:149776014:C:T	149776014	C	T	T	0.151455	0.0877242	1.05211	-0.927703	0.00418906
7	rs148273580	149473203	7:149776114:C:T	149776114	C	T	T	0.141794	0.205695	0.616882	-0.452748	-0.0053326
7	rs141128321	149473432	7:149776343:C:T	149776343	C	T	T	0.0895219	0.28834	0.0259346	0.283599	0.00652763
7	rs137982924	149474137	7:149777048:T:C	149777048	T	C	C	-0.460411	-0.0297492	-0.0296987	0.00489827	-0.828864
7	rs76820393	149474797	7:149777708:C:T	149777708	C	T	T	-0.488341	-0.0180444	0.0132819	0.0679516	0.717499
7	rs117973774	149474988	7:149777899:G:A	149777899	G	A	A	0.0656774	0.264955	-0.226233	0.189554	0.0798018
7	rs17754559	149475926	7:149778837:G:A	149778837	G	A	A	0.0475905	0.161399	0.307493	-0.253006	0.126902
7	rs369251460	149476211	7:149779122:G:A	149779122	G	A	A	0.0688828	0.244939	-0.0376508	0.374154	0.00767119
7	rs113422484	149476578	7:149779489:A:T	149779489	A	T	T	0.0907298	0.34938	-0.493595	0.12049	-0.0974275
7	rs855677	149477544	7:149780456:G:A	149780456	G	A	A	-0.824978	-0.0240334	-0.0433355	0.0132033	-0.452856
7	rs78769093	149482094	7:149785006:C:T	149785006	C	T	T	-0.966009	-0.0170357	0.00139915	0.0614997	-1.35789
7	rs77510079	149483237	7:149786149:G:A	149786149	G	A	A	0.447772	0.0915	0.149945	0.567962	0.0324159
7	rs75263499	149483330	7:149786242:C:T	149786242	C	T	T	0.19354	0.699844	-0.388898	0.676442	-0.00972294
7	rs62617120	149485018	7:149787930:G:A	149787930	G	A	A	0.109288	0.329947	-0.145829	-0.108336	0.0476696
7	rs145116891	149486038	7:149788950:G:A	149788950	G	A	A	-0.436598	-0.0110318	-0.0366192	0.0190608	0.658596
7	rs145666510	149489614	7:149792526:C:T	149792526	C	T	T	0.117792	0.448634	-0.021158	0.567602	0.029536
7	rs191304546	149494369	7:149797281:C:T	149797281	C	T	T	0.0760542	0.287791	-0.200856	0.261207	-0.0326417
7	rs73727615	149498945	7:149801857:C:T	149801857	C	T	T	-0.649657	0.0099871	-0.140064	-0.0127454	0.885233
7	rs184421456	149500470	7:149803382:G:A	149803382	G	A	A	-0.312785	0.0105962	-0.32521	-0.246058	0.333101
7	rs181269877	149502579	7:149805491:C:T	149805491	C	T	T	0.0777594	0.274457	-0.230307	0.215863	0.0219103
7	rs140667496	149505305	7:149808217:G:A	149808217	G	A	A	0.0953165	0.353077	-0.0944287	0.131103	0.0710783
7	rs139270844	149506160	7:149809072:C:T	149809072	C	T	T	-0.539395	-0.018209	0.00690704	0.0485684	-1.94391
7	rs144284618	149506167	7:149809079:C:T	149809079	C	T	T	-0.579547	0.0323777	-0.156806	0.00298819	0.16944
7	rs73727628	149506239	7:149809151:T:C	149809151	T	C	C	-0.905139	-0.00727189	-0.104595	0.0344656	0.164301
7	rs55776327	149507964	7:149810876:C:T	149810876	C	T	T	-0.539612	-0.498567	-0.447726	0.128249	-0.0489836
7	rs116185577	149508958	7:149811870:C:T	149811870	C	T	T	-0.454167	-0.0324309	-0.0413771	0.00258718	1.44512
7	rs115723456	149509048	7:149811960:C:T	149811960	C	T	T	-0.644181	-0.0278033	0.0367948	0.0367511	-0.345151
7	rs77447664	149509114	7:149812026:C:T	149812026	C	T	T	-0.590614	-0.0107915	-0.0497902	0.00978997	0.275882
7	rs114632655	149511566	7:149814478:G:A	149814478	G	A	A	-0.392967	-0.00332727	-0.184951	-0.104477	0.0759108
7	rs141999995	149514822	7:149817734:A:T	149817734	A	T	T	-0.445765	-0.00128224	-0.00284922	0.0612509	0.548131
7	rs144061030	149518967	7:149821878:G:A	149821878	G	A	A	-0.562791	-0.0278564	-0.0374456	-0.00166162	0.0621404
7	rs141884347	149520553	7:149823464:G:A	149823464	G	A	A	0.165894	0.266371	0.459416	-0.402737	0.01142
7	rs200083465	149521591	7:149824502:G:A	149824502	G	A	A	0.0682573	0.213639	0.106933	0.158885	0.00413506
7	rs377450560	149522083	7:149824994:T:C	149824994	T	C	C	0.0735782	0.254463	-0.167821	0.215004	-0.00249884
7	rs117136255	149522165	7:149825076:G:A	149825076	G	A	A	0.123901	0.417072	-0.280959	0.338704	0.0161204
7	rs200469643	149522951	7:149825862:C:T	149825862	C	T	T	-0.144201	-0.0274586	0.32988	-0.272168	-0.229057
7	rs78492471	149523195	7:149826106:C:G	149826106	C	G	G	0.412383	1.38827	-0.390516	0.957738	0.0483314
7	rs117000473	149524097	7:149827008:G:A	149827008	G	A	A	0.165299	0.560567	-0.343025	0.209113	0.0202141
7	rs55976638	149529970	7:149832881:G:T	149832881	G	T	T	0.552559	0.466152	1.05736	-1.63114	0.0572635
7	rs2240361	149558409	7:149861320:G:C	149861320	G	C	C	0.567024	1.07555	-0.631796	0.744668	-0.691538
7	rs114774246	149558931	7:149861842:C:T	149861842	C	T	T	-0.398678	0.0145811	-0.158167	-0.0859121	0.620517
7	rs77523817	149576478	7:149879389:C:T	149879389	C	T	T	-0.727602	-0.00766489	-0.0846071	0.0200081	-1.6089
7	rs4725334	149981830	7:150284741:T:G	150284741	T	G	G	-0.483946	-1.4313	0.364257	-0.883222	-0.0202707
7	rs117425825	149981856	7:150284767:G:A	150284767	G	A	A	0.258568	0.572581	0.667941	-0.36928	-0.1546
7	rs10258147	149983659	7:150286570:C:G	150286570	C	G	G	-1.14538	-0.0405311	-0.11602	0.00576058	-0.0758224
7	rs141976587	149983670	7:150286581:G:A	150286581	G	A	A	-0.368747	0.000902242	0.000475503	0.0431806	0.909361
7	rs148333985	149986725	7:150289636:G:A	150289636	G	A	A	-0.763432	0.0173967	-0.12636	0.0338617	1.4889
7	rs182885703	149992379	7:150295290:C:T	150295290	C	T	T	-0.373608	-0.0255492	0.0113836	0.0152982	0.0947128
7	rs150898716	149992401	7:150295312:C:T	150295312	C	T	T	0.134562	0.223254	0.581229	-0.256007	0.000198588
7	rs3800782	150027763	7:150330674:A:G	150330674	A	G	G	-0.410579	-0.867512	-0.0745818	0.678427	-0.161154
7	rs75555338	150027802	7:150330713:C:T	150330713	C	T	T	0.0571963	0.336519	-0.107704	0.475818	0.14452
7	rs139910953	150027838	7:150330749:C:T	150330749	C	T	T	-0.277235	0.00774081	0.0102859	0.03944	0.409954
7	rs3735170	150034184	7:150337095:T:C	150337095	T	C	C	-0.0835491	-0.248847	1.05152	0.364584	0.0984912
7	rs111877824	150037329	7:150340240:G:A	150340240	G	A	A	-0.823984	-0.0317781	-0.0261736	0.0458705	-1.61867
7	rs181687931	150093798	7:150396710:C:A	150396710	C	A	A	-0.397478	-0.00700863	-0.0554496	-0.0106774	-0.457686
7	rs61748320	150164155	7:150467067:T:C	150467067	T	C	C	0.135604	0.407947	-0.226542	0.204862	0.00347293
7	rs79638052	150171342	7:150474254:T:C	150474254	T	C	C	-0.726208	-0.000411232	-0.13339	-0.0151224	-0.172478
7	rs79244280	150174416	7:150477328:C:T	150477328	C	T	T	-0.767373	0.00137924	-0.107184	0.00535265	0.974732
7	rs3735081	150217248	7:150520160:A:G	150520160	A	G	G	-0.916067	-0.474518	0.172503	-0.910687	-0.114978
7	rs3735079	150217335	7:150520247:G:T	150520247	G	T	T	0.426841	-0.303653	-0.0534081	0.893766	0.216788
7	rs61741802	150269917	7:150572829:G:A	150572829	G	A	A	0.17442	0.609679	-0.35573	0.237435	-0.222088
7	rs117892872	150324805	7:150627717:G:A	150627717	G	A	A	0.0777083	0.336948	-0.193394	0.325015	0.0286049
7	rs3735084	150324825	7:150627737:C:T	150627737	C	T	T	0.0309648	0.0985867	0.328418	0.504585	-0.0940618
7	rs114540180	150325378	7:150628290:T:C	150628290	T	C	C	-0.885449	-0.0235349	-0.131074	-0.0284484	-0.227462
7	rs144748380	150325454	7:150628366:T:C	150628366	T	C	C	0.0963396	0.428739	-0.178639	0.387779	0.0233342
7	rs17173519	150325493	7:150628405:C:T	150628405	C	T	T	-0.366138	-0.021926	-0.0644859	-0.0220915	0.475175
7	rs149687917	150325591	7:150628503:T:C	150628503	T	C	C	0.0764256	0.290486	-0.121822	0.306226	-0.0255298
7	rs11558054	150389594	7:150692506:G:T	150692506	G	T	T	0.250735	0.29509	1.25779	-1.04845	0.017325
7	rs17173567	150389829	7:150692741:A:G	150692741	A	G	G	-0.590597	-0.0134369	-0.0629932	0.0112192	-0.0191418
7	rs144313030	150417227	7:150720139:C:T	150720139	C	T	T	-0.304828	-0.0160589	0.00284771	0.0210057	-0.049843
7	rs61748272	150417357	7:150720269:T:C	150720269	T	C	C	-0.501977	-0.00639443	-0.0117059	0.0434807	0.334185
7	rs4725358	150417677	7:150720589:G:A	150720589	G	A	A	0.183964	0.506862	-0.113831	-0.904006	-0.648019
7	rs61751052	150437979	7:150740891:G:A	150740891	G	A	A	-0.397297	-0.0313745	0.0243987	0.0255587	0.834226
7	rs9657881	150440192	7:150743104:G:A	150743104	G	A	A	0.193826	0.684731	-0.629971	0.277815	0.0160937
7	rs9969122	150447003	7:150749915:A:G	150749915	A	G	G	-0.592618	0.0149936	-0.0377745	0.0426458	0.400131
7	rs17256042	150490238	7:150793150:G:A	150793150	G	A	A	0.177409	0.82972	-0.258207	0.672212	-0.39709
7	rs2072443	150490376	7:150793288:C:T	150793288	C	T	T	0.420734	-0.481704	0.921863	0.451888	-0.269364
7	rs28434777	150491156	7:150794068:T:C	150794068	T	C	C	-0.58422	0.00105769	0.208077	-0.194431	-0.0732093
7	rs11546671	150493495	7:150796407:G:A	150796407	G	A	A	0.216125	0.708076	-0.4723	0.284077	-0.00247905
7	rs28508515	150493591	7:150796503:C:T	150796503	C	T	T	-0.382596	-0.0119935	-0.0169539	0.0242604	0.133864
7	rs115265961	150493606	7:150796518:A:T	150796518	A	T	T	-0.499396	0.0323673	-0.211007	-0.0559503	-0.247478
7	rs144688762	150499426	7:150802338:G:C	150802338	G	C	C	-0.501114	0.0277678	-0.0771344	0.0288477	-0.174053
7	rs741066	150500520	7:150803432:C:T	150803432	C	T	T	0.317105	1.4982	0.636796	-0.369273	0.0111233
7	rs35972858	150500534	7:150803446:G:A	150803446	G	A	A	-0.852187	-0.362795	-0.114871	0.299836	0.343601
7	rs77405077	150500593	7:150803505:C:T	150803505	C	T	T	0.177657	-0.902664	-0.162723	0.647576	0.250903
7	rs741064	150500729	7:150803641:A:G	150803641	A	G	G	-0.591791	-0.91487	-0.163028	-0.306808	0.0146714
7	rs76937000	150500832	7:150803744:C:T	150803744	C	T	T	-0.781493	-0.024111	-0.0258488	0.07435	1.19356
7	rs10378	150501455	7:150804367:G:T	150804367	G	T	T	-0.252522	0.856972	0.132289	0.194998	-0.151174
7	rs10156191	150553605	7:150856517:C:T	150856517	C	T	T	-1.07409	0.637452	0.573095	-0.142133	-0.254376
7	rs116444806	150554261	7:150857173:C:G	150857173	C	G	G	-0.456863	-0.0087111	0.0093955	0.0372235	0.741051
7	rs41465145	150554584	7:150857496:C:T	150857496	C	T	T	0.363164	0.138534	0.110148	0.183337	0.0183091
7	rs2071514	150554887	7:150857799:G:A	150857799	G	A	A	0.190716	-1.2401	0.165425	-0.918658	-0.499381
7	rs35070995	150557707	7:150860619:A:C	150860619	A	C	C	-0.426607	-0.0199378	-0.0263344	0.00721664	0.637189
7	rs41313746	150642438	7:150945350:C:T	150945350	C	T	T	-0.518444	0.00528348	-0.0145354	0.0665593	0.49705
7	rs41314375	150648672	7:150951584:G:A	150951584	G	A	A	-0.656629	-0.0101937	-0.0536233	0.00209103	-1.66393
7	rs1800781	150692444	7:150995356:G:A	150995356	G	A	A	0.651762	0.273678	0.883041	0.178883	0.0355294
7	rs200058561	150695586	7:150998498:G:C	150998498	G	C	C	0.0963024	0.145755	0.324703	-0.245165	0.00420875
7	rs1549758	150695726	7:150998638:T:C	150998638	T	C	C	-0.536413	-0.786189	0.374591	-1.52902	0.281745
7	rs3918192	150703928	7:151006840:T:A	151006840	T	A	A	-0.568566	-0.00250898	-0.097167	0.00216105	0.401644
7	rs145555620	150705968	7:151008880:G:T	151008880	G	T	T	-0.468812	-0.0124502	0.00137896	0.0657295	-0.441525
7	rs3730006	150706177	7:151009089:G:A	151009089	G	A	A	-0.185385	0.397573	-0.427642	0.219138	-1.34108
7	rs75805614	150714991	7:151017904:G:A	151017904	G	A	A	-0.413986	-0.000567921	-0.12696	-0.0897147	-1.13682
7	rs74802287	150720926	7:151023839:C:A	151023839	C	A	A	0.197134	-0.949281	-0.072099	0.941331	-0.0118194
7	rs61078191	150721014	7:151023927:G:A	151023927	G	A	A	-0.444419	-0.0309068	0.00863057	0.0435331	0.962441
7	rs117030356	150721090	7:151024003:G:A	151024003	G	A	A	0.111067	0.470107	-0.286964	0.0115184	0.12633
7	rs6975981	150730712	7:151033625:G:A	151033625	G	A	A	-0.947711	-0.0472727	-0.165458	-0.089178	-0.666094
7	rs4148844	150730999	7:151033912:G:A	151033912	G	A	A	-0.148989	-0.183201	-0.0877958	0.124452	0.138029
7	rs191610474	150731027	7:151033940:A:G	151033940	A	G	G	-0.078443	0.0181954	-0.328291	-0.233835	-0.204645
7	rs7776772	150731519	7:151034432:C:T	151034432	C	T	T	-0.556611	-0.0524875	0.015746	-0.0482276	-0.0889661
7	rs114212581	150731630	7:151034543:C:T	151034543	C	T	T	-0.570648	-0.0361871	-0.112616	-0.0103846	0.178133
7	rs76884999	150732649	7:151035562:C:T	151035562	C	T	T	0.135562	0.605788	-0.35947	0.538408	0.0719426
7	rs79819215	150737558	7:151040471:C:T	151040471	C	T	T	-0.399929	-0.0355375	0.00131358	0.0330348	1.05198
7	rs145594004	150738005	7:151040918:C:T	151040918	C	T	T	0.0686762	0.254504	-0.373326	0.0697742	-0.0683666
7	rs56221441	150738180	7:151041093:C:T	151041093	C	T	T	0.139483	0.50682	-0.327747	0.475336	-0.0236857
7	rs78465761	150741191	7:151044104:A:G	151044104	A	G	G	-0.622782	0.00920822	-0.0308422	0.0322227	-1.63998
7	rs2288645	150747746	7:151050659:A:G	151050659	A	G	G	-0.542947	0.259131	-0.95069	-0.274214	0.10236
7	rs114024820	150747896	7:151050809:C:T	151050809	C	T	T	0.122053	0.349361	0.0403039	0.200812	-0.00538384
7	rs2303929	150761314	7:151064227:G:A	151064227	G	A	A	0.623405	-0.249889	-2.09263	-1.37475	-0.0646167
7	rs34262985	150761597	7:151064510:C:T	151064510	C	T	T	-0.243787	-0.631593	0.683742	0.173899	0.811637
7	rs1050702	150761680	7:151064593:C:A	151064593	C	A	A	0.477337	-0.165264	1.06857	0.0873759	0.181084
7	rs145741704	150761715	7:151064628:G:A	151064628	G	A	A	0.0617278	0.200186	0.0218018	-0.088953	0.000985409
7	rs11976273	150767654	7:151070567:T:C	151070567	T	C	C	-0.435494	-0.790538	0.00597095	0.752093	-1.12766
7	rs143062463	150767790	7:151070703:C:T	151070703	C	T	T	0.0457795	0.129795	0.0516477	-0.233275	0.00974709
7	rs2303936	150768695	7:151071608:G:A	151071608	G	A	A	-0.433898	-0.30983	-0.123906	0.273366	0.245482
7	rs34749505	150772257	7:151075170:G:A	151075170	G	A	A	-0.599324	-0.0211952	-0.210009	-0.10127	-1.39167
7	rs35031898	150773940	7:151076853:G:A	151076853	G	A	A	-0.346054	0.0452914	-0.00696337	0.0905154	-2.03959
7	rs145106916	150773950	7:151076863:C:T	151076863	C	T	T	0.0675787	0.17725	-0.296478	-0.0171173	0.00399274
7	rs35223428	150774090	7:151077003:G:A	151077003	G	A	A	-0.470388	-0.00281775	0.00422867	0.0610618	-0.344962
7	rs117148189	150814134	7:151117047:C:T	151117047	C	T	T	0.0898665	0.304981	-0.0677803	0.357514	-0.00311822
7	rs188076913	150814674	7:151117587:A:G	151117587	A	G	G	0.0656777	0.150207	-0.0114697	0.271025	0.0382967
7	rs186900830	150839058	7:151141971:G:A	151141971	G	A	A	0.0760515	0.302493	-0.203082	0.268147	-0.0306113
7	rs7789289	150839764	7:151142677:C:T	151142677	C	T	T	-0.663286	-0.0994889	-0.0278779	-0.0497758	0.137743
7	rs104886486	150873331	7:151176244:C:T	151176244	C	T	T	0.0899641	0.310536	-0.39749	0.172029	0.0199594
7	rs138011644	150883895	7:151186808:C:T	151186808	C	T	T	-0.335449	-0.00810185	-0.0925683	-0.0203313	0.108751
7	rs2792441	150905167	7:151208081:G:A	151208081	G	A	A	-0.471233	0.0103551	-0.201566	-0.0815917	-0.426406
7	rs55866446	150912020	7:151214934:T:C	151214934	T	C	C	0.0497951	0.245248	0.0101564	0.292564	0.0381039
7	rs12538823	150912750	7:151215664:G:T	151215664	G	T	T	0.316522	0.648921	-0.935564	-0.79205	0.211367
7	rs7782699	150915948	7:151218862:C:T	151218862	C	T	T	0.18128	0.924003	0.298834	-0.0411934	-0.11057
7	rs6949587	150916228	7:151219142:G:A	151219142	G	A	A	0.880876	-1.07562	-0.306516	1.65793	0.183977
7	rs142997707	150918784	7:151221698:C:G	151221698	C	G	G	-0.321869	-0.0178133	0.0117084	0.0102399	0.116514
7	rs7811385	150919707	7:151222621:A:G	151222621	A	G	G	-0.792021	-0.00988588	-0.0781412	0.0447383	0.20799
7	rs112578736	150920746	7:151223660:A:G	151223660	A	G	G	-0.130137	0.00542735	0.507461	-0.406695	0.439677
7	rs11538632	150920919	7:151223833:G:A	151223833	G	A	A	-0.631266	-0.0312032	-0.036383	0.0276249	0.548041
7	rs117332591	150932631	7:151235545:G:A	151235545	G	A	A	0.0877405	0.318723	-0.2404	0.331119	0.0346952
7	rs147884296	150934669	7:151237583:G:A	151237583	G	A	A	0.0954865	0.465146	-0.144848	0.639443	0.0733416
7	rs1050102	150938689	7:151241603:G:A	151241603	G	A	A	0.0584093	0.153601	0.225777	0.00253031	0.0323976
7	rs116608068	150939557	7:151242471:C:T	151242471	C	T	T	-0.686826	0.0293022	-0.0497606	0.109777	0.174767
7	rs2072298	150972189	7:151275103:G:A	151275103	G	A	A	0.278005	1.56752	0.368504	-0.116273	-0.271902
7	rs61734185	151042447	7:151345361:G:T	151345361	G	T	T	0.0870489	0.357648	0.0251131	0.287883	0.0286795
7	rs449081	151048484	7:151351398:G:A	151351398	G	A	A	0.936739	-0.649183	-1.56647	0.619893	-0.183962
7	rs117412509	151052846	7:151355760:T:A	151355760	T	A	A	0.163919	0.533801	-0.415604	0.160313	0.00932543
7	rs75578141	151053204	7:151356118:T:C	151356118	T	C	C	0.15919	0.508661	-0.456339	-1.04435	0.0524297
7	rs116376908	151079054	7:151381968:G:A	151381968	G	A	A	-0.783614	-0.00353336	-0.115554	0.0129972	-0.222364
7	rs116467118	151082146	7:151385060:A:G	151385060	A	G	G	-0.742915	-0.0242269	0.0114029	0.0706775	0.0975784
7	rs192497051	151093300	7:151396214:G:A	151396214	G	A	A	0.14566	0.434652	-0.516919	0.188293	-0.00634329
7	rs73474459	151093302	7:151396216:G:C	151396216	G	C	C	-0.502336	0.00285518	0.814251	-0.754453	0.271239
7	rs61741447	151097314	7:151400228:A:G	151400228	A	G	G	0.579882	-2.11058	-1.47576	0.179745	-0.280156
7	rs73476442	151127124	7:151430038:G:A	151430038	G	A	A	-0.498383	-0.0311713	-0.118739	-0.0633655	-1.44518
7	rs114492931	151133258	7:151436172:G:A	151436172	G	A	A	-0.512205	0.0103202	-0.000193084	0.0543341	-0.0798403
7	rs74887777	151133263	7:151436177:C:A	151436177	C	A	A	-0.583301	-0.0249626	-0.0826172	-0.0355877	-1.15203
7	rs2075001	151133271	7:151436185:G:A	151436185	G	A	A	0.672637	-1.69609	2.22069	0.151826	-0.0835248
7	rs77705643	151133381	7:151436295:C:T	151436295	C	T	T	-0.875758	-0.0418932	0.0140274	0.0437751	0.324138
7	rs75533911	151135063	7:151437977:G:A	151437977	G	A	A	-0.822674	-0.0120598	-0.0389773	0.0689829	1.29101
7	rs113234987	151254284	7:151557198:C:T	151557198	C	T	T	-0.447299	0.0168602	-0.115684	-0.00693855	-0.0016945
7	rs75273149	151257524	7:151560438:A:G	151560438	A	G	G	-0.636703	-0.000983212	-0.0747249	0.0325632	-0.0872657
7	rs28763998	151257665	7:151560579:A:G	151560579	A	G	G	-1.0967	-0.0340904	-0.160032	-0.0277848	0.769131
7	rs148197254	151257695	7:151560609:C:T	151560609	C	T	T	0.0620063	0.14999	-0.213669	0.134336	-0.00558773
7	rs73156279	151262385	7:151565299:T:C	151565299	T	C	C	0.0599767	0.430336	0.322818	0.139028	0.160559
7	rs2302531	151267353	7:151570267:G:A	151570267	G	A	A	0.723857	-0.835489	0.0855813	-0.819417	-0.0564736
7	rs139668510	151478187	7:151781101:A:G	151781101	A	G	G	0.225075	0.684236	-0.0144315	0.252349	-0.00142548
7	rs76585974	151483507	7:151786421:C:T	151786421	C	T	T	-0.30531	0.0334183	-0.0201063	0.0275667	0.325085
7	rs75750979	151573549	7:151876464:G:A	151876464	G	A	A	0.521122	-1.18256	-1.31159	0.955113	-0.00631307
7	rs77902041	151573580	7:151876495:G:A	151876495	G	A	A	0.344777	0.942671	0.147424	0.274556	-0.0240512
7	rs66628686	151573731	7:151876646:G:A	151876646	G	A	A	0.27894	-0.682483	-0.388955	-1.36726	0.192694
7	rs35868297	151668063	7:151970978:A:G	151970978	A	G	G	0.496601	-1.20285	0.0516837	0.490564	0.0176948
7	rs148171405	151680007	7:151982922:C:T	151982922	C	T	T	0.233453	-0.801978	-0.0619587	0.966591	0.00137035
7	rs6960270	151680072	7:151982987:T:C	151982987	T	C	C	0.318515	0.044217	-0.946122	0.223181	0.183526
7	rs35629905	151680130	7:151983045:A:G	151983045	A	G	G	-0.430434	0.016833	-0.0940301	0.00710992	-0.655148
7	rs61729490	151684256	7:151987171:A:G	151987171	A	G	G	-0.163809	-0.199339	-0.030135	-0.684657	-0.276013
7	rs61729482	151684325	7:151987240:G:C	151987240	G	C	C	-0.460762	0.153025	-0.350665	-0.0808544	0.264003
7	rs78929017	151699761	7:152002676:C:A	152002676	C	A	A	0.267339	-0.172526	-2.79557	-2.10755	0.0762367
7	rs80346994	151700076	7:152002991:T:C	152002991	T	C	C	-0.897938	-0.177853	0.336417	-0.159624	0.710776
7	rs10240928	151711704	7:152014619:T:A	152014619	T	A	A	-0.602871	-0.0305217	-0.0434101	0.0242947	-0.095787
7	rs145631984	151810377	7:152113292:T:C	152113292	T	C	C	0.055453	0.187943	0.00818531	0.183744	0.00141883
7	rs73161885	151810476	7:152113391:A:G	152113391	A	G	G	0.121552	0.419223	-0.118892	0.475588	0.0267274
7	rs10240771	151836228	7:152139143:C:T	152139143	C	T	T	-0.576655	0.0047286	-0.0485792	0.0551598	0.640684
7	rs2240819	151842397	7:152145312:C:T	152145312	C	T	T	-1.02403	-0.754993	-0.0681639	-0.426405	0.597002
7	rs143292008	151843693	7:152146608:T:A	152146608	T	A	A	0.0606188	0.163395	-0.140598	0.15679	0.0169253
7	rs151266980	151849815	7:152152730:A:G	152152730	A	G	G	-0.468782	-0.0127427	-0.00149067	0.0328091	-0.995088
7	rs115718193	151851050	7:152153965:T:C	152153965	T	C	C	-0.633172	0.00821152	-0.0749601	0.03463	0.538432
7	rs140482040	151859523	7:152162438:G:A	152162438	G	A	A	0.0728095	0.322427	-0.099713	0.402871	-0.0222775
7	rs74483926	151859683	7:152162598:G:A	152162598	G	A	A	0.471237	-0.968593	0.692906	0.621835	0.0127435
7	rs138353962	151859751	7:152162666:G:A	152162666	G	A	A	0.0546407	0.192036	-0.443719	-0.200203	0.0362252
7	rs149373512	151874581	7:152177496:G:C	152177496	G	C	C	0.102855	0.311631	-0.112414	0.266096	0.00279904
7	rs138119145	151902197	7:152205112:C:G	152205112	C	G	G	0.0742048	0.199699	0.134988	-0.0928966	0.0124427
7	rs371806834	151904533	7:152207448:T:C	152207448	T	C	C	-0.431162	-0.0108248	-0.0166471	0.0455999	-1.61798
7	rs77652527	151949735	7:152252650:T:C	152252650	T	C	C	0.208748	0.773034	-0.342641	0.71256	0.00834168
7	rs114019388	152012468	7:152315383:T:C	152315383	T	C	C	-0.401187	0.000981388	0.00117036	0.0437432	-1.26785
7	rs111282438	152142818	7:152445733:C:T	152445733	C	T	T	-0.686476	-0.0293029	-0.0181122	0.0385022	0.215751
7	rs113101556	152143638	7:152446553:G:A	152446553	G	A	A	-0.241824	0.0398991	-0.0424186	0.036584	0.694054
7	rs3218540	152345687	7:152648602:C:G	152648602	C	G	G	-0.450592	-0.0134048	-0.0460874	0.0118199	-0.245429
7	rs142152218	152511781	7:152814696:C:T	152814696	C	T	T	0.276566	0.510787	0.63513	-0.326225	0.00508978
7	rs151055592	152520388	7:152823303:G:A	152823303	G	A	A	0.251264	0.0168955	0.337308	0.194555	0.00433974
7	rs150255013	152550673	7:152853588:C:T	152853588	C	T	T	0.0760734	0.200071	0.1331	0.133401	0.00832055
7	rs2291538	154143443	7:154446358:C:T	154446358	C	T	T	-1.07985	-0.423298	-0.249834	0.916361	-0.547184
7	rs182739977	154263904	7:154566819:T:A	154566819	T	A	A	0.0517524	0.148795	-0.123573	-0.0156459	-0.00652249
7	rs61736427	154519527	7:154727817:G:A	154727817	G	A	A	-0.590811	-0.0296433	0.29707	-0.271734	0.498428
7	rs10230698	154561176	7:154769466:G:A	154769466	G	A	A	-0.519469	0.0103854	-0.00932499	0.0801878	0.464617
7	rs56091483	154561188	7:154769478:C:T	154769478	C	T	T	-0.0852446	-0.186533	0.430863	0.72874	-0.283224
7	rs187043058	154585947	7:154794237:T:A	154794237	T	A	A	0.056364	0.212906	-0.126562	0.198009	-0.00874209
7	rs140460765	154645534	7:154853824:A:C	154853824	A	C	C	-0.0774581	0.17551	-0.262623	0.0917552	0.177398
7	rs2293353	154667628	7:154875918:A:G	154875918	A	G	G	-0.71584	-0.234575	-1.10146	0.236604	0.043408
7	rs150218787	154667692	7:154875982:G:A	154875982	G	A	A	-0.487658	-0.00294051	-0.128561	-0.0522324	-0.869776
7	rs4960632	154672551	7:154880841:G:C	154880841	G	C	C	-0.303642	-1.14776	-1.53788	0.0775414	-0.245764
7	rs3734959	154677414	7:154885704:C:T	154885704	C	T	T	0.365201	-0.443802	-3.63919	-2.73185	0.0494445
7	rs940378	154679447	7:154887737:G:A	154887737	G	A	A	-0.224002	-0.448713	0.744961	0.54215	-0.0363574
7	rs143079150	154681274	7:154889564:G:C	154889564	G	C	C	-0.330721	0.0478264	-0.0941693	0.0548786	-1.0343
7	rs61752003	154739679	7:154947969:T:C	154947969	T	C	C	-0.934909	-0.0226583	-0.0711942	0.016849	0.40833
7	rs148203249	154746113	7:154954403:T:C	154954403	T	C	C	-0.152284	-0.0156474	0.263064	-0.992799	-0.976041
7	rs3817480	154748908	7:154957198:G:A	154957198	G	A	A	0.735879	0.170002	-0.729457	-0.380621	-0.202797
7	rs61752016	154767799	7:154976089:A:G	154976089	A	G	G	0.0780183	0.281194	-0.306978	0.127362	-0.00482176
7	rs148193245	154790519	7:154998809:A:T	154998809	A	T	T	0.123291	0.387586	-0.108618	0.253931	0.00130367
7	rs6319	154862909	7:155071199:C:T	155071199	C	T	T	-0.80542	-0.00459757	-0.0356402	0.0861434	0.713675
7	rs73485856	155093254	7:155301544:A:G	155301544	A	G	G	-0.366925	-0.0231105	0.0132541	0.00465778	0.311548
7	rs73485859	155093925	7:155302215:A:T	155302215	A	T	T	-0.371601	-1.00085	-0.0599495	0.455977	-0.245387
7	rs10260547	155299675	7:155506980:G:T	155506980	G	T	T	-1.00727	0.0615975	-0.127941	0.0890087	0.403962
7	rs78781254	155301557	7:155508862:C:T	155508862	C	T	T	0.104704	0.352052	-0.0999986	0.505381	0.0207373
7	rs143834128	155493499	7:155700805:C:T	155700805	C	T	T	0.0897213	0.335503	-0.13666	0.414945	-0.0060977
7	rs2249337	155530363	7:155737669:A:G	155737669	A	G	G	-0.39348	-0.5549	-0.484068	0.506749	-0.0206195
7	rs115772898	155534547	7:155741853:T:C	155741853	T	C	C	-0.359642	-0.0134331	-0.00757425	0.0369499	0.352156
7	rs73502343	155556702	7:155764008:C:T	155764008	C	T	T	-0.408475	-0.0229752	-0.022722	-0.0142057	0.603019
7	rs145581789	155559125	7:155766431:T:G	155766431	T	G	G	0.102548	0.241444	0.281488	-0.0832306	-0.00738035
7	rs9333634	155596353	7:155803659:G:A	155803659	G	A	A	-0.502932	0.0147052	-0.0760409	0.0118769	0.207645
7	rs1233555	155599300	7:155806606:C:T	155806606	C	T	T	1.38931	-0.132987	-0.088221	-1.3814	0.400956
7	rs116412905	155604500	7:155811806:C:T	155811806	C	T	T	-0.455914	-0.0021005	-0.0193688	0.0548821	0.649463
7	rs111847890	156447425	7:156654731:C:T	156654731	C	T	T	-0.485078	0.0121798	-0.0612614	0.0129841	0.563102
7	rs73744315	156468475	7:156675781:T:C	156675781	T	C	C	-0.427242	-0.00527398	-0.0884252	0.0123444	0.638262
7	rs3823617	156468559	7:156675865:T:C	156675865	T	C	C	-0.45755	-0.553948	-0.113815	1.05584	-0.784123
7	rs7780080	156469401	7:156676707:T:C	156676707	T	C	C	-0.613076	-0.00453744	-0.0269457	0.0485295	-0.130941
7	rs79881605	156476736	7:156684042:G:A	156684042	G	A	A	0.275367	-0.10356	1.76	-1.53563	0.0403091
7	rs78838110	156476757	7:156684063:C:T	156684063	C	T	T	-0.602455	0.00176714	-0.0389151	0.061235	-0.708914
7	rs73166111	156518259	7:156725565:A:G	156725565	A	G	G	0.0510572	0.412371	-1.14048	-0.699511	-0.355959
7	rs17571054	156549195	7:156756501:G:A	156756501	G	A	A	0.35754	0.924692	0.479802	0.0163222	-0.0463231
7	rs10253387	156626404	7:156833710:C:T	156833710	C	T	T	0.119581	-0.429842	-0.0116034	0.609228	-0.134395
7	rs59371845	156745224	7:156952530:G:A	156952530	G	A	A	-1.23222	0.00748292	-0.193765	0.0253336	-0.560666
7	rs61740219	156755781	7:156963087:G:A	156963087	G	A	A	0.119224	0.430863	-0.360665	0.281955	0.0308345
7	rs61738590	156755862	7:156963168:T:C	156963168	T	C	C	-0.421093	-0.0288693	-0.184384	-0.14128	-0.771215
7	rs61742645	156761817	7:156969123:C:T	156969123	C	T	T	-0.38065	-0.0110067	0.0021565	0.0455059	0.723189
7	rs115664366	156956506	7:157163812:G:A	157163812	G	A	A	-0.386639	-0.00785177	0.0257435	0.052824	0.342691
7	rs35192251	156961716	7:157169022:C:A	157169022	C	A	A	0.29515	0.793154	-0.161627	0.419603	0.0103733
7	rs146407950	156994512	7:157201818:T:C	157201818	T	C	C	0.0887126	0.346554	-0.151907	0.279374	0.0172964
7	rs17837726	157000224	7:157207530:C:T	157207530	C	T	T	0.223286	-0.458162	1.04581	-0.569216	0.0204116
7	rs3802100	157151234	7:157358540:C:T	157358540	C	T	T	0.611932	-0.594115	-0.215163	0.706102	0.268922
7	rs148133541	157155830	7:157363136:A:T	157363136	A	T	T	0.0597312	0.210057	-0.0243425	0.308206	0.011893
7	rs73744698	157159146	7:157366452:T:C	157366452	T	C	C	-0.436855	-0.0249078	-0.0137903	0.00470464	1.45554
7	rs28377945	157159176	7:157366482:A:G	157366482	A	G	G	-0.452099	0.203366	0.0878465	0.204532	-0.0589244
7	rs79410615	157160043	7:157367349:A:G	157367349	A	G	G	-0.230732	-0.850786	-0.0649891	0.808436	0.460395
7	rs78337193	157208704	7:157416010:C:T	157416010	C	T	T	-0.431279	-0.00196269	-0.0808544	0.00641004	-1.44741
7	rs61757813	157333411	7:157540717:C:A	157540717	C	A	A	0.0446234	0.26199	0.00268468	0.128998	0.0915695
7	rs7789467	157361564	7:157568872:C:T	157568872	C	T	T	-0.328675	2.03288	0.282616	0.38562	0.445948
7	rs144237368	157361700	7:157569008:C:T	157569008	C	T	T	-0.574536	-0.025339	-0.0945851	-0.0580993	-1.12838
7	rs111620339	157369285	7:157576593:C:T	157576593	C	T	T	0.130134	0.252012	0.503211	-0.334053	0.0527051
7	rs56303006	157691456	7:157898764:G:C	157898764	G	C	C	-1.39205	-0.0114623	-0.147596	0.0556795	-0.565621
7	rs73748028	157874101	7:158081409:C:T	158081409	C	T	T	-0.682977	0.00594569	-0.084934	0.0571008	0.687862
7	rs17847430	157903498	7:158110806:A:G	158110806	A	G	G	-0.37419	-0.969366	0.644627	0.306098	0.774768
7	rs1130501	157903538	7:158110846:A:G	158110846	A	G	G	0.0362608	1.06107	0.459096	0.193617	0.434602
7	rs149853423	157903565	7:158110873:G:A	158110873	G	A	A	-0.285105	0.0162069	-0.176162	-0.116526	-0.128963
7	rs7456452	157929357	7:158136665:A:T	158136665	A	T	T	-0.373212	-0.0154063	0.0219285	0.0236618	0.63037
7	rs55645575	157929370	7:158136678:C:T	158136678	C	T	T	0.122611	0.37959	0.0560136	0.218211	-0.00608756
7	rs77347072	157931003	7:158138311:C:T	158138311	C	T	T	0.0814561	0.279356	0.145945	0.201882	0.038046
7	rs150508509	157931151	7:158138459:C:G	158138459	C	G	G	-0.507972	0.0100878	0.329903	-0.314063	0.174304
7	rs1130495	157959911	7:158167219:A:G	158167219	A	G	G	-0.27116	-0.248269	-1.15833	0.0708736	-0.0639192
7	rs140999965	157959943	7:158167251:G:C	158167251	G	C	C	0.0516947	0.307389	-0.0578429	0.452319	0.0751969
7	rs3800855	157985149	7:158192457:C:G	158192457	C	G	G	-0.587312	-0.195866	0.268606	-0.338956	-0.396617
7	rs143377636	157985218	7:158192526:C:T	158192526	C	T	T	-0.415532	0.0117756	-0.0534839	0.00229587	0.642259
7	rs4909237	158325503	7:158532811:C:T	158532811	C	T	T	0.650543	-0.421122	-1.44891	0.0149522	-0.0762577
7	rs2290393	158438186	7:158645494:G:A	158645494	G	A	A	0.401666	0.734377	0.0126952	-0.220475	-0.0559623
7	rs114301327	158438356	7:158645664:C:T	158645664	C	T	T	-0.659071	-0.0158243	-0.0233843	0.0296517	-0.390851
7	rs10248318	158448959	7:158656267:G:A	158656267	G	A	A	-0.366536	-0.0224399	0.0108301	0.0157582	-0.227591
7	rs17851792	158449304	7:158656612:C:T	158656612	C	T	T	-0.986215	-0.0253698	-0.154591	-0.055165	0.0345401
7	rs115631698	158449344	7:158656652:C:T	158656652	C	T	T	-0.365749	0.0234484	-0.0440386	0.0516535	-0.151143
7	rs61740623	158455035	7:158662343:T:C	158662343	T	C	C	-0.472922	0.0159172	-0.0576333	0.0221887	0.148331
7	rs115011941	158457350	7:158664658:A:G	158664658	A	G	G	-0.534222	-0.0289223	-0.0756255	-0.0490041	-0.512061
7	rs61752309	158468330	7:158675638:A:G	158675638	A	G	G	0.067251	0.255524	-0.0808616	0.321724	0.00601236
7	rs144010950	158468355	7:158675663:G:A	158675663	G	A	A	0.0774517	0.295622	-0.125754	0.336075	-0.00287734
7	rs76883081	158526975	7:158734284:G:A	158734284	G	A	A	0.144351	0.587896	-0.124319	0.690263	0.0552281
7	rs7787974	158528170	7:158735479:G:A	158735479	G	A	A	0.530622	0.0352169	-0.0169904	0.483872	-0.0259902
7	rs114848522	158534252	7:158741561:G:A	158741561	G	A	A	-0.346166	-0.0128566	-0.00749745	0.0360477	0.833239
7	rs34213199	158557372	7:158764681:T:C	158764681	T	C	C	0.0738222	0.360636	-0.0581548	0.498629	0.034187
7	rs10240235	158663792	7:158871101:G:A	158871101	G	A	A	-0.447405	0.0104824	-0.0549241	0.0228921	-0.855214
7	rs73527702	158672405	7:158879714:C:G	158879714	C	G	G	-0.54851	-0.0184817	-0.075714	-0.00943031	-0.242019
7	rs139730326	158679717	7:158887026:C:T	158887026	C	T	T	0.132568	0.384212	-0.0187509	0.25516	-0.00964273
7	rs74965627	158705823	7:158913132:T:G	158913132	T	G	G	0.0949966	0.206374	0.164635	-0.191774	-0.00872498
7	rs41271217	158707017	7:158914326:A:G	158914326	A	G	G	0.159365	0.468085	-0.149543	0.146803	0.0119859
7	rs10279428	158711584	7:158918893:A:G	158918893	A	G	G	-0.759158	0.688464	-0.227307	0.619597	-0.282483
7	rs2730238	158715219	7:158922528:A:G	158922528	A	G	G	-0.170897	-0.823886	-0.716183	-0.204494	0.304367
7	rs115436921	158716224	7:158923533:T:C	158923533	T	C	C	-0.484938	0.0117117	-0.209587	-0.0725153	0.542806
7	rs2071624	158827326	7:159034635:G:A	159034635	G	A	A	0.446947	-1.49428	0.681725	0.484512	0.0644929
7	rs114509158	158828737	7:159036046:G:A	159036046	G	A	A	-0.271163	0.00509819	-0.0227136	0.0385263	-0.0198293
8	rs186714450	193048	8:243048:C:T	243048	C	T	T	0.0679209	0.271691	-0.0455525	0.344065	-0.00221365
8	rs78181259	195960	8:245960:A:G	245960	A	G	G	-0.721962	-0.0290101	-0.0218145	0.0375861	-0.158785
8	rs73521331	195990	8:245990:T:C	245990	T	C	C	-0.713552	-0.0396884	-0.107469	-0.0434653	0.164856
8	rs141960857	381410	8:431410:A:G	431410	A	G	G	0.281467	-1.27394	0.0461641	1.19244	-0.0180379
8	rs56016669	385612	8:435612:C:T	435612	C	T	T	-0.753703	0.527345	-0.129626	0.251722	-0.324973
8	rs146187216	400124	8:450124:T:C	450124	T	C	C	-0.303779	-0.017482	0.0353905	0.00656518	0.608357
8	rs6651443	401493	8:451493:T:C	451493	T	C	C	-0.149931	-0.679003	0.42457	0.981889	-0.0700234
8	rs73669398	412982	8:462982:T:G	462982	T	G	G	-0.245278	-0.00608558	-0.0547942	-0.0144057	0.370097
8	rs115717719	442428	8:492428:G:C	492428	G	C	C	-0.383566	0.0169362	-0.0848866	0.0108868	0.356205
8	rs1703879	618647	8:668647:T:G	668647	T	G	G	-0.54947	0.0344389	-0.00367725	0.0802027	0.273194
8	rs55680904	623245	8:673245:T:A	673245	T	A	A	0.232735	-1.33671	-1.14002	-1.10782	-0.242293
8	rs143270935	623809	8:673809:T:C	673809	T	C	C	0.0925473	0.261186	0.0195178	0.125529	-0.00272391
8	rs59196257	665819	8:715819:C:T	715819	C	T	T	-1.01676	-0.0174647	-0.0786839	0.061715	0.936833
8	rs1869074	665858	8:715858:C:T	715858	C	T	T	0.465969	1.30534	0.878807	-0.405712	-0.121405
8	rs2301963	1514009	8:1565843:C:A	1565843	C	A	A	0.455966	-0.058734	-0.258798	-1.40642	0.170275
8	rs6995760	1581226	8:1633060:A:G	1633060	A	G	G	-1.49123	0.251642	0.392079	-1.11236	0.623516
8	rs115596193	1626348	8:1678182:C:T	1678182	C	T	T	-0.553374	-0.0275411	-0.0341833	0.00534093	-0.680885
8	rs35716530	1649551	8:1701385:C:G	1701385	C	G	G	-0.483293	-0.00570686	-0.0379137	0.0103905	-1.05269
8	rs34030778	1719494	8:1771328:C:T	1771328	C	T	T	-0.554999	-0.00971635	-0.0975822	0.0206952	-0.063625
8	rs6980781	1765371	8:1817205:G:A	1817205	G	A	A	-0.53905	-0.107032	1.46437	-0.875851	-0.0136641
8	rs61388742	1765425	8:1817259:T:C	1817259	T	C	C	-0.338049	0.933508	-0.669459	0.838806	0.121187
8	rs7003839	1817314	8:1869148:G:C	1869148	G	C	C	0.608154	-0.89387	-0.586029	0.881501	0.119845
8	rs55641418	1817321	8:1869155:T:C	1869155	T	C	C	-0.373166	-0.0111719	-0.0643102	-0.00212859	0.202198
8	rs61746604	1817526	8:1869360:T:A	1869360	T	A	A	-0.390209	-0.0232833	0.00805652	0.0151483	0.456567
8	rs115959630	1824919	8:1876753:T:C	1876753	T	C	C	-0.416451	-0.0183064	0.0129819	0.0468654	0.235974
8	rs34655804	1833804	8:1885638:C:T	1885638	C	T	T	-1.12013	-0.00903723	-0.0750301	0.0646516	0.718136
8	rs118161222	1841758	8:1893592:T:C	1893592	T	C	C	0.136024	0.340125	-0.0235856	0.0567481	0.000697081
8	rs3758003	1842511	8:1894345:G:C	1894345	G	C	C	-0.669866	-0.300645	-0.0313472	0.312718	-0.301517
8	rs113172311	1853693	8:1905527:G:A	1905527	G	A	A	-0.384989	0.0157676	-0.0899975	-0.00013412	-0.658581
8	rs2294038	1857548	8:1909382:T:C	1909382	T	C	C	0.218723	-0.0710682	-0.63197	-0.0358001	-0.406684
8	rs2294039	1857591	8:1909425:G:A	1909425	G	A	A	0.163007	0.45534	0.17779	0.0445346	0.0246432
8	rs142973221	1873461	8:1925295:A:G	1925295	A	G	G	-0.357525	0.0198853	-0.0611962	0.0290541	-0.14737
8	rs117940607	1874521	8:1926355:G:A	1926355	G	A	A	0.196675	0.415689	0.713968	-0.268629	0.0318181
8	rs2272611	1876631	8:1928465:C:T	1928465	C	T	T	0.00203277	-0.213853	-0.474818	-0.333771	-0.352388
8	rs17683288	1877480	8:1929314:T:G	1929314	T	G	G	0.311969	0.857678	0.272955	0.135549	0.039079
8	rs61731551	1900992	8:1952826:C:T	1952826	C	T	T	-0.290167	-0.0124929	0.0179953	0.0357507	0.555239
8	rs112542689	1998864	8:2050750:T:C	2050750	T	C	C	0.243413	0.800235	-0.729324	0.448287	-0.0208032
8	rs77888349	2005813	8:2057695:C:T	2057695	C	T	T	-0.419952	-0.0308377	0.0210765	0.0251665	0.827474
8	rs17064618	2005883	8:2057765:C:T	2057765	C	T	T	-0.736938	0.0358493	-0.21553	0.331658	-0.649031
8	rs117274617	2005923	8:2057805:T:C	2057805	T	C	C	0.224184	0.812324	-0.027648	0.640751	-0.0240217
8	rs141914622	2007261	8:2059140:C:T	2059140	C	T	T	-0.351858	0.00590955	-0.0275929	0.0133715	-0.0699955
8	rs191018919	2017359	8:2069240:C:T	2069240	C	T	T	0.0794804	0.279874	-0.249629	0.181718	-0.00550898
8	rs34823600	2017399	8:2069280:C:T	2069280	C	T	T	0.223937	-0.197389	-0.276082	0.358552	-0.00276992
8	rs116613141	2024403	8:2076323:A:G	2076323	A	G	G	-0.725458	-0.00967139	-0.0327373	0.0553734	1.0573
8	rs3817698	2024405	8:2076325:G:A	2076325	G	A	A	0.117358	0.32004	-0.339528	-0.528453	-0.240443
8	rs4389966	2027725	8:2079644:A:G	2079644	A	G	G	-0.132563	0.217608	-0.171108	0.0687254	0.154641
8	rs61732774	2037874	8:2090051:C:T	2090051	C	T	T	0.0864597	0.179154	0.30723	-0.0606285	0.00731766
8	rs2294062	2037875	8:2090052:G:A	2090052	G	A	A	-0.122215	-0.824878	-0.0614794	1.04008	-0.0606621
8	rs62478384	2040288	8:2092460:G:A	2092460	G	A	A	0.0853475	0.340589	-0.160006	0.31242	-0.0235972
8	rs61732775	2040338	8:2092510:G:A	2092510	G	A	A	-0.392442	0.0015505	-0.0181641	0.0273587	-0.232943
8	rs112093873	2044058	8:2096218:G:A	2096218	G	A	A	-0.356942	-0.00270092	-0.0190197	0.0305758	1.18624
8	rs79925336	2044131	8:2096291:G:A	2096291	G	A	A	0.142387	-0.145727	-0.785204	-0.199086	-0.000952433
8	rs2294066	2046700	8:2098870:C:T	2098870	C	T	T	0.243548	-0.496288	-0.608172	0.763568	-0.169599
8	rs142781583	2046731	8:2098901:C:T	2098901	C	T	T	-0.0503986	0.161977	0.108045	0.105633	0.105195
8	rs2294071	2050519	8:2102729:C:T	2102729	C	T	T	-0.237056	-0.0306083	0.983027	-0.694391	-0.233086
8	rs192100653	2050520	8:2102730:G:A	2102730	G	A	A	0.0730698	0.171312	-0.225257	-0.00199832	0.00490274
8	rs34460811	2050564	8:2102774:G:A	2102774	G	A	A	-0.521892	-0.0265572	-0.0510282	0.015075	-0.0749207
8	rs143305181	2063891	8:2116099:G:C	2116099	G	C	C	0.060076	0.212541	-0.14071	0.230401	0.0420971
8	rs35244895	2071445	8:2123572:C:T	2123572	C	T	T	0.0307314	0.541643	0.181769	0.105356	-0.403053
8	rs147916699	2071508	8:2123635:T:G	2123635	T	G	G	0.14074	0.106371	0.98595	-0.784936	-0.0817288
8	rs115413109	2088843	8:2140920:C:T	2140920	C	T	T	-0.800142	-0.0182549	-0.0348439	0.0414173	-0.0906509
8	rs78240172	2089129	8:2141206:T:C	2141206	T	C	C	0.379776	1.16323	-0.205791	0.394222	-0.0522757
8	rs143661101	2092547	8:2144623:T:C	2144623	T	C	C	0.0847926	0.293515	-0.122592	0.348583	-0.00987614
8	rs6997981	2799981	8:2942459:G:C	2942459	G	C	C	0.193514	0.147171	-0.602578	0.770476	0.325704
8	rs147971721	2807723	8:2950201:C:G	2950201	C	G	G	-0.270752	0.0755506	-0.14045	0.0206889	-0.838888
8	rs35043129	2807783	8:2950261:G:A	2950261	G	A	A	-0.38436	0.00632568	-0.548886	0.201865	0.534725
8	rs4875856	2813083	8:2955561:G:C	2955561	G	C	C	0.8548	1.06304	0.111056	0.380038	0.225464
8	rs185956318	2818629	8:2961107:A:G	2961107	A	G	G	-0.388199	-0.0206229	0.0242929	0.0115557	0.446981
8	rs117633452	2824257	8:2966735:C:T	2966735	C	T	T	0.138255	0.518556	-0.134454	0.506958	0.000681065
8	rs11784931	2831968	8:2974446:C:T	2974446	C	T	T	0.132419	-0.0520305	0.230266	0.179323	0.013286
8	rs61743129	2836285	8:2978763:G:A	2978763	G	A	A	-0.786979	-0.0187076	-0.101405	0.0213361	1.19251
8	rs74482693	2855721	8:2998199:G:T	2998199	G	T	T	-0.933314	-0.017159	-0.0408655	0.0529657	-0.219009
8	rs675703	2855732	8:2998210:T:C	2998210	T	C	C	-0.741891	-0.0374284	0.00905969	0.0703646	0.54911
8	rs6558703	2910020	8:3052498:A:G	3052498	A	G	G	0.680804	0.0106675	0.0425531	-0.007158	-1.01434
8	rs188645965	2964017	8:3106495:G:C	3106495	G	C	C	0.09443	0.0565503	0.693002	-0.581407	9.7592e-05
8	rs898511	2967631	8:3110109:G:C	3110109	G	C	C	-0.426526	-0.00750909	-0.338563	0.169891	-0.422675
8	rs77652019	2967883	8:3110361:A:G	3110361	A	G	G	0.0772431	0.33544	-0.10871	0.452818	0.012158
8	rs2045638	2975905	8:3118383:A:G	3118383	A	G	G	-1.71558	-1.00845	1.30482	0.810491	0.0737928
8	rs6995799	3000108	8:3142586:C:G	3142586	C	G	G	-0.689209	-0.0227278	-0.000636695	0.0685178	0.250764
8	rs112571277	3000147	8:3142625:G:A	3142625	G	A	A	-0.279546	-0.00311397	0.00490187	0.0393517	0.51979
8	rs62490187	3008905	8:3151383:A:G	3151383	A	G	G	0.251499	-1.11933	0.186398	0.138296	-0.300995
8	rs35125470	3047495	8:3189973:G:C	3189973	G	C	C	-1.15586	0.0415623	0.105977	-0.114302	-0.660207
8	rs73183587	3072107	8:3214585:G:C	3214585	G	C	C	0.492231	0.972347	0.147777	0.412477	-0.0114634
8	rs113090526	3076754	8:3219232:T:C	3219232	T	C	C	-0.3243	0.0209342	-0.0348313	0.0671263	0.272452
8	rs61740651	3076811	8:3219289:G:A	3219289	G	A	A	-0.323353	0.0131964	-0.0452471	0.0277599	0.351871
8	rs147245019	3087687	8:3230165:C:G	3230165	C	G	G	0.0927369	0.087395	0.545745	-0.384389	0.00158075
8	rs113026087	3141897	8:3284375:T:A	3284375	T	A	A	-0.0181685	-0.0494404	-0.130444	0.0736266	0.24752
8	rs77252802	3165809	8:3308287:A:G	3308287	A	G	G	0.293642	1.16037	-0.492495	0.728978	0.0507761
8	rs147764737	3200913	8:3343391:A:C	3343391	A	C	C	0.0779962	0.311664	-0.102449	0.379242	0.00958441
8	rs12542780	3224779	8:3367257:G:A	3367257	G	A	A	0.367384	-0.49021	-2.01408	-0.889803	0.033959
8	rs6984292	3226741	8:3369219:A:T	3369219	A	T	T	-0.287502	-0.216652	-0.949007	0.348072	0.534264
8	rs111736379	3226783	8:3369261:A:G	3369261	A	G	G	-0.528852	0.00846053	-0.0054955	0.0470019	-0.184461
8	rs115021133	3226864	8:3369342:C:G	3369342	C	G	G	-0.574417	-0.0110481	-0.0327375	0.0701771	1.31661
8	rs73657835	3245054	8:3387532:C:T	3387532	C	T	T	-0.966874	0.0161876	-0.14537	0.0323133	-0.167577
8	rs10097933	3263500	8:3405978:T:C	3405978	T	C	C	-0.631149	-0.569092	0.103346	0.118533	-0.00892489
8	rs146267457	3263571	8:3406049:G:A	3406049	G	A	A	0.101783	0.322934	-0.220165	0.133719	-0.0403363
8	rs10094820	3266909	8:3409387:G:T	3409387	G	T	T	-0.216962	0.459063	-0.275233	0.331795	-0.765562
8	rs117343776	3351183	8:3493661:A:G	3493661	A	G	G	0.182324	0.37065	0.314554	-0.317743	-0.00375295
8	rs74646066	3432433	8:3574911:G:A	3574911	G	A	A	-1.06547	0.0174086	-0.139918	0.062221	1.48872
8	rs146006696	3432586	8:3575064:T:G	3575064	T	G	G	-0.556416	-0.0131905	-0.0180132	0.0463739	-0.286524
8	rs74445968	3443651	8:3586129:G:A	3586129	G	A	A	-0.485219	-0.00204239	-0.00210387	0.0395162	0.674117
8	rs74994887	3889494	8:4031972:G:A	4031972	G	A	A	-0.358035	-0.0175327	0.0231498	0.0581524	1.00679
8	rs17417724	4494905	8:4637383:T:C	4637383	T	C	C	0.276429	0.717003	0.353128	0.0739305	-0.000994213
8	rs1550697	6266774	8:6409253:G:A	6409253	G	A	A	-1.20144	-0.475505	-0.196749	0.143343	0.115883
8	rs2922828	6299641	8:6442120:G:A	6442120	G	A	A	-0.731415	-0.0098286	-0.0679188	-0.00617011	-0.382938
8	rs34121009	6302033	8:6444512:A:G	6444512	A	G	G	-1.02374	0.0414351	-0.130245	0.0680668	-1.48071
8	rs41313954	6302971	8:6445450:C:T	6445450	C	T	T	0.300835	-1.54047	0.854707	0.358394	0.139795
8	rs17076894	6302981	8:6445460:A:G	6445460	A	G	G	-0.562058	0.00840646	-0.0501541	0.0543829	-1.05002
8	rs2584	6303025	8:6445504:G:A	6445504	G	A	A	0.677674	1.77044	-1.06186	0.663792	0.0325939
8	rs114577224	6371179	8:6513658:A:G	6513658	A	G	G	-0.369462	-0.00533902	-0.00903539	0.0552328	0.0870857
8	rs73522634	6371182	8:6513661:A:G	6513661	A	G	G	-0.498456	-0.0232454	-0.0501919	-0.00277641	0.30977
8	rs2916747	6371291	8:6513770:A:G	6513770	A	G	G	-0.966234	-0.590231	0.715545	-0.117773	0.557215
8	rs7813215	6372233	8:6514712:C:T	6514712	C	T	T	-0.431108	-0.0255579	-0.0274119	0.00744454	-0.359946
8	rs145141058	6372298	8:6514777:G:A	6514777	G	A	A	0.0965323	0.207453	0.115816	-0.0620012	0.00626276
8	rs963496	6378691	8:6521170:A:G	6521170	A	G	G	-0.651453	0.46266	0.013931	0.107148	-0.284035
8	rs116218062	6385067	8:6527546:T:G	6527546	T	G	G	-0.488386	-0.033553	0.0154805	0.0377205	1.62972
8	rs7814961	6420360	8:6562839:C:T	6562839	C	T	T	-0.631176	-0.000284087	-0.00839107	0.0698639	-0.0732641
8	rs2911984	6566186	8:6708665:G:A	6708665	G	A	A	-0.255987	0.535971	-0.226314	0.547972	-0.523628
8	rs115348738	6588323	8:6730802:A:G	6730802	A	G	G	-0.535456	0.00951363	0.00234918	0.0593051	0.968766
8	rs17078008	6590126	8:6732605:A:G	6732605	A	G	G	-0.851867	0.0754716	0.165132	-0.0727608	0.237765
8	rs1800969	6728186	8:6870664:T:C	6870664	T	C	C	-0.641572	-0.0200047	-0.074241	-0.0311452	0.594373
8	rs5743489	6728388	8:6870866:G:C	6870866	G	C	C	-0.595359	0.0245374	-0.0494103	-0.0601198	1.36815
8	rs2293958	6735300	8:6877778:T:A	6877778	T	A	A	-0.369529	-0.528797	1.39023	1.18156	-0.661727
8	rs143254168	6782490	8:6924968:G:C	6924968	G	C	C	-0.333501	0.000371371	-0.0108042	0.0338731	0.868155
8	rs80335498	6783315	8:6925793:C:T	6925793	C	T	T	-0.63106	-0.0036139	-0.0307807	0.0293698	0.387722
8	rs116014310	6793505	8:6935983:G:A	6935983	G	A	A	-0.390269	-0.0246266	0.00051351	0.0235915	0.446752
8	rs2738100	6793581	8:6936059:A:G	6936059	A	G	G	-0.657397	-0.341819	1.30912	0.45196	-0.0598561
8	rs150510521	6793703	8:6936181:G:T	6936181	G	T	T	0.121954	0.348457	0.217953	0.136352	-0.0239693
8	rs140882302	6794366	8:6936844:G:T	6936844	G	T	T	0.138983	0.528528	-0.1415	0.355932	0.0358267
8	rs60827832	6913001	8:7055479:G:A	7055479	G	A	A	-0.797434	-0.00197421	-0.0381375	0.0546665	-1.22997
8	rs147432781	6914169	8:7056647:G:A	7056647	G	A	A	0.111149	0.402961	0.0451954	0.426954	0.0111804
8	rs111618942	6914175	8:7056653:C:A	7056653	C	A	A	-0.371261	-0.0199143	-0.0246424	-0.0105491	1.11676
8	rs13269488	8176221	8:8318699:C:T	8318699	C	T	T	0.29616	-0.310003	-0.775594	0.251627	0.508396
8	rs56215812	8185746	8:8328230:T:C	8328230	T	C	C	0.0724775	0.282921	0.074676	0.286464	0.0268994
8	rs116369577	8185913	8:8328397:C:T	8328397	C	T	T	-0.378696	-0.0256338	-0.0116698	0.0968269	-0.0184383
8	rs75724544	8197165	8:8339649:G:T	8339649	G	T	T	-0.725137	0.00218293	-0.16762	-0.0374923	0.283915
8	rs192275434	8233740	8:8376224:C:A	8376224	C	A	A	-0.307456	0.00345816	0.00638939	0.0211051	-0.125028
8	rs17150802	8233858	8:8376342:G:A	8376342	G	A	A	-0.525678	6.26063e-05	-0.0109473	0.0539881	0.254286
8	rs4840954	8234218	8:8376702:C:T	8376702	C	T	T	0.249153	-1.42755	-0.167953	-1.00395	-0.470165
8	rs201521501	8234904	8:8377394:C:T	8377394	C	T	T	0.0505459	0.233129	0.0733524	0.155459	0.0601069
8	rs11988457	8235055	8:8377545:G:C	8377545	G	C	C	-0.302646	0.0702855	-0.199429	-0.0114923	-0.363902
8	rs145659266	8749471	8:8891961:C:G	8891961	C	G	G	0.0787657	0.320087	-0.083567	0.400813	-0.0127422
8	rs115597655	8750333	8:8892823:G:C	8892823	G	C	C	-0.540667	0.00211609	-0.0896572	0.017997	1.6533
8	rs7822129	8875764	8:9018254:G:T	9018254	G	T	T	-0.925624	1.46169	0.113526	0.639075	0.478106
8	rs34911286	8887367	8:9029857:G:C	9029857	G	C	C	-0.537307	-0.0195613	-0.0528961	-0.0115137	0.403633
8	rs79866966	8998772	8:9141262:G:A	9141262	G	A	A	-0.522565	-0.0273274	0.0129391	0.0500363	1.02127
8	rs3748140	8999019	8:9141509:C:T	9141509	C	T	T	-0.0224917	-0.217403	1.89667	-1.24662	0.149377
8	rs33985989	9413875	8:9556365:T:C	9556365	T	C	C	0.17262	0.582433	-0.436673	0.389927	0.046153
8	rs35433754	9413893	8:9556383:G:A	9556383	G	A	A	-0.792875	-0.0211665	-0.0381218	0.0606335	1.01817
8	rs33945943	9414049	8:9556539:G:A	9556539	G	A	A	0.297193	-0.817033	0.748316	0.433963	0.236679
8	rs59517107	9437664	8:9580154:T:C	9580154	T	C	C	-0.423324	0.0155606	-0.0389456	0.0456187	0.240944
8	rs34587394	9564310	8:9706800:T:C	9706800	T	C	C	-0.478792	0.00103478	-0.00288079	0.0860164	-0.838566
8	rs34433162	9564419	8:9706909:C:T	9706909	C	T	T	-0.544722	-0.00695602	-0.0199403	0.0267118	-1.62827
8	rs6601360	9577940	8:9720430:T:C	9720430	T	C	C	0.757023	-0.0128547	0.0386325	-0.0463283	0.602777
8	rs79397096	9599276	8:9741766:G:A	9741766	G	A	A	0.126619	0.490912	-0.0510776	0.604872	0.0133139
8	rs186931628	9760848	8:9903338:G:C	9903338	G	C	C	0.0465789	0.199248	-0.211662	0.117924	0.0114045
8	rs3750314	10285810	8:10428300:T:C	10428300	T	C	C	-0.104389	-1.82849	-0.91472	-1.18277	-0.857526
8	rs10903326	10285825	8:10428315:T:G	10428315	T	G	G	1.52466	0.0308487	0.00121418	-0.0438933	-0.42246
8	rs11986576	10386919	8:10529409:C:T	10529409	C	T	T	-0.717878	-0.0267544	-0.0274561	0.0397289	-0.212366
8	rs75926785	10387207	8:10529697:G:C	10529697	G	C	C	-0.76959	0.118129	-0.167142	0.183711	-0.400985
8	rs117007660	10464604	8:10607094:T:C	10607094	T	C	C	0.235369	0.819624	-0.503049	0.609017	-0.030435
8	rs55642448	10464755	8:10607245:C:T	10607245	C	T	T	0.477632	-0.751844	-0.215169	-1.58248	-0.0207164
8	rs80000074	10464890	8:10607380:C:G	10607380	C	G	G	-0.860352	-0.0259991	-0.025811	0.0509498	0.608683
8	rs77593247	10466187	8:10608677:G:C	10608677	G	C	C	0.104492	0.488371	-0.324059	0.512235	0.0424537
8	rs79563676	10466655	8:10609145:C:T	10609145	C	T	T	0.0681034	-0.770113	0.0230744	0.707698	0.23701
8	rs115884793	10466988	8:10609478:C:G	10609478	C	G	G	-0.585927	-0.0291566	-0.0305286	0.0236071	0.670082
8	rs138261433	10467130	8:10609620:G:A	10609620	G	A	A	-0.364437	0.000209532	-0.0245869	0.0221459	0.0754921
8	rs142820770	10469210	8:10611700:G:T	10611700	G	T	T	-0.405983	-0.0286661	0.021944	0.0174949	-0.359408
8	rs62490857	10469292	8:10611782:C:T	10611782	C	T	T	0.320242	1.06892	-0.090487	1.04563	0.0455864
8	rs73662876	10469436	8:10611926:C:T	10611926	C	T	T	-0.73576	-0.0335332	-0.105947	-0.0300339	-0.273559
8	rs6996950	10469817	8:10612307:G:A	10612307	G	A	A	0.00738535	1.2079	0.337736	-1.33205	0.205355
8	rs74400517	10470148	8:10612638:G:A	10612638	G	A	A	0.332833	1.10149	-0.0542211	0.589942	0.108519
8	rs137914071	10470288	8:10612778:G:A	10612778	G	A	A	0.0884129	0.332295	-0.04696	0.496243	0.00926502
8	rs76756822	10470758	8:10613248:G:C	10613248	G	C	C	-0.577513	0.00515274	-0.0729052	0.0380598	-2.27224
8	rs75814156	10470764	8:10613254:T:G	10613254	T	G	G	-0.720251	-0.00702879	-0.0326943	0.0435559	-0.391266
8	rs140397694	10480582	8:10623072:G:C	10623072	G	C	C	0.120832	0.499809	-0.311874	0.256334	0.0197221
8	rs180762782	10583616	8:10726106:C:T	10726106	C	T	T	0.0697742	0.263858	-0.0357334	0.346414	0.0166012
8	rs34656824	10622954	8:10765444:T:G	10765444	T	G	G	-0.580824	0.00118946	-0.00259338	0.0862696	-0.0216844
8	rs17152322	10623214	8:10765704:G:C	10765704	G	C	C	-0.777425	-0.0483043	-0.0725088	0.0127021	-0.743973
8	rs17711777	10623240	8:10765730:T:C	10765730	T	C	C	0.35125	0.47128	-2.40047	-1.82771	0.0282047
8	rs17855458	10623254	8:10765744:C:A	10765744	C	A	A	0.199912	0.167841	0.104311	-1.34944	0.0280636
8	rs2409653	10677792	8:10820282:T:C	10820282	T	C	C	-0.520485	0.47256	0.426207	-0.455179	-0.698786
8	rs72549111	10697276	8:10839766:C:G	10839766	C	G	G	0.198307	0.710698	-0.291138	0.673342	0.0151837
8	rs142109502	10755654	8:10898144:G:A	10898144	G	A	A	0.0684275	0.256404	-0.188231	0.118524	0.0472565
8	rs193263013	11152659	8:11295150:T:G	11295150	T	G	G	0.0705202	0.283023	-0.0802265	0.324731	-0.0109606
8	rs61753804	11152805	8:11295296:C:T	11295296	C	T	T	0.0485247	0.215644	-0.06331	0.0629892	-0.00334012
8	rs75884818	11163967	8:11306458:G:T	11306458	G	T	T	-0.310213	0.00185677	-0.0345079	-0.046077	0.435068
8	rs7009857	11167233	8:11309724:G:A	11309724	G	A	A	0.447259	1.22026	0.495403	0.224276	0.0205566
8	rs113868209	11167245	8:11309736:A:G	11309736	A	G	G	-0.439018	-0.0547238	0.0755906	-0.0256744	-0.950786
8	rs2280802	11172396	8:11314887:T:C	11314887	T	C	C	-0.18147	-0.912104	0.65537	0.123447	0.013745
8	rs13260331	11188743	8:11331234:C:T	11331234	C	T	T	1.29461	-0.858518	0.212052	0.765206	-0.00998656
8	rs79943736	11188933	8:11331424:C:T	11331424	C	T	T	-0.332275	-0.0615574	0.128786	-0.0109765	0.469105
8	rs75383960	11400835	8:11543326:C:T	11543326	C	T	T	-0.484001	-0.0195336	0.0292555	0.0512695	0.6567
8	rs55758736	11405576	8:11548067:G:A	11548067	G	A	A	-0.257659	0.237961	0.0721846	0.151786	0.294042
8	rs56185487	11405623	8:11548114:G:A	11548114	G	A	A	-0.721103	-0.0236601	-0.00880614	-0.0114764	1.2809
8	rs3816668	11406593	8:11549084:T:C	11549084	T	C	C	-0.528644	1.99219	1.04477	-0.0697885	-0.23848
8	rs115068920	11406598	8:11549089:T:C	11549089	T	C	C	-0.350863	-0.00826391	-0.167083	-0.10493	-0.872215
8	rs145058498	11407783	8:11550274:G:A	11550274	G	A	A	-0.449772	0.0223019	-0.0479528	0.0406699	-0.247486
8	rs55980825	11607658	8:11750149:C:T	11750149	C	T	T	0.0743089	0.304979	-0.147463	0.331552	-0.015326
8	rs147860174	11607770	8:11750261:G:A	11750261	G	A	A	0.0981012	0.267355	0.17121	0.0127953	0.00202176
8	rs76808439	11612665	8:11755156:A:T	11755156	A	T	T	-0.822687	-0.0225269	-0.0114078	0.0869397	0.812428
8	rs56206007	11614469	8:11756960:T:C	11756960	T	C	C	-0.462318	0.0185865	-0.0835244	0.0512947	0.203077
8	rs3729856	11614575	8:11757066:A:G	11757066	A	G	G	0.328712	1.10628	-0.217308	0.573646	-0.0247958
8	rs8191612	11637275	8:11779766:C:T	11779766	C	T	T	-0.656334	-0.0233923	-0.0141968	0.0447208	0.00950971
8	rs140157472	11667373	8:11809864:C:T	11809864	C	T	T	0.0500748	0.266808	-0.0524896	0.321819	-0.168154
8	rs2229247	11683622	8:11826113:T:C	11826113	T	C	C	-0.499367	0.385071	0.11958	0.0992137	0.179473
8	rs904011	11683653	8:11826144:T:C	11826144	T	C	C	0.790282	-0.00850867	0.0811386	-0.0561973	-0.190683
8	rs10089896	11696061	8:11838552:G:A	11838552	G	A	A	-0.501927	-0.0238701	-0.00568369	-0.000348796	0.0826891
8	rs144735294	11710985	8:11853476:C:T	11853476	C	T	T	-0.373354	0.0516758	-0.144811	-0.0103858	0.514364
8	rs6991081	11839799	8:11982290:A:T	11982290	A	T	T	-1.69784	0.0332821	0.0529792	0.32379	-0.674605
8	rs114212333	11841885	8:11984376:A:G	11984376	A	G	G	-0.367274	0.00145742	-0.118108	-0.0321804	0.316285
8	rs144158433	12589377	8:12731868:A:G	12731868	A	G	G	-0.382788	-0.0144527	-0.0325149	-0.0164074	-0.82342
8	rs7837242	12600622	8:12743113:C:T	12743113	C	T	T	0.488523	-0.275194	-1.56939	0.839606	-0.366565
8	rs12156420	12870186	8:13012677:C:G	13012677	C	G	G	0.394058	0.297988	0.164668	-1.21973	-0.0393532
8	rs61736893	12878755	8:13021246:C:T	13021246	C	T	T	-1.1424	-0.0547749	-0.0570353	0.0865328	-0.143056
8	rs3739309	12878830	8:13021321:C:T	13021321	C	T	T	0.466643	1.52807	1.46228	-0.0240747	-0.0243063
8	rs76458783	12943468	8:13085959:T:A	13085959	T	A	A	-0.317112	0.00515011	0.779992	-0.774497	0.763251
8	rs609020	12948951	8:13091442:A:G	13091442	A	G	G	-0.732935	0.812224	1.68309	-0.267473	0.283234
8	rs146051142	12950310	8:13092801:T:A	13092801	T	A	A	0.0982184	0.250927	-0.622322	-0.162677	-0.0192026
8	rs118133431	12952552	8:13095043:C:A	13095043	C	A	A	0.0786462	0.127661	0.384092	-0.211787	0.00585691
8	rs76433271	12955861	8:13098352:A:G	13098352	A	G	G	-0.674278	-0.023096	0.0100593	0.0573224	-0.71909
8	rs61757612	12958145	8:13100636:T:G	13100636	T	G	G	0.201325	0.793915	-0.145544	0.8732	0.0983695
8	rs35678796	12973153	8:13115644:C:T	13115644	C	T	T	-0.54079	0.000902759	-0.0373811	0.0468574	0.376364
8	rs17805176	13251235	8:13393726:C:T	13393726	C	T	T	0.377882	1.03794	0.256807	0.437136	0.163654
8	rs117820665	13356512	8:13499003:T:C	13499003	T	C	C	0.0402783	0.235118	-0.00087728	0.197149	-0.00224969
8	rs35621453	13356630	8:13499121:C:A	13499121	C	A	A	-0.375753	-0.0220374	0.00896207	0.0202385	0.182869
8	rs3816747	13356802	8:13499293:G:A	13499293	G	A	A	-0.126757	1.63736	1.90628	-0.0235563	-0.169494
8	rs73213896	13947941	8:14090432:A:T	14090432	A	T	T	0.126891	0.426761	0.173424	-0.00912542	0.136606
8	rs73520324	13948192	8:14090683:G:A	14090683	G	A	A	-0.850429	-0.0200391	-0.028713	0.0704147	-0.253293
8	rs74802077	13959989	8:14102480:A:T	14102480	A	T	T	-0.578457	-0.0161727	-0.0247817	0.0173497	0.594813
8	rs28658359	14181585	8:14324076:G:C	14324076	G	C	C	-0.435614	-0.0107683	-0.0148761	-0.000778564	-0.682317
8	rs142422171	15095167	8:15237658:C:A	15237658	C	A	A	-0.335182	0.0074884	-0.0960912	-0.0259612	0.83363
8	rs75584637	15508159	8:15650650:T:G	15650650	T	G	G	0.0797674	0.22592	0.115458	0.143214	0.0168815
8	rs1035972	15508200	8:15650691:T:C	15650691	T	C	C	0.609675	-0.244234	-0.966808	1.11286	0.246515
8	rs17474327	15531381	8:15673872:T:G	15673872	T	G	G	0.21887	0.804693	-0.451414	0.706972	0.0387388
8	rs113086911	15621748	8:15764239:A:C	15764239	A	C	C	-0.42603	-0.0248457	0.02483	0.00787494	0.403357
8	rs12677608	15967582	8:16110073:A:C	16110073	A	C	C	0.421186	-0.990509	0.403552	-1.01964	0.125234
8	rs35205590	15967762	8:16110253:T:C	16110253	T	C	C	-0.76572	-0.015042	-0.0253668	0.0329856	0.103121
8	rs17686794	16927250	8:17069741:A:C	17069741	A	C	C	0.642888	-0.907049	0.13079	0.694672	0.0332927
8	rs2285264	16942837	8:17085328:C:T	17085328	C	T	T	-0.807303	-1.37734	-0.163597	0.233383	0.157708
8	rs2959606	17092164	8:17234655:G:T	17234655	G	T	T	1.02668	0.0154402	0.0586127	-0.0314022	0.236784
8	rs117165264	17126348	8:17268839:T:C	17268839	T	C	C	0.126756	0.425801	-0.167138	0.266602	0.00580373
8	rs17124302	17137464	8:17279955:A:G	17279955	A	G	G	-0.764824	-0.0171952	0.000914467	0.065353	0.200757
8	rs75248937	17157776	8:17300267:C:G	17300267	C	G	G	0.0585462	0.310648	-0.149114	0.301655	0.000240239
8	rs149879808	17166877	8:17309368:G:A	17309368	G	A	A	-0.473612	0.00780997	-0.0155309	0.0409987	-0.645542
8	rs4921756	17198953	8:17341444:T:C	17341444	T	C	C	0.381578	1.42931	-0.495091	1.41746	0.0437015
8	rs13259948	17396380	8:17538871:G:A	17538871	G	A	A	0.43591	1.54254	-0.519724	1.13426	0.0779392
8	rs114541623	17400830	8:17543321:G:A	17543321	G	A	A	-0.552947	-0.0073763	-0.103202	0.027998	0.121206
8	rs77115406	17409499	8:17551990:C:T	17551990	C	T	T	0.243961	0.0409318	1.85705	-1.6069	0.116644
8	rs117447375	17412018	8:17554509:G:A	17554509	G	A	A	0.0891719	0.280175	-0.306122	0.175775	-0.00108523
8	rs1134975	17412140	8:17554631:G:C	17554631	G	C	C	0.493637	-1.88687	0.221733	1.18073	-0.0195771
8	rs148874201	17415826	8:17558317:C:T	17558317	C	T	T	-0.419656	-0.0156924	-0.00563048	0.034825	0.737174
8	rs74514270	17415862	8:17558353:A:C	17558353	A	C	C	0.435617	-0.705995	1.76267	-0.795042	0.088629
8	rs56335308	17419461	8:17561952:G:A	17561952	G	A	A	0.202844	-0.477252	0.0520453	0.388485	0.0653828
8	rs62622371	17419539	8:17562030:G:A	17562030	G	A	A	0.26998	1.02317	-0.396123	0.902511	0.087119
8	rs114432448	17434813	8:17577304:G:A	17577304	G	A	A	-0.5592	0.0013833	-0.0461946	0.0206576	-0.273002
8	rs117403338	17446944	8:17589435:T:C	17589435	T	C	C	0.251723	0.472966	-1.81453	-1.10846	0.080368
8	rs34445293	17478614	8:17621105:A:G	17621105	A	G	G	0.102945	0.0876142	0.232459	-0.131723	-0.013752
8	rs13271071	17478728	8:17621219:A:G	17621219	A	G	G	0.363859	0.319667	1.03991	-0.342333	-0.0392588
8	rs2229084	17486282	8:17628773:T:C	17628773	T	C	C	0.604427	0.0358841	0.0865995	0.0136479	-0.0619983
8	rs12550193	17503501	8:17645992:G:A	17645992	G	A	A	0.56973	-1.3938	-0.509487	0.086313	-0.0241221
8	rs61733708	17513484	8:17655975:T:C	17655975	T	C	C	0.09483	0.331006	-0.131969	0.405713	0.0194863
8	rs12679725	17541790	8:17684281:C:G	17684281	C	G	G	-0.354177	-0.143703	0.243362	-0.141177	-0.403694
8	rs116583840	17541810	8:17684301:G:C	17684301	G	C	C	-0.335981	0.0283923	-0.0120447	0.0692557	-0.993089
8	rs2979792	17541999	8:17684490:T:C	17684490	T	C	C	0.849224	0.231467	-0.327386	2.12257	0.165037
8	rs17125115	17542060	8:17684551:C:T	17684551	C	T	T	-0.713724	-0.00495291	-0.0442841	0.0279235	-0.605049
8	rs76355134	17542082	8:17684573:T:C	17684573	T	C	C	0.267212	-0.597992	0.426273	-1.99051	-0.0605368
8	rs73206217	17581106	8:17723597:T:C	17723597	T	C	C	0.216808	0.654424	0.00143147	0.515389	0.0553768
8	rs209569	17611593	8:17754084:T:C	17754084	T	C	C	0.106316	0.266588	0.263023	0.0969181	0.012337
8	rs187072799	17611809	8:17754300:G:C	17754300	G	C	C	0.120723	0.354852	-0.375163	0.046682	-0.0313637
8	rs61733694	17612043	8:17754534:G:A	17754534	G	A	A	0.173736	0.634937	-0.198245	0.553942	0.0142669
8	rs41528945	17612345	8:17754836:T:A	17754836	T	A	A	-0.508968	-0.0172952	-0.0327541	0.036134	0.248334
8	rs61733697	17612686	8:17755177:A:C	17755177	A	C	C	0.125352	0.443299	-0.111967	0.512457	0.0038146
8	rs61733698	17612698	8:17755189:T:C	17755189	T	C	C	0.192886	0.208543	1.24625	-1.16237	-0.108103
8	rs61733702	17613010	8:17755501:A:T	17755501	A	T	T	-0.577485	-0.000712062	0.0138607	0.0611508	1.39783
8	rs76923924	17722074	8:17864565:G:A	17864565	G	A	A	0.267803	0.462781	0.906059	-0.640347	-0.00302797
8	rs2653414	17726069	8:17868560:C:A	17868560	C	A	A	0.18271	0.388062	0.186641	-0.0606292	0.00972919
8	rs35431851	17731611	8:17874102:T:A	17874102	T	A	A	0.135171	0.414013	0.233161	0.0474367	-0.00283829
8	rs34019703	17731944	8:17874435:A:G	17874435	A	G	G	-0.564082	0.00325617	-0.0286166	0.0467249	-0.307873
8	rs3739405	17739730	8:17882221:C:T	17882221	C	T	T	-0.015842	-0.190331	0.313784	0.0512156	0.103763
8	rs187399919	17796200	8:17938691:T:G	17938691	T	G	G	0.120971	0.0443205	0.771522	-0.981242	0.0202756
8	rs454755	17796383	8:17938874:C:T	17938874	C	T	T	-0.533001	0.543322	-0.0391365	1.592	0.301076
8	rs75496563	17796568	8:17939059:C:G	17939059	C	G	G	-0.424019	0.0449152	-0.0768153	0.0834374	-0.153928
8	rs35314105	17817926	8:17960417:A:G	17960417	A	G	G	-0.760858	-0.00380092	-0.0677575	0.0453714	0.0228237
8	rs147479448	17868817	8:18011308:A:C	18011308	A	C	C	0.0349833	0.266306	-0.162034	0.251706	0.00511587
8	rs73581678	17917009	8:18059500:A:C	18059500	A	C	C	-0.80874	-0.011359	-0.0411032	0.0620948	0.81438
8	rs10106608	17942134	8:18084625:A:G	18084625	A	G	G	0.173559	0.46711	0.836411	-0.579926	-0.348242
8	rs8190857	18079521	8:18222012:A:T	18222012	A	T	T	-0.694872	-0.0315767	0.00215578	0.0456304	-0.0483263
8	rs4986992	18079577	8:18222068:T:G	18222068	T	G	G	-0.350314	0.00747677	-0.00229259	0.0375409	0.734682
8	rs5030839	18080115	8:18222606:C:T	18222606	C	T	T	0.044224	0.328457	-0.186223	0.315822	-0.270684
8	rs4986782	18080116	8:18222607:G:A	18222607	G	A	A	0.117767	0.421638	-0.0530657	0.388715	0.0418203
8	rs1801279	18257704	8:18400194:G:A	18400194	G	A	A	-0.907387	-0.0183229	-0.0113733	0.0983782	-0.0690238
8	rs1041983	18257795	8:18400285:C:T	18400285	C	T	T	-0.291809	-0.553545	0.79019	0.0874859	0.353374
8	rs12720065	18257916	8:18400406:C:G	18400406	C	G	G	-0.44639	-0.0155718	-0.0138533	0.0150941	-0.617476
8	rs34515844	18393493	8:18535983:G:A	18535983	G	A	A	-0.576944	-0.0245877	0.0226922	0.0452042	-0.725881
8	rs28651847	18413785	8:18556275:G:A	18556275	G	A	A	-0.667642	-0.0288521	0.00483848	0.0424532	-0.0664691
8	rs2277137	18430201	8:18572691:T:A	18572691	T	A	A	0.648741	-1.14171	-1.25698	1.3432	-0.02281
8	rs143366392	18490347	8:18632837:A:G	18632837	A	G	G	-0.596193	-0.0336847	0.00301366	0.0270358	-0.394762
8	rs142674414	18656766	8:18799256:G:A	18799256	G	A	A	0.0645309	0.251293	-0.128747	0.210479	-0.0029778
8	rs2306825	18656805	8:18799295:G:A	18799295	G	A	A	-0.133043	-0.666713	-0.14748	0.546698	0.440812
8	rs150513733	18656820	8:18799310:G:A	18799310	G	A	A	0.0758741	0.215291	-0.104858	0.102085	-0.0310352
8	rs115969122	18666329	8:18808819:C:G	18808819	C	G	G	-0.354867	-0.00176824	-0.00251501	0.0720634	1.17577
8	rs17127370	18725428	8:18867918:A:G	18867918	A	G	G	-0.803705	0.287143	-0.187572	-0.842855	0.02832
8	rs114838869	18729227	8:18871717:G:A	18871717	G	A	A	-0.566783	-0.0229183	-0.0417234	-0.0429271	-0.463516
8	rs73202143	18729328	8:18871818:C:A	18871818	C	A	A	0.105804	0.398527	-0.157081	0.460005	0.0100145
8	rs13263453	18729496	8:18871986:G:A	18871986	G	A	A	-0.120385	-0.919016	0.722134	0.082303	-0.30399
8	rs58394201	18793701	8:18936191:A:C	18936191	A	C	C	-0.840204	-0.0309923	0.000699701	0.0461537	0.562103
8	rs112423361	19177035	8:19319524:A:G	19319524	A	G	G	-0.507772	-0.0328775	0.0178407	0.0270245	0.573205
8	rs148011791	19177055	8:19319544:A:G	19319544	A	G	G	0.0758467	0.1869	-0.344672	-0.0154687	0.00305661
8	rs2280444	19177103	8:19319592:A:G	19319592	A	G	G	0.155857	0.0751541	0.875266	-0.407783	0.357336
8	rs1574288	19190491	8:19332980:A:G	19332980	A	G	G	-0.762846	0.336099	0.00923286	0.875804	0.529173
8	rs35647122	19218745	8:19361234:A:G	19361234	A	G	G	0.377311	-0.795524	-0.357864	1.52871	-0.0116696
8	rs35197358	19221595	8:19364084:A:G	19364084	A	G	G	-0.37026	0.0298679	-0.0316533	0.0644669	0.0367056
8	rs955717	19252018	8:19394507:G:A	19394507	G	A	A	0.443224	-1.99319	-0.13185	1.85345	-0.010051
8	rs149973638	19263283	8:19405772:C:A	19405772	C	A	A	0.108362	0.354064	-0.014278	0.251761	-0.0138173
8	rs6999786	19277817	8:19420306:G:A	19420306	G	A	A	1.0854	-1.35151	-1.32846	-0.0757513	0.16114
8	rs17128518	19362937	8:19505426:C:T	19505426	C	T	T	-0.530774	-0.0181924	-0.0129892	0.0237068	0.811732
8	rs149177475	19363375	8:19505864:T:C	19505864	T	C	C	0.114841	0.380319	-0.0476762	0.341562	0.000856476
8	rs7822495	19677915	8:19820404:G:A	19820404	G	A	A	-0.185545	-0.549874	-0.625552	-0.254697	0.49981
8	rs11783801	19681600	8:19824089:A:G	19824089	A	G	G	0.34912	0.840889	-0.366775	-0.621111	-0.0323335
8	rs141798813	19687893	8:19830382:A:G	19830382	A	G	G	-0.353624	-0.00573211	0.00220029	0.02319	-0.911605
8	rs200656703	19694713	8:19837202:T:C	19837202	T	C	C	0.0656031	0.210061	-0.36516	0.000885216	-0.0112307
8	rs200412008	19797069	8:19939558:C:T	19939558	C	T	T	-0.533792	-0.0275269	0.00835729	0.0381235	-1.01459
8	rs141390463	19797079	8:19939568:G:A	19939568	G	A	A	-0.593536	-0.0419043	0.033058	0.0350998	0.384466
8	rs247	19810791	8:19953280:A:C	19953280	A	C	C	-0.796403	-0.0442794	-0.0022395	0.0409248	-0.785848
8	rs248	19810826	8:19953315:G:A	19953315	G	A	A	-0.0989992	0.684486	-0.0406379	0.261752	-0.215519
8	rs268	19813529	8:19956018:A:G	19956018	A	G	G	0.110628	0.371197	-0.172667	0.279804	0.0144075
8	rs59184895	19813610	8:19956099:T:C	19956099	T	C	C	-0.645563	-0.0197061	-0.0607989	0.00823638	-0.773226
8	rs5934	19818551	8:19961040:G:A	19961040	G	A	A	-0.44625	-0.00458419	0.0192411	0.031087	-0.101227
8	rs7818177	19822850	8:19965339:G:A	19965339	G	A	A	-0.373552	-0.0181851	0.0228933	0.0468988	0.598825
8	rs17215787	20004784	8:20147273:T:C	20147273	T	C	C	-0.477528	-0.0120358	-0.0250286	0.0360473	-0.494176
8	rs17092097	20005075	8:20147564:A:G	20147564	A	G	G	-0.548213	-1.41221	0.405822	1.0364	0.0858484
8	rs10112060	20005083	8:20147572:G:A	20147572	G	A	A	-0.497603	-0.0159858	-0.00247558	0.0600976	0.399673
8	rs17215675	20005564	8:20148053:A:G	20148053	A	G	G	-0.278762	-0.0199198	0.00418522	0.0241531	0.155237
8	rs17092107	20008155	8:20150644:C:T	20150644	C	T	T	0.345263	0.43403	-0.440099	1.17523	-0.121353
8	rs61731076	20035990	8:20178479:A:G	20178479	A	G	G	-0.367024	-0.0128711	-0.0143789	0.0256266	0.878698
8	rs1390938	20036713	8:20179202:A:G	20179202	A	G	G	-0.854955	0.140416	1.03113	1.77868	-0.00255242
8	rs17215801	20036869	8:20179358:A:G	20179358	A	G	G	-0.659115	-0.0347062	-0.00822209	0.0353008	0.669713
8	rs189260463	20068056	8:20210545:T:C	20210545	T	C	C	-0.445234	0.0291785	-0.104547	0.00817595	-0.451342
8	rs73669745	20070466	8:20212955:A:G	20212955	A	G	G	-0.803924	-0.023132	-0.0197583	0.0465483	0.291513
8	rs2645386	20110641	8:20253130:C:T	20253130	C	T	T	-0.108106	-0.552412	0.965482	1.11044	-0.160698
8	rs35103297	20111004	8:20253493:G:A	20253493	G	A	A	-0.191302	-0.321835	0.832635	-0.249629	0.583705
8	rs149140637	20112355	8:20254844:A:G	20254844	A	G	G	0.0893438	0.24571	-0.147482	0.0306706	0.0341029
8	rs1128397	21550800	8:21693288:A:T	21693288	A	T	T	0.157357	-0.09532	0.284405	0.70743	0.202175
8	rs61740069	21560455	8:21702943:G:A	21702943	G	A	A	-1.50711	-0.041369	0.0680936	-0.0187227	-0.244861
8	rs113957442	21562681	8:21705169:G:A	21705169	G	A	A	0.0961688	0.270836	0.195645	-0.0190124	0.0292591
8	rs56094005	21769432	8:21911921:A:G	21911921	A	G	G	0.194166	0.754774	-0.183986	0.813665	0.0577358
8	rs147921496	21771038	8:21913527:C:A	21913527	C	A	A	0.108103	0.247036	-1.13884	-0.593719	0.0456257
8	rs73221580	21823866	8:21966355:G:A	21966355	G	A	A	0.1153	0.308181	-0.0436749	0.227131	-0.00856066
8	rs55633459	21827109	8:21969598:C:T	21969598	C	T	T	-0.965563	-0.0207352	-0.0389177	0.0722569	-0.286961
8	rs117854420	21843251	8:21985740:C:T	21985740	C	T	T	0.0970919	0.214949	-0.0609717	0.160451	0.00947978
8	rs17060715	21847879	8:21990368:G:T	21990368	G	T	T	-0.447884	-0.0159064	-0.0854498	-0.0108943	0.776998
8	rs184407842	21856377	8:21998866:G:T	21998866	G	T	T	-0.359177	-0.0106702	0.00807675	0.0463669	0.931393
8	rs188669792	21857011	8:21999500:G:C	21999500	G	C	C	0.136076	-0.0947505	0.916601	-0.746736	-0.00788135
8	rs28572693	21883138	8:22025627:C:T	22025627	C	T	T	-0.833233	-0.0335273	-0.0714129	-0.00932048	-0.414692
8	rs149112525	21883289	8:22025778:C:T	22025778	C	T	T	0.391569	0.0479523	1.62372	-2.68548	0.00508033
8	rs192854274	21892014	8:22034503:T:C	22034503	T	C	C	0.0869815	0.343968	-0.0811808	0.423539	-0.0276671
8	rs77605100	21894018	8:22036507:A:G	22036507	A	G	G	-0.864459	-0.0271525	-0.0347165	0.0427823	1.35054
8	rs147561706	21900402	8:22042891:G:A	22042891	G	A	A	0.119951	0.29154	-0.169239	0.0302443	0.0123262
8	rs3176295	21904126	8:22046615:G:A	22046615	G	A	A	0.221902	0.799197	-0.526853	0.781921	0.0119055
8	rs147413881	21905706	8:22048195:C:T	22048195	C	T	T	0.0664658	0.269302	-0.21098	0.216304	-0.02629
8	rs113145439	21924633	8:22067122:G:A	22067122	G	A	A	0.060876	0.284928	0.0573655	0.382552	0.101867
8	rs75934390	21929791	8:22072280:C:A	22072280	C	A	A	-0.556806	0.0153283	-0.0317819	0.0926779	-0.681592
8	rs6557781	21937667	8:22080156:T:C	22080156	T	C	C	0.582393	-0.632336	0.242402	1.2275	-0.205859
8	rs140321569	21952066	8:22094555:G:A	22094555	G	A	A	0.0750202	0.237504	-0.0120119	0.260889	0.0150182
8	rs373412594	21955007	8:22097496:C:T	22097496	C	T	T	-0.0252974	0.106513	0.360795	-0.279841	0.201893
8	rs200052101	21955184	8:22097673:C:T	22097673	C	T	T	0.084874	0.358491	-0.0886474	0.466393	-0.0233466
8	rs145516741	21956096	8:22098585:G:A	22098585	G	A	A	0.102807	0.353	0.0084893	0.352862	0.000372688
8	rs113817175	21959726	8:22102215:G:A	22102215	G	A	A	0.114678	0.481355	-0.225267	0.530216	0.0301139
8	rs36025727	21959860	8:22102349:G:A	22102349	G	A	A	0.192116	0.7248	-0.29187	0.731136	-0.000127816
8	rs184414226	21965801	8:22108290:C:A	22108290	C	A	A	0.0679766	0.311472	-0.292682	0.0636988	-0.0129995
8	rs116376389	21978014	8:22120501:A:G	22120501	A	G	G	-0.485123	-0.0222617	0.000844676	0.0357178	-0.112928
8	rs146360676	21978515	8:22121002:A:G	22121002	A	G	G	0.0761907	0.346505	-0.207628	0.344934	-0.101078
8	rs73549509	21979103	8:22121590:G:A	22121590	G	A	A	-0.574045	-0.0243492	0.00727929	0.0436654	0.264621
8	rs117197822	21981218	8:22123705:C:T	22123705	C	T	T	0.230712	0.39219	0.971919	-0.771311	0.013626
8	rs78396061	21983265	8:22125752:G:A	22125752	G	A	A	0.126228	0.457303	-0.159017	0.344315	0.0300842
8	rs117450750	21996199	8:22138686:G:A	22138686	G	A	A	0.103959	0.216197	0.257332	-0.158574	-0.0107454
8	rs56401147	21996617	8:22139104:T:A	22139104	T	A	A	-0.833738	0.523911	-0.115697	0.64809	-0.347667
8	rs13248346	22020066	8:22162553:T:C	22162553	T	C	C	-0.360619	-1.39441	-0.329126	0.367685	-0.397782
8	rs8192327	22020259	8:22162746:G:A	22162746	G	A	A	0.269009	0.923556	-0.156581	0.869116	0.0605001
8	rs79866047	22020679	8:22163166:C:T	22163166	C	T	T	0.090456	0.221494	0.10386	0.111676	0.014359
8	rs4715	22021037	8:22163524:C:A	22163524	C	A	A	0.818087	0.0170505	0.0431042	0.422487	-0.0769399
8	rs34957318	22021460	8:22163947:G:A	22163947	G	A	A	-0.385881	-0.0242791	0.00228345	0.0227165	0.0396581
8	rs74515418	22021585	8:22164072:G:A	22164072	G	A	A	-0.375666	-0.0234012	-0.108953	-0.0380551	-0.125734
8	rs35120584	22037260	8:22179747:C:T	22179747	C	T	T	-0.38067	-0.0170435	-0.000511067	0.0519104	-0.0665268
8	rs112001602	22049525	8:22192012:G:A	22192012	G	A	A	-0.305666	0.007343	-0.0105108	0.0505519	-0.945674
8	rs145284541	22049596	8:22192083:G:A	22192083	G	A	A	0.0859116	0.422678	-0.286246	0.411696	0.00267099
8	rs151163052	22051701	8:22194188:C:T	22194188	C	T	T	-0.264613	0.0818588	0.039305	0.0666865	0.6576
8	rs114689177	22052142	8:22194629:C:T	22194629	C	T	T	-0.313046	-0.00411277	-0.0156222	0.00647302	-0.187964
8	rs76809016	22054188	8:22196675:C:T	22196675	C	T	T	-0.955263	-0.0253549	-0.117066	0.00355132	0.733243
8	rs2229777	22054197	8:22196684:T:C	22196684	T	C	C	0.044303	-0.320147	0.649894	0.567555	0.266296
8	rs61729094	22059323	8:22201810:C:T	22201810	C	T	T	0.231192	-0.157205	0.597978	-0.188792	0.15525
8	rs10095488	22064524	8:22207011:G:A	22207011	G	A	A	-0.604913	-0.028529	0.0160587	0.0502527	1.65484
8	rs28374147	22065043	8:22207530:T:C	22207530	T	C	C	-0.916388	-0.0144273	-0.0804967	0.020372	-1.40653
8	rs115574954	22081699	8:22224186:G:A	22224186	G	A	A	-0.378535	-0.0204005	0.0210011	0.0299857	0.434925
8	rs1126677	22105502	8:22247989:T:C	22247989	T	C	C	1.16613	-0.555438	0.462059	-1.32799	-0.102954
8	rs57922001	22106564	8:22249051:G:A	22249051	G	A	A	-0.576545	-0.0347588	-0.0532041	-0.0203736	0.573734
8	rs34435413	22107707	8:22250194:C:T	22250194	C	T	T	-0.355144	-0.0243347	0.012582	0.0248546	0.594388
8	rs140308736	22137071	8:22279558:A:G	22279558	A	G	G	-0.329774	-0.0138095	0.0197193	0.0378744	0.357177
8	rs149176614	22138855	8:22281342:C:T	22281342	C	T	T	-0.548115	0.0253064	-0.0632338	0.0703694	-0.841887
8	rs145975562	22167618	8:22310105:A:G	22310105	A	G	G	-0.405658	-0.0174378	0.00981747	0.039008	-0.731526
8	rs144253085	22168677	8:22311164:C:T	22311164	C	T	T	0.0888931	0.370655	-0.0982909	0.486851	0.0514278
8	rs78530977	22168712	8:22311199:G:A	22311199	G	A	A	-0.424196	-0.0221512	-0.00985606	0.0221111	-0.354885
8	rs896377	22262183	8:22404670:G:C	22404670	G	C	C	-1.31472	0.0409218	0.382205	0.621431	-0.0943699
8	rs35335672	22272361	8:22414848:T:C	22414848	T	C	C	-0.489623	-0.00875953	-0.122945	-0.038313	-1.46221
8	rs148489812	22355467	8:22497954:A:G	22497954	A	G	G	0.142338	0.416177	-0.00600895	0.0192227	-0.0264081
8	rs17733133	22385061	8:22527548:T:C	22527548	T	C	C	0.457352	0.921931	1.28922	-0.803339	0.0586417
8	rs17671456	22385077	8:22527564:C:G	22527564	C	G	G	0.569393	0.918887	-0.679369	-2.17204	0.0481866
8	rs142649874	22389749	8:22532236:G:A	22532236	G	A	A	-0.387763	0.0720866	-0.156984	0.0166307	-0.693735
8	rs117993834	22398155	8:22540642:A:G	22540642	A	G	G	0.12905	0.413287	-0.0472746	0.344957	0.0146656
8	rs28764007	22398278	8:22540765:C:T	22540765	C	T	T	-0.700115	-0.0442944	0.0256515	0.0394652	1.07167
8	rs111422443	22412000	8:22554487:C:T	22554487	C	T	T	-0.543761	-0.0272235	-0.134504	-0.045805	0.584932
8	rs116837994	22419350	8:22561837:A:G	22561837	A	G	G	-0.305007	-0.00147687	-0.00838206	0.0459196	0.3999
8	rs75023966	22421827	8:22564314:T:C	22564314	T	C	C	-0.568226	0.00532059	-0.0437216	0.0550593	0.023796
8	rs13259625	22423808	8:22566295:G:A	22566295	G	A	A	0.112209	0.443399	-0.140662	0.563862	0.027946
8	rs150705192	22423972	8:22566459:C:G	22566459	C	G	G	0.0946664	0.286957	-0.345608	0.108893	0.00445874
8	rs2272716	22424244	8:22566731:T:C	22566731	T	C	C	0.365677	0.969861	0.616239	-0.905356	-0.128888
8	rs35035475	22424595	8:22567082:T:A	22567082	T	A	A	-0.671544	-0.0219528	-0.0430426	0.0381584	-0.0505159
8	rs34059820	22428640	8:22571127:G:A	22571127	G	A	A	0.0422042	0.236965	-0.18888	0.219615	0.0280072
8	rs61738841	22428662	8:22571149:C:T	22571149	C	T	T	0.104833	0.168702	0.240882	-0.28887	-0.000602436
8	rs184925029	22429157	8:22571644:G:A	22571644	G	A	A	0.0755686	0.327623	-0.141315	0.367099	0.0230212
8	rs140139947	22438072	8:22580559:C:T	22580559	C	T	T	-0.238096	0.0545972	-0.0819336	0.0866736	0.177695
8	rs4872003	22442287	8:22584774:A:G	22584774	A	G	G	-0.0145164	0.617969	-0.10504	-0.827218	0.0189133
8	rs73672793	22452048	8:22594535:C:T	22594535	C	T	T	-0.527435	0.0448922	-0.0464169	0.0892333	-0.656721
8	rs113046479	22458792	8:22601279:T:C	22601279	T	C	C	-0.636252	-0.0211975	-0.00719578	0.0475743	-1.4118
8	rs147403979	22459488	8:22601975:C:T	22601975	C	T	T	0.0844417	0.271294	-0.0897886	0.245712	0.0162211
8	rs145933003	22459996	8:22602483:G:A	22602483	G	A	A	0.074913	0.291599	-0.0115501	0.115709	0.0490249
8	rs182703906	22459999	8:22602486:G:A	22602486	G	A	A	0.121572	0.162782	-0.970436	-0.565028	-0.00886938
8	rs117289616	22460101	8:22602588:C:T	22602588	C	T	T	0.157899	0.291002	-0.0808906	0.349704	0.0255868
8	rs138505183	22464667	8:22607154:C:T	22607154	C	T	T	-0.27444	0.00485333	-0.0134628	0.0365052	-0.236527
8	rs147457641	22465513	8:22608000:T:G	22608000	T	G	G	0.0639344	0.201573	-0.108243	0.204656	-0.00730886
8	rs147092133	22473222	8:22615709:G:T	22615709	G	T	T	0.0535928	0.255255	-0.107922	0.257252	0.0317955
8	rs6558165	22473224	8:22615711:T:C	22615711	T	C	C	-1.34525	0.0759475	0.484073	-0.267341	0.331803
8	rs17855313	22476389	8:22618876:T:C	22618876	T	C	C	-0.437	-0.0321502	0.0118262	0.00725047	0.551985
8	rs75182495	22476754	8:22619241:C:T	22619241	C	T	T	0.138068	0.49463	-0.0982834	0.386004	-0.0328051
8	rs34545192	22548136	8:22690623:G:A	22690623	G	A	A	-0.487161	-0.0255013	-0.091534	-0.0591152	-0.462222
8	rs35051431	22548916	8:22691403:G:A	22691403	G	A	A	-0.331284	0.00643625	-0.0547761	0.00949438	-0.338477
8	rs1047406	22570935	8:22713422:T:C	22713422	T	C	C	0.227711	0.126336	-2.03725	-0.0702596	0.46572
8	rs10107033	22582429	8:22724916:A:G	22724916	A	G	G	-0.561872	-0.585881	-1.51572	-0.714258	0.436228
8	rs1129474	22584718	8:22727205:T:C	22727205	T	C	C	-0.987323	0.70235	-1.08873	-0.532241	-0.26195
8	rs34057411	22675196	8:22817683:T:C	22817683	T	C	C	0.00674354	0.391422	0.612248	-0.408427	0.441511
8	rs73218763	22785047	8:22927534:C:T	22927534	C	T	T	0.46998	-0.0835006	0.794388	-0.300677	-0.000183291
8	rs112093954	22862877	8:23005364:G:A	23005364	G	A	A	0.145024	0.409376	0.0179939	0.337591	0.0156501
8	rs2430811	22863004	8:23005491:A:G	23005491	A	G	G	0.0391518	-0.634051	-0.379708	0.150832	-0.0627922
8	rs115167873	22863023	8:23005510:A:G	23005510	A	G	G	-0.606914	-0.0139687	-0.0537442	0.0304631	0.234423
8	rs139953909	22863614	8:23006101:C:T	23006101	C	T	T	0.0662138	0.330379	-0.155533	0.298196	0.0818777
8	rs146491810	22864492	8:23006979:T:C	23006979	T	C	C	0.0673909	0.260327	-0.276646	0.16602	-0.00556015
8	rs112223910	22873107	8:23015594:C:A	23015594	C	A	A	-1.02779	-0.0378842	-0.0491898	0.0820861	0.399774
8	rs115994701	22873115	8:23015602:G:T	23015602	G	T	T	-0.421453	0.00652282	-0.0491829	0.0396238	0.645204
8	rs117851304	22873221	8:23015708:G:A	23015708	G	A	A	0.0308467	0.168881	-0.287858	-0.118487	-0.41255
8	rs1047275	22880162	8:23022649:G:C	23022649	G	C	C	0.750219	0.289486	-0.896092	0.586817	0.0403392
8	rs80214153	22880173	8:23022660:G:A	23022660	G	A	A	-0.775186	-0.0366712	-0.0362146	0.0108066	0.232999
8	rs115227284	22880284	8:23022771:G:A	23022771	G	A	A	-0.300148	-0.0374093	-0.0499178	0.087717	-0.0146082
8	rs1129424	22926313	8:23068800:G:A	23068800	G	A	A	-0.107506	-1.51465	-0.553516	-0.413648	-0.122075
8	rs41308114	22926352	8:23068839:C:T	23068839	C	T	T	-0.356729	-0.0133302	0.0125315	0.0506749	0.804085
8	rs41308122	22960553	8:23103040:C:A	23103040	C	A	A	0.46138	-0.479799	-2.79429	-2.08994	0.0484814
8	rs41308124	22960573	8:23103060:G:T	23103060	G	T	T	-0.455735	-0.0043414	-0.0267111	0.0303934	-0.87707
8	rs10107826	22960654	8:23103141:C:T	23103141	C	T	T	-1.11684	-0.00261427	-0.0920437	0.083482	0.543991
8	rs144215650	22960711	8:23103198:G:T	23103198	G	T	T	0.161215	0.497847	-0.161248	0.182456	0.00429014
8	rs61736402	22972228	8:23114715:C:T	23114715	C	T	T	0.0932857	0.351455	0.0284757	0.234746	0.0363937
8	rs1133782	23001988	8:23144475:A:G	23144475	A	G	G	0.67958	-1.26524	0.267793	-0.587954	0.244232
8	rs116710124	23002045	8:23144532:G:C	23144532	G	C	C	-0.444748	-0.0156809	0.0113233	0.0504949	0.96927
8	rs117862321	23002086	8:23144573:G:A	23144573	G	A	A	0.101663	0.34509	0.189179	0.178892	0.041651
8	rs55636833	23002090	8:23144577:C:T	23144577	C	T	T	0.227632	0.825526	-0.227864	0.801937	0.0100288
8	rs61760054	23021256	8:23163743:C:T	23163743	C	T	T	0.405043	1.17675	-0.486856	0.748758	-0.0498939
8	rs78885531	23054635	8:23197122:A:C	23197122	A	C	C	-0.605119	-0.0296261	-0.00464345	0.0166857	0.647735
8	rs74750236	23057467	8:23199954:G:A	23199954	G	A	A	-0.681345	-0.0129744	-0.0674181	0.0329328	0.22516
8	rs4872077	23058188	8:23200675:T:C	23200675	T	C	C	-0.355972	1.04022	-1.00895	-1.09156	0.53993
8	rs20576	23058220	8:23200707:T:G	23200707	T	G	G	0.565368	1.61347	-0.452609	0.747563	-0.138574
8	rs150887466	23059473	8:23201960:A:G	23201960	A	G	G	-0.644441	0.0416298	0.0337812	0.000213186	-0.860766
8	rs20577	23082477	8:23224964:G:A	23224964	G	A	A	-1.62987	-0.0434195	-0.108626	0.0841304	0.421611
8	rs2294125	23117643	8:23260130:T:C	23260130	T	C	C	0.965151	1.85321	0.109626	-1.52001	0.0945735
8	rs79301132	23155553	8:23298040:T:G	23298040	T	G	G	-0.41566	-0.0299156	0.0262246	0.0325625	0.671646
8	rs1063582	23167353	8:23309840:T:G	23309840	T	G	G	0.524319	0.193889	0.512279	-1.20189	-0.820346
8	rs116512927	23174433	8:23316920:C:T	23316920	C	T	T	-0.508172	-0.0286506	0.0162758	0.0297346	-0.484784
8	rs7357444	23174481	8:23316968:G:A	23316968	G	A	A	-0.40038	-0.425882	-1.63444	-1.24698	-0.201312
8	rs78917444	23174668	8:23317155:A:T	23317155	A	T	T	-1.16268	0.00272008	-0.105722	0.0696667	-1.22061
8	rs78624774	23177497	8:23319984:G:A	23319984	G	A	A	-0.481176	0.191728	-0.0315987	0.226718	0.824272
8	rs11991998	23185867	8:23328354:G:A	23328354	G	A	A	-0.571266	-0.0449116	-0.0909531	-0.0493333	-0.594877
8	rs80049931	23190899	8:23333386:G:A	23333386	G	A	A	0.129071	0.436628	-0.235589	0.311457	0.0212744
8	rs1010156	23190941	8:23333428:T:C	23333428	T	C	C	0.430016	0.34394	-0.133901	1.78331	-0.372583
8	rs7819977	23191188	8:23333675:G:A	23333675	G	A	A	-0.453309	-1.46323	0.334418	1.056	0.437793
8	rs78055779	23217753	8:23360240:G:A	23360240	G	A	A	-0.701195	-0.0308459	0.0182469	0.0689632	1.39006
8	rs1063577	23225559	8:23368046:G:A	23368046	G	A	A	0.62318	0.926999	-1.62717	-0.270654	0.034198
8	rs2294133	23225745	8:23368232:C:T	23368232	C	T	T	-0.412805	-0.817042	0.62096	0.383563	-0.199053
8	rs75831733	23292876	8:23435363:T:C	23435363	T	C	C	-0.508486	0.0440489	0.00874453	-0.0313653	-0.236518
8	rs73551669	23294656	8:23437143:T:C	23437143	T	C	C	-0.501346	-0.0385951	-0.0030853	0.0321097	0.876789
8	rs35942025	23294732	8:23437219:C:T	23437219	C	T	T	-0.488799	0.00398274	-0.0286825	0.0715287	0.539087
8	rs2272641	23294761	8:23437248:T:C	23437248	T	C	C	0.00214746	-1.10621	-1.31798	-0.266934	0.756227
8	rs34849865	23299225	8:23441712:C:T	23441712	C	T	T	-0.377781	-0.0305088	0.0198543	0.0130655	-0.683051
8	rs2942194	23423669	8:23566156:A:G	23566156	A	G	G	0.82677	0.379182	-0.544132	0.750293	-0.00702947
8	rs34146184	23429182	8:23571669:C:T	23571669	C	T	T	-0.610399	0.0111768	-0.104255	-0.0149268	-0.711474
8	rs1047384	23429329	8:23571816:T:C	23571816	T	C	C	-0.18934	-1.07318	-1.1635	-0.364565	0.351088
8	rs150902125	24184033	8:24326520:T:C	24326520	T	C	C	0.0784071	0.309455	-0.110925	0.352221	0.00344348
8	rs10087966	24184056	8:24326543:C:T	24326543	C	T	T	-1.08381	-0.00510824	-0.0517024	0.10359	0.155927
8	rs80214487	24190137	8:24332624:A:G	24332624	A	G	G	-0.737615	-0.0246748	-0.012627	0.0574499	-0.967321
8	rs11984686	24196932	8:24339419:T:C	24339419	T	C	C	-0.477548	-0.0128371	-0.0432705	0.00588074	1.77161
8	rs74437821	24196937	8:24339424:A:G	24339424	A	G	G	-0.304671	0.0659008	0.37494	-0.845745	-0.901291
8	rs7009516	24208847	8:24351334:G:A	24351334	G	A	A	-0.424709	-0.739752	0.465103	1.41538	-0.49385
8	rs147097880	24242003	8:24384490:G:T	24384490	G	T	T	-0.371768	0.0331489	-0.0817804	0.00753281	0.121928
8	rs77463895	24249755	8:24392242:T:C	24392242	T	C	C	-0.764392	0.0129177	-0.0420961	0.089519	0.184499
8	rs61731546	24249805	8:24392292:C:T	24392292	C	T	T	-0.333833	-0.00313069	0.000865827	0.0575886	-0.479539
8	rs79551239	24255306	8:24397793:A:C	24397793	A	C	C	0.326794	-0.245543	0.367309	0.0149009	-0.0024298
8	rs2291576	24256052	8:24398539:C:T	24398539	C	T	T	0.520028	-0.579741	-1.62684	-1.68808	0.0381133
8	rs117382597	24256586	8:24399073:G:A	24399073	G	A	A	0.0907888	0.141736	0.280661	-0.302429	-0.0101874
8	rs147593016	24298592	8:24441079:T:G	24441079	T	G	G	-0.451546	-0.026048	0.00629202	0.0314754	-0.400909
8	rs115485048	24299983	8:24442470:T:C	24442470	T	C	C	-0.401764	0.00688502	-0.00203656	0.0792183	0.0201208
8	rs138888383	24300038	8:24442525:T:A	24442525	T	A	A	0.0699347	0.189879	-0.246339	0.0641892	0.00221174
8	rs35180468	24300041	8:24442528:T:C	24442528	T	C	C	0.167317	0.0863339	1.08038	-1.15216	0.0480784
8	rs116249853	24342922	8:24485409:G:A	24485409	G	A	A	-0.55241	-0.0328737	0.034788	0.0127338	-0.140615
8	rs61752047	24346840	8:24489327:T:C	24489327	T	C	C	0.154375	0.513917	-0.278412	0.407421	0.00590946
8	rs12542421	24349395	8:24491882:C:G	24491882	C	G	G	0.130688	0.910578	-0.710748	-0.238979	-0.162839
8	rs196865	24774534	8:24917021:A:G	24917021	A	G	G	-0.509889	0.00109986	-0.0239071	0.0555062	0.32279
8	rs61528354	24774791	8:24917278:G:A	24917278	G	A	A	0.0884376	0.243592	-0.420518	-0.0886325	-0.0112596
8	rs76347846	24811322	8:24953808:A:G	24953808	A	G	G	-0.394521	0.718926	-0.0833189	0.0136992	-0.881891
8	rs75920458	25101290	8:25243774:T:G	25243774	T	G	G	-0.300678	0.000166124	-0.054626	0.0139218	0.0805026
8	rs35475676	25149590	8:25292074:G:A	25292074	G	A	A	-0.606007	-0.00422119	-0.0941002	0.000127486	0.77981
8	rs61732777	25154077	8:25296561:A:G	25296561	A	G	G	-0.399144	-0.00307425	-0.00936335	0.0292019	0.895306
8	rs73673885	25154173	8:25296657:C:T	25296657	C	T	T	-1.05468	0.0170976	-0.100135	0.0766086	0.348593
8	rs907157	25159885	8:25302369:G:A	25302369	G	A	A	1.02736	1.11833	-0.0162166	0.477434	0.101212
8	rs147072638	25166377	8:25308861:T:C	25308861	T	C	C	-0.416727	-0.0216996	-0.014543	0.0185243	-1.08255
8	rs2666169	25174495	8:25316979:C:T	25316979	C	T	T	0.0248272	0.44417	-1.34785	0.89524	-0.172373
8	rs200769660	25189881	8:25332365:A:G	25332365	A	G	G	0.084199	0.00884848	-0.765762	-0.815871	0.0150585
8	rs111930665	25199887	8:25342371:A:C	25342371	A	C	C	0.130939	0.501001	-0.199694	0.56114	0.00200103
8	rs148380458	25220569	8:25363053:C:T	25363053	C	T	T	-0.400996	-0.00949428	0.0179476	0.030333	0.182612
8	rs17053485	25224530	8:25367014:A:G	25367014	A	G	G	-1.04567	0.0224126	0.0320196	0.0236997	0.591494
8	rs17198394	25226261	8:25368745:G:A	25368745	G	A	A	0.171856	0.355237	0.48478	-0.564126	0.135632
8	rs149401497	25234922	8:25377406:A:G	25377406	A	G	G	-0.350897	-0.0115284	0.00526397	0.0313645	-0.827069
8	rs113552338	25246569	8:25389053:C:A	25389053	C	A	A	-0.410325	-0.0327207	-0.0325644	0.00545029	0.207705
8	rs35098407	25249457	8:25391941:G:A	25391941	G	A	A	-0.539159	0.0216077	-0.0708865	0.0524676	-0.112829
8	rs6991928	25249545	8:25392029:C:T	25392029	C	T	T	0.204629	0.0492224	-0.0700955	0.834961	-0.0469448
8	rs146523104	25276976	8:25419460:C:G	25419460	C	G	G	-0.350063	-0.00812031	0.0135387	0.044258	-0.25208
8	rs116429520	25319678	8:25462162:T:C	25462162	T	C	C	0.0655679	0.035284	0.266524	-0.0962481	-0.00538639
8	rs79334232	25323653	8:25466137:T:C	25466137	T	C	C	0.357832	0.110789	0.52404	-1.19124	0.103117
8	rs116715859	25341751	8:25484235:G:A	25484235	G	A	A	-0.466374	0.00399132	-0.00817432	0.0587305	-0.715894
8	rs77600294	25343365	8:25485849:T:C	25485849	T	C	C	-0.393089	-0.0101834	0.00399787	0.0244959	0.839312
8	rs143476472	25346108	8:25488592:T:G	25488592	T	G	G	0.0704421	0.254458	-0.0441142	0.376522	0.0224511
8	rs17054477	25708131	8:25850615:C:T	25850615	C	T	T	-0.993882	-0.0137965	-0.069989	0.0594696	-0.798469
8	rs28454030	25720267	8:25862751:C:T	25862751	C	T	T	-0.894654	0.00472486	-0.0492092	0.0987534	-1.0181
8	rs7826952	25890549	8:26033033:T:C	26033033	T	C	C	-0.587183	-0.240102	-1.23716	0.127803	0.393243
8	rs116723640	25890675	8:26033159:G:A	26033159	G	A	A	-0.301387	-0.0166201	0.0103195	0.0264836	0.0801214
8	rs78754348	25898532	8:26041016:C:T	26041016	C	T	T	-0.632098	-0.00672231	-0.0223134	0.0471274	1.28766
8	rs1982768	25898565	8:26041049:A:C	26041049	A	C	C	0.127955	0.626511	0.172834	-1.02292	-0.343867
8	rs111586207	26151282	8:26293766:T:G	26293766	T	G	G	-0.340144	0.00393213	-0.0105131	0.0233345	0.269844
8	rs34109536	26223857	8:26366341:C:T	26366341	C	T	T	0.270822	0.515592	-0.328417	-0.360909	0.0180789
8	rs3824232	26227599	8:26370083:A:C	26370083	A	C	C	-0.368287	-1.37283	-0.0447277	1.42669	-0.611693
8	rs201168245	26240630	8:26383114:C:T	26383114	C	T	T	0.0652407	0.213785	0.0509999	0.0915736	0.00389503
8	rs139026759	26265752	8:26408236:C:T	26408236	C	T	T	0.0769732	0.244938	-0.0727751	0.227726	-0.000881357
8	rs2233701	26365716	8:26508200:C:T	26508200	C	T	T	0.272081	-0.50962	0.333283	-0.764732	-0.45018
8	rs327222	26481771	8:26624255:T:C	26624255	T	C	C	0.490711	0.543239	0.642216	0.33067	-0.558563
8	rs141241578	26485346	8:26627830:A:C	26627830	A	C	C	0.143692	0.266476	0.380371	-0.378317	-0.0145928
8	rs138059963	26485445	8:26627929:C:A	26627929	C	A	A	-0.417573	-0.000724981	-0.0546007	0.013348	-0.104659
8	rs140399149	26492267	8:26634751:C:T	26634751	C	T	T	-0.397327	-0.0235818	0.0160049	0.0346371	-0.361166
8	rs78121726	26492397	8:26634881:C:T	26634881	C	T	T	0.130884	0.56445	-0.119608	0.467722	0.0137352
8	rs113213704	26501493	8:26643977:C:G	26643977	C	G	G	0.164854	-0.0831566	-1.40034	-1.02504	-0.00684471
8	rs708621	26510792	8:26653276:T:C	26653276	T	C	C	-0.782327	1.03317	0.864244	1.08013	-0.203823
8	rs10111832	26614226	8:26756709:C:T	26756709	C	T	T	-0.3045	0.0364922	-0.169194	-0.051061	0.0572663
8	rs2229125	26721888	8:26864371:A:C	26864371	A	C	C	0.270747	0.299393	-0.737732	-1.50257	0.0372876
8	rs56233953	26721990	8:26864473:C:T	26864473	C	T	T	-0.0147725	0.143089	-0.149581	0.0457879	0.149938
8	rs73239446	27094399	8:27236882:C:T	27236882	C	T	T	0.112918	0.344254	-0.403153	0.113861	-0.0108423
8	rs3739212	27099879	8:27242362:C:T	27242362	C	T	T	0.399121	0.345254	-0.246527	1.00059	-0.543597
8	rs191650514	27100052	8:27242535:C:A	27242535	C	A	A	0.107889	0.31831	0.133315	0.18558	-0.0187467
8	rs117847001	27145133	8:27287616:G:A	27287616	G	A	A	0.166277	-0.771942	-0.0861613	0.69475	-0.00237234
8	rs147372571	27145183	8:27287666:G:A	27287666	G	A	A	0.104975	0.309675	-0.078498	0.535336	0.0139035
8	rs77389621	27155952	8:27298435:C:A	27298435	C	A	A	0.148689	0.657219	-0.233479	0.534149	0.09002
8	rs35188998	27168654	8:27311137:A:G	27311137	A	G	G	-1.19914	-0.0191676	-0.078034	0.0630232	-1.51834
8	rs1128433	27255080	8:27397563:A:G	27397563	A	G	G	0.394788	0.675915	-0.13697	-0.0694314	0.0792485
8	rs41315629	27277642	8:27420125:G:A	27420125	G	A	A	-0.300644	0.376708	-0.093277	0.487374	-0.0987124
8	rs11991368	27279883	8:27422366:G:A	27422366	G	A	A	-0.502105	0.00188459	-0.0460875	0.0135533	-0.187318
8	rs61738530	27288514	8:27430997:C:A	27430997	C	A	A	0.0940672	0.277008	-0.090978	-0.0543813	-0.042992
8	rs186148552	27296942	8:27439425:A:G	27439425	A	G	G	0.0824293	-0.0557414	-0.376468	-0.0710185	0.0137777
8	rs56046263	27312113	8:27454596:A:G	27454596	A	G	G	0.0747174	0.284485	-0.149923	0.301899	-0.0295744
8	rs56298562	27320636	8:27463119:G:A	27463119	G	A	A	0.221454	0.431783	0.585537	-0.349222	-0.00271161
8	rs72475803	27358496	8:27500979:G:A	27500979	G	A	A	0.101749	0.320219	-0.0555687	0.223152	0.0191685
8	rs41507953	27358505	8:27500988:A:G	27500988	A	G	G	-0.757752	0.586565	0.0769336	-0.157637	0.339448
8	rs17057255	27361241	8:27503724:C:T	27503724	C	T	T	-0.809092	0.0718929	-0.079038	0.012896	-0.492533
8	rs11996801	27364442	8:27506925:A:C	27506925	A	C	C	-1.40624	-0.0544585	-0.0658247	0.0618303	0.19879
8	rs72475868	27378395	8:27520878:C:T	27520878	C	T	T	-0.533907	-0.0267908	-0.000813218	0.048818	0.574109
8	rs4149253	27396208	8:27538691:G:A	27538691	G	A	A	-0.00958921	-0.734012	0.627109	0.0803471	0.445002
8	rs13494	27456130	8:27598613:G:A	27598613	G	A	A	-0.474798	-0.0295607	0.030652	0.0320686	0.309541
8	rs9331938	27457479	8:27599962:C:T	27599962	C	T	T	-0.61727	-0.0138305	-0.0171958	0.0424808	-1.06688
8	rs9331937	27457507	8:27599990:G:C	27599990	G	C	C	-0.911996	-0.0411572	-0.0212234	0.037506	-0.73617
8	rs9331936	27457512	8:27599995:T:G	27599995	T	G	G	-1.35684	-0.0135909	-0.084268	0.0900185	-0.161015
8	rs41276297	27462662	8:27605145:G:A	27605145	G	A	A	0.00888973	0.276968	-0.056676	0.391497	0.11935
8	rs9331906	27464081	8:27606564:C:T	27606564	C	T	T	-0.926217	-0.0123239	-0.0612178	0.055127	-0.24745
8	rs114655561	27466442	8:27608925:G:A	27608925	G	A	A	-0.51057	-0.024721	0.000160813	0.058345	-0.00875942
8	rs73679249	27472134	8:27614617:G:A	27614617	G	A	A	-0.571261	-0.0288461	0.00859347	0.0380848	0.481676
8	rs149859119	27472251	8:27614734:G:T	27614734	G	T	T	0.0813449	0.332228	-0.11282	0.404116	-0.0216244
8	rs2246847	27509153	8:27651636:G:A	27651636	G	A	A	0.741118	0.386878	-0.00128595	-0.775385	0.175133
8	rs34464037	27514432	8:27656915:T:C	27656915	T	C	C	-0.442799	-0.00644922	0.00582419	0.0145368	0.687816
8	rs3735754	27516955	8:27659438:G:A	27659438	G	A	A	0.389846	-1.64004	-0.150605	1.14788	-0.0192125
8	rs17057523	27528446	8:27670929:T:C	27670929	T	C	C	0.354246	-0.884331	0.396137	0.352999	-0.436247
8	rs79896359	27633828	8:27776311:T:A	27776311	T	A	A	-0.422747	-0.349582	-0.0632065	0.350768	-1.03121
8	rs4732748	27634064	8:27776547:C:T	27776547	C	T	T	0.236834	-0.758159	0.54974	0.664929	0.119836
8	rs141631911	27634589	8:27777072:T:C	27777072	T	C	C	0.148303	0.0308978	-1.61263	-1.43733	0.0351437
8	rs115144373	27660884	8:27803367:C:A	27803367	C	A	A	-0.382181	-0.0169834	0.0196891	-0.00156231	1.21256
8	rs17479454	27668726	8:27811209:C:T	27811209	C	T	T	0.409867	1.76183	-0.626664	-0.456121	0.194161
8	rs35230929	27685642	8:27828125:T:C	27828125	T	C	C	-0.52103	-0.0261346	-0.0844824	-0.0579626	-0.232333
8	rs11539582	27685675	8:27828158:C:T	27828158	C	T	T	-0.249887	0.407134	-0.279883	0.377807	-0.627776
8	rs6983356	27737180	8:27879663:G:A	27879663	G	A	A	-1.18144	0.457329	0.538765	-0.177787	-0.322548
8	rs4732610	27737198	8:27879681:A:G	27879681	A	G	G	-0.24202	0.326969	-0.748373	-0.116327	-0.138118
8	rs35520100	27764732	8:27907215:C:T	27907215	C	T	T	-0.359529	0.00477591	-0.0257058	0.0292864	-0.583407
8	rs76990816	27779057	8:27921540:G:A	27921540	G	A	A	-0.676896	0.00690235	-0.0114584	0.0488101	-1.10777
8	rs118119884	27779093	8:27921576:G:A	27921576	G	A	A	0.309272	-0.0428173	0.360973	0.485044	0.0106832
8	rs61737292	27779612	8:27922095:G:A	27922095	G	A	A	-0.739707	-0.0289017	-0.0143422	0.0584135	-0.238013
8	rs921597	27880826	8:28023309:C:T	28023309	C	T	T	0.501549	1.75541	0.224226	-0.455833	-0.485945
8	rs112798378	27880923	8:28023406:C:T	28023406	C	T	T	-0.429583	-0.0182532	0.000340521	0.00969775	0.68221
8	rs200971147	27886851	8:28029334:G:A	28029334	G	A	A	0.11401	0.180224	0.618371	-0.432897	0.00473093
8	rs149939816	27887876	8:28030359:G:A	28030359	G	A	A	-0.345171	0.00585149	0.00125561	0.0272342	0.0961659
8	rs17058502	27898580	8:28041063:T:C	28041063	T	C	C	-0.40982	0.490093	0.0315796	0.328445	-0.0392361
8	rs115284526	27898721	8:28041204:C:T	28041204	C	T	T	-0.249291	0.0183384	-0.132643	-0.0563835	-0.173757
8	rs13279787	27903069	8:28045552:C:T	28045552	C	T	T	-0.215565	-0.649404	-0.929252	-0.156103	0.594897
8	rs146344582	27918079	8:28060562:T:C	28060562	T	C	C	-0.358388	-0.0246934	0.00268468	0.0292399	0.06247
8	rs56145630	27925000	8:28067483:G:A	28067483	G	A	A	0.0913562	0.218961	0.175373	0.0708736	-0.00478123
8	rs4732620	27925204	8:28067687:T:C	28067687	T	C	C	-0.0682544	-0.352268	-0.417039	-0.524181	-0.0826835
8	rs75989631	27927129	8:28069612:G:A	28069612	G	A	A	0.0851494	0.347835	-0.118848	0.418432	0.0256954
8	rs74881103	27931893	8:28074376:G:A	28074376	G	A	A	-0.484414	0.039731	-0.121203	0.0180399	-0.894801
8	rs2290371	27957313	8:28099796:A:G	28099796	A	G	G	0.486471	0.394531	0.0732349	-0.448934	0.566078
8	rs7012773	27987006	8:28129489:A:T	28129489	A	T	T	0.143826	0.427689	-0.243388	0.0301957	-0.0145005
8	rs78176341	28047291	8:28189774:G:A	28189774	G	A	A	-0.504165	0.0189118	-0.0907519	0.0321597	0.116847
8	rs28415085	28186821	8:28329304:A:G	28329304	A	G	G	-0.523047	-0.0350341	-0.0114233	0.0242928	0.0381711
8	rs2272751	28207550	8:28350033:G:A	28350033	G	A	A	-0.770498	-0.25342	0.155619	0.129177	0.569199
8	rs58516444	28207570	8:28350053:C:T	28350053	C	T	T	-1.06682	-0.0359203	-0.00554374	0.0864718	0.00595025
8	rs73570782	28210873	8:28353356:G:A	28353356	G	A	A	-0.862055	-0.0310747	-0.0147642	0.0504517	0.807264
8	rs35385862	28214301	8:28356784:A:G	28356784	A	G	G	0.10018	0.288101	0.177214	0.184802	0.00700824
8	rs57374675	28286885	8:28429368:C:T	28429368	C	T	T	-0.699848	-0.346737	1.06478	-0.628192	0.375952
8	rs1390963	28304769	8:28447252:C:T	28447252	C	T	T	-0.478006	-0.877565	-0.383431	0.102421	-0.0930406
8	rs2241802	28384712	8:28527195:A:G	28527195	A	G	G	0.575752	0.0882611	0.0182144	-0.639497	0.638843
8	rs34985706	28574363	8:28716846:C:T	28716846	C	T	T	-0.429797	0.0303942	-0.0610869	0.0456901	-0.653878
8	rs36092162	28574446	8:28716929:C:T	28716929	C	T	T	0.0458782	0.20282	-0.163787	0.14172	0.0322027
8	rs11785319	28635303	8:28777786:G:C	28777786	G	C	C	-0.292044	1.11385	-0.335171	0.604066	-0.607511
8	rs57302168	28638313	8:28780796:A:G	28780796	A	G	G	-0.922085	-0.0205159	-0.0504016	0.0683705	-1.69737
8	rs34879077	28638425	8:28780908:G:A	28780908	G	A	A	-0.411879	0.00747949	-0.00555943	0.0638349	-0.476564
8	rs34731600	28638503	8:28780986:C:T	28780986	C	T	T	-0.453968	0.0065554	-0.0346157	0.0273268	1.23891
8	rs28522383	28692783	8:28835266:C:T	28835266	C	T	T	0.535468	1.82529	-1.2336	-0.76669	0.321109
8	rs116547778	28692925	8:28835408:C:A	28835408	C	A	A	-0.401058	-0.0230032	-0.00158829	0.0168829	-1.70088
8	rs138508020	28707739	8:28850222:G:A	28850222	G	A	A	0.115	0.437471	-0.226916	0.345768	0.00677452
8	rs73552987	28716940	8:28859423:C:T	28859423	C	T	T	-0.481223	-0.0211334	-0.0577384	-0.0265794	-0.574884
8	rs114570273	28950230	8:29092713:A:C	29092713	A	C	C	-0.496371	0.0627471	-0.12504	0.00154404	0.956635
8	rs17526980	28950309	8:29092792:C:T	29092792	C	T	T	0.12829	0.449162	-0.230143	0.126592	0.0319236
8	rs34745229	28970989	8:29113472:A:G	29113472	A	G	G	-0.438295	0.00970681	-0.0357616	0.0452373	-0.465389
8	rs35504692	28980933	8:29123416:C:T	29123416	C	T	T	0.211889	0.107149	1.46659	-1.22359	0.00511301
8	rs2246691	28998179	8:29140662:A:G	29140662	A	G	G	0.170742	-0.443866	-1.69019	-1.52957	0.478142
8	rs77267927	28999864	8:29142347:G:A	29142347	G	A	A	-0.313834	0.143056	-0.079177	0.181443	-0.883087
8	rs6986672	29005093	8:29147576:A:G	29147576	A	G	G	-0.287891	1.99227	-0.343926	-1.2526	0.36549
8	rs188004797	29007773	8:29150256:A:G	29150256	A	G	G	0.100705	0.144517	0.0729293	-0.140284	-0.018426
8	rs140358824	29025045	8:29167528:C:T	29167528	C	T	T	-0.254208	-0.0187841	0.024805	0.0142971	0.725375
8	rs148531473	29033654	8:29176137:A:G	29176137	A	G	G	0.107282	0.364627	0.0273414	0.403598	0.000909372
8	rs1551479	29048477	8:29190960:C:T	29190960	C	T	T	-0.515885	0.302171	0.00757974	-0.604711	0.935335
8	rs583034	29197672	8:29340155:A:G	29340155	A	G	G	-0.782621	-0.885287	-1.32255	-0.386747	-0.00534964
8	rs34886492	29921425	8:30063909:A:G	30063909	A	G	G	-0.402753	-0.0206596	-0.107048	-0.0790565	0.236955
8	rs34416759	29927182	8:30069666:G:A	30069666	G	A	A	-0.477862	0.0142532	-0.0779532	0.0663283	0.0639359
8	rs6468093	29927300	8:30069784:C:G	30069784	C	G	G	0.783483	0.00858435	0.0843069	-0.0246292	0.686971
8	rs11557703	29961951	8:30104435:C:T	30104435	C	T	T	0.230941	-0.806668	0.429766	0.960033	0.513891
8	rs10092627	30406983	8:30549466:C:T	30549466	C	T	T	-0.500322	-0.0191563	0.00607972	0.0606052	0.0487622
8	rs75673983	30541689	8:30684172:T:C	30684172	T	C	C	-0.442882	-0.00897106	-0.0279184	0.0368183	-0.0475343
8	rs189772967	30612285	8:30754768:G:A	30754768	G	A	A	-0.311503	-0.0145676	0.0284999	0.020342	0.735362
8	rs113782797	30651532	8:30794016:T:C	30794016	T	C	C	0.125486	0.182829	0.539602	-0.408844	0.00731916
8	rs145972852	30694432	8:30836916:G:A	30836916	G	A	A	0.0737822	0.189921	-0.396893	-0.0638412	0.0168353
8	rs2978065	30695178	8:30837662:G:T	30837662	G	T	T	0.0821023	0.244903	-0.0745982	0.146479	0.00915449
8	rs2720593	30695226	8:30837710:C:T	30837710	C	T	T	0.830296	0.0114573	0.0226279	-0.0634124	-0.334986
8	rs61738844	30700565	8:30843049:C:T	30843049	C	T	T	0.177825	0.678616	-0.253932	0.796646	-0.016343
8	rs323344	30702525	8:30845009:A:C	30845009	A	C	C	-2.23621	0.218029	0.628685	-0.399963	-0.217377
8	rs1362912	30702991	8:30845475:A:G	30845475	A	G	G	0.382694	-0.0362703	-1.92273	-2.98581	0.12806
8	rs117788795	30704120	8:30846604:G:A	30846604	G	A	A	0.0405741	0.214049	-0.372294	0.0102299	-0.0326288
8	rs2737316	30916085	8:31058569:T:C	31058569	T	C	C	1.03972	0.000595185	0.0799474	-0.0321964	0.395739
8	rs1800389	30924557	8:31067041:C:T	31067041	C	T	T	0.821682	-0.567459	-0.769307	0.687182	-0.21962
8	rs1800390	30938513	8:31080997:A:G	31080997	A	G	G	0.109952	0.17901	0.111053	-0.378952	-0.0200693
8	rs1800391	30938704	8:31081188:G:A	31081188	G	A	A	0.428581	0.649954	0.0650297	-1.4544	0.0468569
8	rs13438802	30948354	8:31090838:T:C	31090838	T	C	C	-0.399904	-0.00548579	0.000770331	0.0402788	0.0310131
8	rs3087433	30982021	8:31124505:A:C	31124505	A	C	C	-0.594681	-0.0338246	-0.00107788	0.0396572	-0.124052
8	rs3087421	30982552	8:31125036:G:C	31125036	G	C	C	-0.28851	0.63412	-0.137172	0.229541	0.21133
8	rs3087424	31004566	8:31147050:T:C	31147050	T	C	C	-0.577534	-0.00855658	-0.0181359	0.0602371	-0.0921501
8	rs11574384	31014835	8:31157319:G:A	31157319	G	A	A	0.155406	0.526822	-0.201773	0.476421	0.0170779
8	rs11574410	31030535	8:31173019:C:T	31173019	C	T	T	0.14964	0.0649641	0.806598	-1.00543	0.0014921
8	rs3924999	32453358	8:32595840:G:A	32595840	G	A	A	1.34033	-1.52153	0.159019	0.955376	0.0636309
8	rs79277882	32472045	8:32614527:T:C	32614527	T	C	C	-0.489914	-0.00665596	-0.0444311	0.010304	-0.671525
8	rs34918173	32505337	8:32647818:C:A	32647818	C	A	A	-0.665381	-0.0167805	-0.106207	-0.0411782	0.792813
8	rs10503929	32613983	8:32756465:T:C	32756465	T	C	C	0.476787	1.48271	-0.230765	0.689302	-0.0409188
8	rs79223941	32617713	8:32760195:C:T	32760195	C	T	T	0.217682	0.597975	0.0147893	0.0519158	-0.0175598
8	rs80127039	32621630	8:32764112:C:T	32764112	C	T	T	0.116899	0.538444	-0.372131	0.503052	0.0119299
8	rs73672606	32621631	8:32764113:G:A	32764113	G	A	A	-0.79673	0.00988661	-0.09135	0.041869	-0.111419
8	rs115787522	33230142	8:33372624:G:T	33372624	G	T	T	-0.818181	-0.0290208	0.00114812	0.064904	0.987109
8	rs2292747	33230203	8:33372685:A:T	33372685	A	T	T	-0.26177	-0.83113	0.623436	0.24718	0.588987
8	rs16880849	33246538	8:33389020:A:G	33389020	A	G	G	0.504875	-1.22924	1.71376	-0.617466	0.244744
8	rs16880851	33246562	8:33389044:G:A	33389044	G	A	A	-1.14316	-0.0176996	-0.0216854	0.113928	1.05396
8	rs111799532	33310687	8:33453169:G:A	33453169	G	A	A	0.189388	0.591779	-0.314086	0.251261	-0.0135744
8	rs16880994	33310935	8:33453417:G:A	33453417	G	A	A	-0.919208	0.0606674	-0.0207334	-0.00772786	-0.598289
8	rs16881005	33319074	8:33461556:G:A	33461556	G	A	A	-0.329467	-0.0116861	0.0195617	0.0273885	0.659728
8	rs17850186	33361280	8:33503762:C:T	33503762	C	T	T	0.138239	0.372133	0.254802	0.106484	0.0544703
8	rs138108276	33361318	8:33503800:G:A	33503800	G	A	A	0.0595092	0.301326	-0.0600359	0.459343	0.0628243
8	rs116342278	33361350	8:33503832:C:T	33503832	C	T	T	-0.659713	-0.0179603	-0.0190066	0.0357523	-0.428765
8	rs144419119	33416103	8:33558585:C:G	33558585	C	G	G	0.194786	0.488683	-0.0755561	-0.00437509	0.00912932
8	rs7008370	33451085	8:33593567:G:A	33593567	G	A	A	-0.434171	-0.0137051	0.00434509	0.00873596	-1.99866
8	rs114385466	33451091	8:33593573:C:T	33593573	C	T	T	-0.192445	-0.0219702	-0.173335	-0.235555	0.0256109
8	rs76864994	35407080	8:35549562:T:C	35549562	T	C	C	-0.581864	-0.017742	0.00645234	0.0716982	1.25
8	rs74703478	35542314	8:35684796:A:G	35684796	A	G	G	0.0686714	0.367766	-0.163549	0.415278	0.0498383
8	rs73584880	35583638	8:35726120:T:C	35726120	T	C	C	-0.969453	0.0292214	-0.0896168	0.128154	1.38434
8	rs35487923	35616857	8:35759339:G:A	35759339	G	A	A	-0.563309	0.0254045	-0.0188099	0.0110842	-0.586229
8	rs36097305	35648009	8:35790491:G:A	35790491	G	A	A	0.0713463	0.286179	-0.0346249	0.185317	0.0646672
8	rs16885430	36662680	8:36805162:G:T	36805162	G	T	T	-0.666251	0.0638137	-0.958639	-1.53231	-0.401503
8	rs13439401	36666318	8:36808800:A:G	36808800	A	G	G	-1.35775	-0.0442346	-0.0263102	0.103703	-0.297233
8	rs117422478	36666329	8:36808811:A:G	36808811	A	G	G	0.214142	0.273923	1.18372	-0.884919	0.0161032
8	rs142790299	36675150	8:36817632:C:T	36817632	C	T	T	-0.48657	-0.00137484	0.244853	-0.209065	-0.431855
8	rs186130705	36691109	8:36833591:T:C	36833591	T	C	C	0.0567135	0.200768	-0.0150265	0.16429	-0.00670153
8	rs146507626	36694382	8:36836864:A:G	36836864	A	G	G	-0.361508	-0.0208468	0.00607949	0.0197982	0.197059
8	rs151259141	36763181	8:36905663:G:A	36905663	G	A	A	0.0879627	0.345502	-0.0251009	0.468134	0.0148815
8	rs201963125	36763348	8:36905830:T:C	36905830	T	C	C	0.0668322	0.0312749	0.452348	-0.372825	-0.00132441
8	rs60599552	36788657	8:36931139:C:T	36931139	C	T	T	-0.437962	-0.0343902	0.403129	-0.35337	0.904332
8	rs139403834	37553689	8:37696171:G:A	37696171	G	A	A	0.255627	-0.149551	-2.77293	-2.24264	0.0210273
8	rs201382462	37554654	8:37697136:C:G	37697136	C	G	G	0.0308445	0.161372	-0.0174403	0.0924468	0.0575954
8	rs16887018	37602108	8:37744590:C:T	37744590	C	T	T	-0.821838	-0.0303739	-0.0318157	0.0633593	0.0480245
8	rs116545035	37607032	8:37749514:A:G	37749514	A	G	G	-0.424647	-0.00778637	-0.144503	-0.0546814	-0.844978
8	rs79148472	37623101	8:37765583:A:G	37765583	A	G	G	0.0968859	0.155141	0.375742	-0.35976	-0.00497403
8	rs114532989	37632794	8:37775276:A:T	37775276	A	T	T	-0.326548	-0.0170286	0.0171004	0.0322548	-0.336311
8	rs16887051	37672471	8:37814953:A:G	37814953	A	G	G	0.376484	-0.31985	0.513099	0.306798	0.00969861
8	rs148701575	37689071	8:37831553:G:A	37831553	G	A	A	0.14072	0.193295	0.452251	-0.472365	-0.00364814
8	rs75832555	37689142	8:37831624:C:T	37831624	C	T	T	0.459333	-0.695451	0.821876	-0.525259	-0.0457631
8	rs200356351	37690501	8:37832983:T:C	37832983	T	C	C	-0.358126	0.0328477	-0.106906	-0.00257865	-0.427462
8	rs61738775	37690615	8:37833097:G:A	37833097	G	A	A	-1.35855	-0.0555919	-0.0396633	0.144218	1.26343
8	rs114351595	37691174	8:37833656:G:A	37833656	G	A	A	-0.396609	-0.0237999	0.0978002	-0.0209753	0.435022
8	rs113177013	37692645	8:37835127:G:A	37835127	G	A	A	0.125089	0.36735	-0.0367088	-0.0253437	-0.158417
8	rs146016051	37693251	8:37835733:G:A	37835733	G	A	A	-0.262845	-0.130135	0.00282466	0.111774	0.817566
8	rs77648868	37704740	8:37847222:G:A	37847222	G	A	A	-0.385699	-0.0127045	0.0198371	0.0454375	1.13069
8	rs138763430	37707277	8:37849759:C:T	37849759	C	T	T	0.0329974	0.200535	-0.0972655	0.231255	0.0298166
8	rs140616452	37727953	8:37870435:A:G	37870435	A	G	G	0.0965629	0.218284	-0.526189	-0.0844047	0.0276588
8	rs7817179	37728017	8:37870499:A:G	37870499	A	G	G	-0.114327	-1.3656	-1.12531	0.859316	-0.349226
8	rs61741611	37728031	8:37870513:C:T	37870513	C	T	T	0.140326	0.340389	0.31437	-0.0539936	0.0314103
8	rs139234262	37729777	8:37872259:G:A	37872259	G	A	A	0.0418075	0.253571	0.0268839	0.100024	-0.031045
8	rs79502532	37730486	8:37872968:T:C	37872968	T	C	C	-0.308689	-0.0183483	0.286649	-0.306973	-0.406544
8	rs112870113	37793292	8:37935774:G:A	37935774	G	A	A	-0.466004	0.00131291	-0.0127347	0.0596363	0.710936
8	rs4994	37823798	8:37966280:A:G	37966280	A	G	G	0.127318	-0.310851	0.0866775	-0.771172	-0.522584
8	rs2073351	37963239	8:38105721:C:T	38105721	C	T	T	0.496764	-1.49536	-0.46056	-0.435035	0.134176
8	rs189575284	37985804	8:38128286:C:T	38128286	C	T	T	0.0623427	0.184827	-0.074003	-0.0409842	0.0456267
8	rs3015656	38027483	8:38169965:G:C	38169965	G	C	C	0.620595	-0.00816668	0.617577	0.0366021	-0.10208
8	rs2306899	38095662	8:38238144:C:T	38238144	C	T	T	0.790706	-0.302378	-1.22547	1.56969	0.0850794
8	rs147106070	38109387	8:38251869:C:T	38251869	C	T	T	0.139862	0.453902	0.129804	0.253566	0.0238625
8	rs115624738	38137182	8:38279664:G:A	38279664	G	A	A	-0.389287	-0.0393826	-0.0455634	-0.0352205	0.0262038
8	rs145121919	38260050	8:38402532:C:T	38402532	C	T	T	0.0684565	0.279207	-0.272932	0.179613	-0.0429351
8	rs111985311	38260136	8:38402618:G:A	38402618	G	A	A	-0.333258	0.0294036	-0.0847123	0.0259447	-0.191863
8	rs56341011	38271466	8:38413948:C:T	38413948	C	T	T	0.102952	0.432019	-0.507639	0.222522	-0.0422621
8	rs2915665	38287213	8:38429695:G:A	38429695	G	A	A	0.0977673	0.313633	-0.0359893	0.242802	0.0474059
8	rs150721903	38369982	8:38512464:C:G	38512464	C	G	G	0.127078	0.477789	-0.242784	0.116219	0.0551412
8	rs34235313	38677322	8:38819804:C:T	38819804	C	T	T	0.232646	0.830442	-0.558064	0.486685	0.0310327
8	rs6980553	38677490	8:38819972:T:C	38819972	T	C	C	-0.631293	-0.0459386	-0.020645	0.0340372	0.284755
8	rs2013586	38677932	8:38820414:A:G	38820414	A	G	G	0.672489	0.539186	0.236748	1.07899	0.154705
8	rs80126037	38704374	8:38846856:C:T	38846856	C	T	T	0.163384	0.550248	0.0833178	0.434269	-0.0184809
8	rs6984871	38809663	8:38952145:A:C	38952145	A	C	C	-0.426619	-0.305233	-1.33997	0.177875	0.0515929
8	rs59439576	38809754	8:38952236:T:A	38952236	T	A	A	-0.627728	-0.0349555	-0.010791	0.0429406	-1.13695
8	rs114482381	38832547	8:38975028:T:C	38975028	T	C	C	-0.48946	0.0223581	-0.0540622	0.0188434	-0.56009
8	rs4733960	38835456	8:38977937:T:C	38977937	T	C	C	0.555387	-0.694304	-1.59431	0.833096	0.277447
8	rs61744625	38835561	8:38978042:G:A	38978042	G	A	A	-0.556592	-0.0122235	-0.0211706	0.0494582	0.653263
8	rs58771784	38848808	8:38991289:C:T	38991289	C	T	T	-0.909659	-0.0123437	-0.0967142	0.0393147	-1.3141
8	rs73617944	38851020	8:38993501:A:G	38993501	A	G	G	-0.584523	-0.0428172	-0.00258673	0.0325273	1.2811
8	rs148707472	38854660	8:38997141:C:A	38997141	C	A	A	0.265648	0.96643	-0.679312	0.801181	-0.009578
8	rs61753674	38884270	8:39026751:C:T	39026751	C	T	T	0.0929805	0.376447	-0.137827	0.515928	0.0330261
8	rs113569402	38899416	8:39041897:A:G	39041897	A	G	G	-0.451828	-0.0360379	0.00921559	0.0123496	-0.208025
8	rs4733905	38959498	8:39101979:G:A	39101979	G	A	A	0.551009	0.422673	0.391691	-0.796844	-0.42285
8	rs7008808	39142264	8:39284745:A:G	39284745	A	G	G	-0.690476	1.02286	0.49628	-0.145036	-0.698497
8	rs74642468	39442105	8:39584586:C:G	39584586	C	G	G	-0.398022	0.00738284	-0.106361	-0.0237089	-0.0860105
8	rs79414226	39467095	8:39609576:T:C	39609576	T	C	C	-0.458453	0.094355	-0.691375	-0.405415	-0.0782493
8	rs10112294	39495074	8:39637555:T:C	39637555	T	C	C	-1.12916	-0.0317471	-0.00877797	0.0376686	-0.73263
8	rs149004345	39502813	8:39645294:A:G	39645294	A	G	G	-0.478814	0.00526079	0.00489435	0.0713518	-0.636255
8	rs3735880	39505826	8:39648307:C:A	39648307	C	A	A	0.31351	2.0986	0.368751	-1.16189	0.132982
8	rs116193622	39521274	8:39663755:T:C	39663755	T	C	C	-0.705028	0.0198602	-0.119247	0.0110016	-0.0923769
8	rs61753675	39525681	8:39668162:T:C	39668162	T	C	C	0.0991453	0.361815	-0.0250163	0.182914	0.00224196
8	rs35980210	39537626	8:39680107:A:G	39680107	A	G	G	0.102411	0.416338	-0.177856	0.523832	0.0167002
8	rs143373254	39602328	8:39744809:A:T	39744809	A	T	T	0.18034	0.665337	-0.524857	0.347867	0.0296855
8	rs183739547	39645572	8:39788053:A:T	39788053	A	T	T	0.0683151	0.265817	0.00579317	0.326929	0.00262464
8	rs75268423	39646261	8:39788742:T:A	39788742	T	A	A	0.1119	0.291974	0.225853	-0.307268	0.101021
8	rs115506735	39678512	8:39820993:A:G	39820993	A	G	G	-0.494914	-0.0163012	0.00504373	0.0433077	-0.698835
8	rs148093613	39781124	8:39923605:G:T	39923605	G	T	T	0.107296	0.24514	-0.00706116	-0.127333	0.0217141
8	rs75174100	39785446	8:39927927:G:A	39927927	G	A	A	0.0555555	0.301738	-0.162691	0.292465	0.0147077
8	rs4736794	39840234	8:39982715:A:G	39982715	A	G	G	0.750408	-1.20359	-0.421475	-0.314285	-0.230839
8	rs115754126	39840258	8:39982739:C:G	39982739	C	G	G	-0.893215	-0.0185894	-0.0201558	0.0455845	0.0913442
8	rs35212142	39862893	8:40005374:T:A	40005374	T	A	A	0.173768	0.658689	-0.289028	0.498581	0.0549077
8	rs9792365	39862939	8:40005420:G:A	40005420	G	A	A	0.495663	-2.11816	-0.283974	1.3905	0.128258
8	rs57431511	39871045	8:40013526:C:T	40013526	C	T	T	0.479754	-1.13657	0.354804	1.29718	0.0369937
8	rs2001923	39871135	8:40013616:C:T	40013616	C	T	T	-0.771858	0.384881	-0.342609	-0.196394	-0.266568
8	rs76382867	40389760	8:40532241:A:G	40532241	A	G	G	0.135107	0.429146	-0.04384	0.446061	0.0240548
8	rs74701408	40389772	8:40532253:G:A	40532253	G	A	A	-0.951511	0.0782605	-0.127161	0.0613688	1.04159
8	rs17851751	40438757	8:40581238:T:C	40581238	T	C	C	0.42722	1.78016	-0.271506	0.0465158	-0.407425
8	rs74351569	40625223	8:40767704:T:A	40767704	T	A	A	-0.55246	-0.035618	-0.033014	0.00599599	1.30569
8	rs17656952	41355096	8:41497577:C:T	41497577	C	T	T	-0.160456	1.02486	-0.514021	-0.0639879	0.574957
8	rs34771611	41387809	8:41530290:T:C	41530290	T	C	C	0.20066	0.645079	0.190113	0.29907	0.0428059
8	rs182546336	41394819	8:41537300:C:T	41537300	C	T	T	0.0670284	0.0991944	0.363053	-0.222888	0.0112454
8	rs113767927	41397301	8:41539782:G:T	41539782	G	T	T	-0.361655	0.0321878	-0.0795107	0.0460368	-1.08217
8	rs112065135	41399493	8:41541974:G:A	41541974	G	A	A	-0.521789	0.0145629	-0.00449179	0.0832135	1.13533
8	rs28495565	41476544	8:41619025:T:C	41619025	T	C	C	-0.824549	-0.0244567	0.00195952	0.0548969	-0.911777
8	rs116839768	41519249	8:41661731:G:A	41661731	G	A	A	-0.502013	-0.0266887	0.0106079	0.0193392	0.391151
8	rs72638959	41519303	8:41661785:G:A	41661785	G	A	A	-0.00389426	0.298257	-0.0991385	0.395865	-0.0505902
8	rs117600369	41519504	8:41661986:C:T	41661986	C	T	T	-0.0900682	-0.417944	0.250282	0.139595	0.223823
8	rs34265667	41542093	8:41684575:G:A	41684575	G	A	A	-0.0174495	0.337593	-0.105947	0.013098	0.361411
8	rs73617320	41542257	8:41684739:G:A	41684739	G	A	A	-0.53933	-0.516082	-0.0553143	0.540757	-0.60232
8	rs147536061	41547841	8:41690323:C:T	41690323	C	T	T	0.131709	0.445223	-0.248096	0.259019	0.0351246
8	rs10093583	41548003	8:41690485:T:C	41690485	T	C	C	-0.965851	0.082465	-0.105772	0.13622	-0.263564
8	rs16890758	41550211	8:41692693:C:T	41692693	C	T	T	-0.651656	-0.0276833	-0.0262717	0.0412964	1.24644
8	rs117516263	41551549	8:41694031:G:A	41694031	G	A	A	0.103438	0.314082	0.146158	0.246791	0.0206135
8	rs61758866	41552777	8:41695259:G:A	41695259	G	A	A	-0.297534	0.0362329	-0.0635608	0.0371159	0.708687
8	rs78358384	41557096	8:41699578:G:A	41699578	G	A	A	-0.613282	0.227863	0.253877	-0.0422348	0.266925
8	rs147130318	41559126	8:41701608:C:T	41701608	C	T	T	0.0803958	0.280925	-0.0341428	0.298607	-0.00361592
8	rs2304877	41566438	8:41708920:C:T	41708920	C	T	T	-0.17833	0.0633822	-0.697746	0.329432	1.06548
8	rs61735313	41582031	8:41724513:G:T	41724513	G	T	T	0.1312	0.520082	-0.30033	0.4465	0.0610234
8	rs2304873	41583294	8:41725776:C:T	41725776	C	T	T	0.601739	-0.18738	0.822107	0.142179	-0.123953
8	rs2304871	41585438	8:41727920:G:A	41727920	G	A	A	0.253089	0.26542	0.697606	0.387162	-0.524253
8	rs61753680	41591534	8:41734016:C:G	41734016	C	G	G	0.191082	0.303363	0.866022	-0.469944	0.0148703
8	rs61740920	41790824	8:41933306:G:A	41933306	G	A	A	-0.897139	0.00298718	-0.110855	0.05787	0.74343
8	rs3739365	41791283	8:41933765:G:A	41933765	G	A	A	0.355783	-0.796666	0.35967	-1.41299	0.354005
8	rs113195648	41791414	8:41933896:C:T	41933896	C	T	T	0.0601258	0.261333	-0.119705	0.194264	0.0336173
8	rs13748	41794934	8:41937416:C:T	41937416	C	T	T	-1.31838	1.17485	-0.664946	1.11458	0.170475
8	rs72640388	41798330	8:41940812:G:A	41940812	G	A	A	0.234203	0.825325	-0.0897767	0.574554	-0.0775426
8	rs141360124	41906512	8:42048994:T:C	42048994	T	C	C	0.12284	0.31649	0.282555	0.0236196	-0.00997931
8	rs79099713	42015638	8:42158120:A:G	42158120	A	G	G	-0.762649	-0.0269396	-0.00177799	0.0380427	0.466846
8	rs1136159	42036577	8:42179059:A:G	42179059	A	G	G	0.57176	-0.465518	0.663907	0.575856	9.01405e-05
8	rs145600428	42146118	8:42288600:C:T	42288600	C	T	T	0.0722925	0.211235	-0.22179	0.125079	0.0145446
8	rs56230731	42174380	8:42316862:G:A	42316862	G	A	A	0.0881077	0.427788	-0.0885216	0.586907	0.0415729
8	rs2272736	42177163	8:42319645:G:A	42319645	G	A	A	0.33749	-1.62522	-0.125044	1.62856	-0.0157458
8	rs142575633	42202424	8:42344906:G:A	42344906	G	A	A	0.103651	0.303012	-0.132883	0.321965	0.028081
8	rs2307156	42213126	8:42355608:G:C	42355608	G	C	C	0.0980718	0.250146	-0.235067	-0.0602439	-0.0282741
8	rs3136797	42226805	8:42369287:C:G	42369287	C	G	G	0.148949	0.456921	-0.380449	0.230229	0.0137901
8	rs56230437	42229247	8:42371729:G:A	42371729	G	A	A	-0.698382	-0.018545	0.00146105	0.0755587	-0.813066
8	rs116401889	42275468	8:42417950:G:A	42417950	G	A	A	-0.0949712	0.139148	-0.0144043	0.0782261	-0.00438466
8	rs12676957	42275517	8:42417999:G:A	42417999	G	A	A	0.391576	-0.453978	1.91656	-1.22349	-0.00394064
8	rs115234947	42294776	8:42437258:G:A	42437258	G	A	A	-0.820499	-0.0362137	0.00429809	0.0434274	-2.04595
8	rs115993270	42329851	8:42472333:A:G	42472333	A	G	G	0.146017	0.156551	0.636026	-0.6569	-0.0113205
8	rs55817013	42585694	8:42730551:T:C	42730551	T	C	C	-0.457089	0.307863	0.446588	-0.395476	0.00224984
8	rs35327613	42591735	8:42736592:A:G	42736592	A	G	G	-0.623461	0.0105412	-0.0678262	0.0469878	-0.71299
8	rs7014595	42711606	8:42856463:A:G	42856463	A	G	G	-1.05142	0.504253	0.31056	-0.177863	-0.881336
8	rs112628525	42919229	8:43064086:G:T	43064086	G	T	T	-0.464559	-0.00595739	0.00814095	0.0425077	0.623604
8	rs2230266	42939934	8:43084791:C:A	43084791	C	A	A	-0.796419	-0.030981	-0.0405542	0.020286	-0.463244
8	rs72647302	43014233	8:43159090:G:T	43159090	G	T	T	0.251054	0.87937	-0.348133	0.672819	-0.0149895
8	rs17603428	43047593	8:43192450:G:A	43192450	G	A	A	1.0196	0.489348	1.14901	-0.202865	-0.0781527
8	rs148632988	43053062	8:43197919:G:C	43197919	G	C	C	0.10158	0.27583	0.285592	-0.0581852	0.0311096
8	rs112029032	43054647	8:43199504:G:A	43199504	G	A	A	0.07128	0.125652	-0.0441796	-0.210031	0.0172054
8	rs187096019	43155801	8:43300658:T:C	43300658	T	C	C	0.124163	0.204865	0.377116	-0.40983	-0.0190457
8	rs117582559	43157099	8:43301956:T:C	43301956	T	C	C	0.153422	0.522987	-0.168638	0.373822	0.0276121
8	rs76712602	43157176	8:43302033:G:A	43302033	G	A	A	0.193534	0.764757	-0.2028	0.834945	-0.134995
8	rs182669556	43171118	8:43315975:T:C	43315975	T	C	C	0.0248023	0.188039	-0.175094	0.149958	-0.00284427
8	rs17612211	48320529	8:47407967:G:A	47407967	G	A	A	0.122496	0.330406	0.191583	0.101917	0.00839758
8	rs16930248	48613061	8:47700499:G:A	47700499	G	A	A	-0.32939	0.115473	-0.112316	0.229547	-0.371495
8	rs137980447	48614469	8:47701907:G:A	47701907	G	A	A	-0.347631	-0.031397	-0.0206005	0.0513479	0.059324
8	rs61735903	48614554	8:47701992:A:G	47701992	A	G	G	-0.481049	0.0486126	-0.160124	0.0271086	-0.318179
8	rs150555245	48648102	8:47735540:A:G	47735540	A	G	G	-0.0295656	0.00846915	0.851738	-0.767333	-0.316219
8	rs8178258	48689366	8:47776805:C:T	47776805	C	T	T	-1.46173	-0.555403	-0.307058	-1.58966	0.105946
8	rs8178249	48691068	8:47778507:G:A	47778507	G	A	A	0.0805022	0.255866	-0.265278	0.166932	0.00225305
8	rs8178231	48706895	8:47794334:G:A	47794334	G	A	A	-0.362678	0.0421907	-0.0875581	0.0504444	-0.467748
8	rs8178225	48711857	8:47799296:C:T	47799296	C	T	T	0.144829	0.534713	-0.170944	0.571821	0.0201331
8	rs56053523	48733471	8:47820910:G:A	47820910	G	A	A	0.0736491	0.274562	-0.0295451	0.402141	0.0200449
8	rs78163867	48739339	8:47826778:G:A	47826778	G	A	A	-0.461232	-0.0382452	-0.0196483	0.022756	1.18139
8	rs8178070	48815186	8:47902626:T:C	47902626	T	C	C	-0.699565	-0.0307337	-0.0565945	-0.00292892	1.21589
8	rs45438803	48842554	8:47929994:T:C	47929994	T	C	C	0.111476	0.362112	-0.0582257	0.243435	0.0191602
8	rs8178017	48852225	8:47939665:C:T	47939665	C	T	T	0.237242	0.846771	-0.483787	0.587716	-0.0038139
8	rs45548835	48856474	8:47943914:T:C	47943914	T	C	C	0.062446	0.429874	-0.0962083	0.506684	0.0630944
8	rs143488457	48885552	8:47972992:G:A	47972992	G	A	A	-0.190912	0.147949	-0.2135	0.0644767	-0.971534
8	rs138321979	49637377	8:48724818:T:G	48724818	T	G	G	0.127946	0.359158	0.0185525	0.00885959	0.0317508
8	rs966703	49643243	8:48730684:A:G	48730684	A	G	G	-0.287351	0.224323	1.15784	-0.500339	0.656214
8	rs6980664	49985395	8:49072836:A:C	49072836	A	C	C	-1.0393	-0.0458783	-0.00803824	0.0540344	-0.639797
8	rs75930276	51306776	8:50394216:C:T	50394216	C	T	T	-0.609176	-0.114976	-0.102096	0.148963	0.224324
8	rs79426983	51306780	8:50394220:C:T	50394220	C	T	T	-0.277699	0.0611787	-0.2198	-0.0412321	1.08817
8	rs7817955	51363078	8:50450518:C:T	50450518	C	T	T	0.201306	0.0303584	0.231898	0.944493	-0.127018
8	rs138262840	51363287	8:50450727:G:C	50450727	G	C	C	0.0670913	0.266804	-0.220544	0.143393	-0.0186807
8	rs59435939	51465775	8:50553215:T:C	50553215	T	C	C	-0.799486	0.0184084	-0.078806	0.068909	0.667303
8	rs79666619	51569543	8:50656983:G:A	50656983	G	A	A	0.117367	0.383648	-0.198807	0.236493	0.0301944
8	rs191394915	51571115	8:50658555:T:C	50658555	T	C	C	0.0938629	0.373666	-0.165135	0.419969	-0.0352134
8	rs78726152	51571149	8:50658589:A:C	50658589	A	C	C	-0.772202	-0.000300002	-0.102557	-0.000485154	0.714325
8	rs1911830	51571172	8:50658612:G:A	50658612	G	A	A	1.14569	0.0885995	-0.950909	1.57164	0.71159
8	rs73677531	51705423	8:50792863:T:C	50792863	T	C	C	-0.728394	0.00918674	-0.030318	-0.0400788	0.126047
8	rs1052704	52232487	8:51319927:G:T	51319927	G	T	T	-1.41318	0.584103	0.487811	0.235965	-0.325019
8	rs141860007	52252305	8:51339745:T:G	51339745	T	G	G	-0.524741	-0.0137424	0.0211489	0.0391511	-1.22289
8	rs115947796	52258550	8:51345990:G:A	51345990	G	A	A	-0.439861	-0.0160693	-0.0243702	0.0396868	0.370914
8	rs117752382	52284560	8:51372000:A:T	51372000	A	T	T	0.219902	0.382084	0.76241	-0.638481	-0.0151381
8	rs73678557	52321068	8:51408508:T:C	51408508	T	C	C	-0.367183	0.00926827	-0.0193856	0.0388072	0.83514
8	rs141024159	52321238	8:51408678:G:A	51408678	G	A	A	0.131011	0.47895	-0.105072	0.496585	0.0264168
8	rs201280324	52321966	8:51409406:G:A	51409406	G	A	A	0.0801101	0.277478	-0.0623615	0.2259	0.00375371
8	rs117864200	52323908	8:51411348:A:G	51411348	A	G	G	0.182487	0.60251	0.0557544	0.287191	0.00821927
8	rs111408510	52359656	8:51447096:G:A	51447096	G	A	A	-0.59652	-0.0204517	0.0260128	0.059457	0.53931
8	rs79394014	52366156	8:51453596:C:T	51453596	C	T	T	0.233177	-0.431433	0.995054	-0.360445	0.0246456
8	rs12335014	52733050	8:51820490:T:A	51820490	T	A	A	1.57865	0.75574	0.0338318	-0.58441	-0.156542
8	rs77869269	53049262	8:52136702:T:C	52136702	T	C	C	-0.68144	-0.00832069	-0.104082	-0.025782	0.479632
8	rs7010548	53055483	8:52142923:C:T	52142923	C	T	T	-1.87502	0.52848	0.599823	-0.143539	-0.20915
8	rs16917324	53062412	8:52149852:T:C	52149852	T	C	C	0.178408	0.638569	-0.345762	0.37053	0.00346427
8	rs2278152	53071461	8:52158901:G:A	52158901	G	A	A	0.609897	-0.193592	-0.697878	-0.293913	0.0582014
8	rs75439564	53084575	8:52172015:A:G	52172015	A	G	G	0.110034	0.339068	0.0965287	0.302376	0.027874
8	rs1129660	53537316	8:52624756:A:G	52624756	A	G	G	0.956912	-2.01294	-1.02029	0.656055	-0.0274062
8	rs16918013	53540695	8:52628135:T:C	52628135	T	C	C	-0.82858	0.0104377	-0.08577	0.0681099	-0.258116
8	rs79742278	53554976	8:52642416:G:A	52642416	G	A	A	-0.381886	-0.0173631	0.0146763	0.0267593	0.254425
8	rs34701924	53558307	8:52645747:A:T	52645747	A	T	T	0.102537	0.304331	0.146347	0.359825	0.0164097
8	rs62499947	53569680	8:52657120:C:T	52657120	C	T	T	0.226544	0.753556	-0.408822	0.492718	-0.0017461
8	rs35764642	53570328	8:52657768:T:C	52657768	T	C	C	0.17918	-0.863377	-0.0554801	0.886868	-0.00235713
8	rs35009616	53580701	8:52668141:A:G	52668141	A	G	G	0.0635622	0.173537	-0.36972	-0.0979966	-0.020543
8	rs34502306	53580758	8:52668198:G:C	52668198	G	C	C	-0.788355	-0.0245783	-0.0463087	0.0595552	0.617124
8	rs77653001	53586746	8:52674186:C:T	52674186	C	T	T	0.270822	-0.720251	-1.72037	-0.997672	0.0198153
8	rs33977775	53852871	8:52940311:A:T	52940311	A	T	T	0.597305	0.10455	0.548567	0.5046	0.00257203
8	rs78517449	54142052	8:53229492:G:A	53229492	G	A	A	-0.822384	-0.009443	-0.0262637	0.0885399	-0.985487
8	rs7815824	54147470	8:53234910:G:A	53234910	G	A	A	-1.03395	0.0445577	-0.272191	0.399016	0.838457
8	rs73682561	54656244	8:53743684:G:A	53743684	G	A	A	-0.377648	-0.0102223	-0.0332909	0.000286657	-0.259352
8	rs113626541	54745532	8:53832972:T:C	53832972	T	C	C	-0.560472	-0.036796	0.0112589	0.0167138	-0.423184
8	rs28369296	54764656	8:53852096:C:T	53852096	C	T	T	0.15843	0.619479	-0.456316	0.319786	-0.10709
8	rs28736685	54900646	8:53988086:A:G	53988086	A	G	G	-2.31219	0.0739476	-0.226906	0.180546	-0.326307
8	rs190781971	54900770	8:53988210:C:T	53988210	C	T	T	0.053434	0.196725	-0.175662	0.18136	-0.00274875
8	rs140433206	54906239	8:53993679:T:G	53993679	T	G	G	-0.369498	0.00540366	-0.0202984	0.0513425	1.0661
8	rs190194534	54906332	8:53993772:C:A	53993772	C	A	A	0.0801422	0.238751	-0.28735	0.0955211	0.0145408
8	rs200656540	54923005	8:54010445:G:A	54010445	G	A	A	-0.250433	-0.0146213	0.0108469	0.027825	-0.268866
8	rs76859468	54967638	8:54055078:A:C	54055078	A	C	C	-0.607277	-0.0206637	-0.0654778	0.0117128	-0.680952
8	rs186571865	55534671	8:54622111:T:C	54622111	T	C	C	0.0894814	0.307759	-0.328132	0.0132636	-0.0550657
8	rs80043423	55537327	8:54624767:T:C	54624767	T	C	C	-0.4559	-0.0152111	-0.0126156	0.0536649	0.0646816
8	rs77775126	55537560	8:54625000:C:T	54625000	C	T	T	0.182636	0.418417	0.384278	-0.324381	-0.00615878
8	rs28399531	55538697	8:54626137:C:T	54626137	C	T	T	-0.430901	-0.0205518	0.00444782	0.0250282	-0.664765
8	rs444772	55539057	8:54626497:G:A	54626497	G	A	A	0.615489	-0.738289	-0.291218	0.789308	0.350314
8	rs16920621	55539275	8:54626715:G:T	54626715	G	T	T	-0.368868	0.0571962	-0.0654792	0.092058	0.4302
8	rs113793810	55542143	8:54629583:C:T	54629583	C	T	T	-0.320437	-0.00155785	-0.0126201	0.0253561	0.707879
8	rs2622565	56270470	8:55357910:G:A	55357910	G	A	A	0.509739	1.03068	0.686612	-0.58658	0.100101
8	rs111855612	56270480	8:55357920:A:T	55357920	A	T	T	-0.168387	0.0845327	0.131084	-0.26147	0.539346
8	rs184573387	56686323	8:55773764:C:T	55773764	C	T	T	-0.246901	0.0416427	-0.086767	0.0457234	0.0875581
8	rs114013344	56695266	8:55782707:C:T	55782707	C	T	T	-0.668763	0.000950262	-0.0268103	0.0697999	-0.0932902
8	rs61753685	56698365	8:55785806:G:A	55785806	G	A	A	0.068584	0.0770191	-0.41572	-0.342248	0.0134363
8	rs61735671	56699560	8:55787001:G:C	55787001	G	C	C	-0.363555	-0.022477	0.00786633	0.0120937	-0.27133
8	rs10100659	56708701	8:55796142:T:C	55796142	T	C	C	-0.731587	0.544036	0.216397	-0.969714	0.324582
8	rs12155701	56715183	8:55802624:T:C	55802624	T	C	C	0.188562	0.71001	-0.621106	0.536718	0.0508129
8	rs193284838	56725718	8:55813159:A:T	55813159	A	T	T	-0.0296932	-0.328864	0.277041	0.243108	0.0482121
8	rs73682022	56864488	8:55951929:G:A	55951929	G	A	A	-0.78487	0.0473248	-0.085141	0.12145	-0.75877
8	rs2227980	56866452	8:55953893:G:A	55953893	G	A	A	-1.78217	-0.0396168	-0.253616	0.0135348	0.154015
8	rs1050403	56985814	8:56073255:T:C	56073255	T	C	C	0.465065	1.67716	-0.479994	0.67092	-0.105936
8	rs151227475	57218237	8:56305678:T:G	56305678	T	G	G	0.0922841	0.27913	-0.155995	0.135382	-0.019234
8	rs3808633	57358432	8:56445873:G:A	56445873	G	A	A	-0.771501	-1.13898	-0.355286	0.45925	-0.654347
8	rs112433249	57876576	8:56964017:T:C	56964017	T	C	C	0.0824458	0.251224	-0.142121	0.0051752	0.0243043
8	rs13277646	59329438	8:58416879:A:G	58416879	A	G	G	0.584766	0.178626	-2.25488	-1.47154	-0.236424
8	rs180695354	59407054	8:58494495:A:G	58494495	A	G	G	0.112619	0.247307	0.254335	0.0573165	-0.00537093
8	rs8192875	59407065	8:58494506:C:T	58494506	C	T	T	-0.205868	-0.48021	-0.112397	0.51676	-0.447765
8	rs60059260	59410884	8:58498325:A:G	58498325	A	G	G	-0.605146	-0.00240515	-0.0416435	0.0573304	1.26794
8	rs145389847	59492275	8:58579716:T:C	58579716	T	C	C	0.083357	0.316963	-0.0308645	0.40042	0.0120897
8	rs113969235	59498594	8:58586035:A:G	58586035	A	G	G	-0.869859	-0.0264742	-0.0314942	0.0536442	-0.942251
8	rs3736236	59502535	8:58589976:G:A	58589976	G	A	A	0.256696	-0.607793	0.72732	0.191259	-0.00654159
8	rs149564750	59508166	8:58595607:A:G	58595607	A	G	G	0.165954	0.489411	-0.310147	0.175089	-0.0246002
8	rs147582418	59510134	8:58597575:C:T	58597575	C	T	T	-0.350982	-0.00213615	-0.0865549	-0.0156732	-0.538226
8	rs147922619	59510512	8:58597953:T:C	58597953	T	C	C	0.0862803	0.355549	-0.0366189	0.450432	0.01167
8	rs2680903	59512334	8:58599775:G:A	58599775	G	A	A	0.552046	-0.365001	0.209186	-0.37625	0.867383
8	rs111319005	59515933	8:58603374:G:A	58603374	G	A	A	-0.401291	-0.0163692	-0.0147499	0.0151094	0.506297
8	rs59269342	59520310	8:58607751:A:C	58607751	A	C	C	-1.17168	0.117975	-0.157011	0.136639	1.52449
8	rs75109800	59547799	8:58635240:A:G	58635240	A	G	G	-0.640381	-0.0273033	-0.0342286	0.0528043	0.26692
8	rs10113830	59547804	8:58635245:C:A	58635245	C	A	A	0.671057	-0.0492041	0.978588	1.01291	0.325188
8	rs61753688	59851907	8:58939348:T:C	58939348	T	C	C	0.306712	0.422376	1.44134	-1.27802	0.00206486
8	rs144839897	61139427	8:60226868:C:T	60226868	C	T	T	-0.331599	0.0152703	-0.0375369	0.0696289	1.07176
8	rs61743130	61178567	8:60266008:G:A	60266008	G	A	A	-1.16081	0.0852749	-0.220516	0.0666919	-0.0192756
8	rs149391728	61178602	8:60266043:G:A	60266043	G	A	A	-0.497707	-0.0268789	0.00776574	0.0259593	-0.784852
8	rs76795709	61471310	8:60558751:A:T	60558751	A	T	T	-1.04934	0.0855603	0.712142	-0.628088	-0.478152
8	rs41272435	61654298	8:60741739:T:A	60741739	T	A	A	0.121293	0.452506	-0.128594	0.526496	0.00841169
8	rs115293759	61654300	8:60741741:G:A	60741741	G	A	A	-0.419659	-0.0314487	-0.0182316	0.0169356	-0.168883
8	rs41305525	61655009	8:60742450:A:G	60742450	A	G	G	0.0890051	0.286147	-0.129717	0.232886	0.00240463
8	rs7836586	61655690	8:60743131:G:A	60743131	G	A	A	0.532823	-0.935368	0.600279	-0.858734	-0.0807738
8	rs147994149	61736394	8:60823835:T:C	60823835	T	C	C	0.134464	-0.604848	0.00163853	0.527308	0.000282883
8	rs45461501	61741189	8:60828630:A:G	60828630	A	G	G	0.0914117	0.336914	-0.191406	0.344916	-0.00780383
8	rs114996731	61754190	8:60841631:T:G	60841631	T	G	G	-0.61627	-0.00350188	-0.010754	0.0771129	-0.127667
8	rs2272727	61769195	8:60856636:A:G	60856636	A	G	G	0.29463	0.257778	0.269571	0.174012	-0.00762479
8	rs45521933	61777914	8:60865355:C:G	60865355	C	G	G	-0.10199	0.10515	-0.123826	0.0372481	0.0873264
8	rs28564572	62212364	8:61299805:A:G	61299805	A	G	G	-0.900291	0.00245381	-0.126497	0.0199047	0.333302
8	rs112541504	62366853	8:61454294:T:A	61454294	T	A	A	-0.527789	0.0011624	-0.0686451	0.0089563	-0.728847
8	rs72657068	62370916	8:61458357:T:G	61458357	T	G	G	0.0780745	0.163413	0.064781	-0.168085	-0.0278302
8	rs7005617	62416074	8:61503515:G:A	61503515	G	A	A	0.305928	-0.351525	0.27844	-0.280146	-0.429513
8	rs3802286	62475276	8:61562717:C:T	61562717	C	T	T	-0.066913	1.02407	0.711607	-0.644566	-0.130359
8	rs117730298	62557164	8:61644605:T:C	61644605	T	C	C	0.125264	0.427697	-0.145861	0.364196	-0.00102054
8	rs75287413	63659445	8:62746886:G:A	62746886	G	A	A	-0.408493	-0.0316613	0.0242279	0.00571656	-0.503475
8	rs1319275	63659610	8:62747051:G:A	62747051	G	A	A	0.990362	1.39039	-0.278204	-0.772243	-0.329331
8	rs11545078	63938764	8:63026205:G:A	63026205	G	A	A	0.196904	0.0614744	1.16703	-0.154155	0.0487397
8	rs2305558	63939839	8:63027280:C:T	63027280	C	T	T	0.361296	-1.1918	-0.860342	0.0210815	-0.00978082
8	rs4617146	63942717	8:63030158:C:T	63030158	C	T	T	0.491969	-0.983236	-1.12744	0.124414	-0.821079
8	rs11786893	63948265	8:63035706:C:T	63035706	C	T	T	0.079582	0.17899	-0.00614309	-0.169206	0.0254873
8	rs2045224	63973988	8:63061429:A:C	63061429	A	C	C	0.147069	-0.119366	-1.9776	-1.86466	0.0686068
8	rs61740399	64099240	8:63186682:G:A	63186682	G	A	A	0.118381	0.594392	-0.114683	0.613029	0.0480509
8	rs146849358	64122278	8:63209720:T:G	63209720	T	G	G	-0.279969	-0.313105	0.321247	-0.0916406	-1.41462
8	rs147627273	65494199	8:64581642:C:T	64581642	C	T	T	-0.39602	-0.0284687	-0.0847328	-0.0648636	-1.15948
8	rs117657667	65509520	8:64596963:T:C	64596963	T	C	C	0.115801	0.398847	-0.271787	0.308477	0.052062
8	rs16932266	66517549	8:65605314:T:C	65605314	T	C	C	-0.0424205	-0.0414665	-0.158384	0.0378991	-0.179854
8	rs75231692	66605864	8:65693629:A:G	65693629	A	G	G	-0.724726	-0.00592888	-0.113998	0.00991062	0.159708
8	rs13274205	66620359	8:65708124:G:A	65708124	G	A	A	-0.208117	2.33387	-0.402661	0.857397	-0.239168
8	rs28515659	66631607	8:65719372:C:T	65719372	C	T	T	-1.04492	0.0147567	-0.10842	0.0833777	0.871657
8	rs73690899	66636630	8:65724395:T:C	65724395	T	C	C	-0.468984	-0.0204197	-0.0138132	0.0163757	-0.585539
8	rs10089128	66651705	8:65739470:C:G	65739470	C	G	G	0.174619	0.64919	-0.27644	0.764507	0.00488396
8	rs11557049	66692011	8:65779776:C:T	65779776	C	T	T	0.263777	0.901807	-0.317916	0.741708	0.0460382
8	rs61736485	66701147	8:65788912:G:A	65788912	G	A	A	-0.0289901	-0.613656	-0.0526094	0.663402	-0.449692
8	rs7006209	66992737	8:66080502:G:A	66080502	G	A	A	-0.967566	0.320353	-0.0669286	0.0960636	-0.27309
8	rs11991549	67039605	8:66127370:G:A	66127370	G	A	A	-0.730615	0.0741498	-0.11973	0.10194	0.261068
8	rs199754339	67047415	8:66135180:C:T	66135180	C	T	T	0.0822371	0.242059	0.0473757	0.109464	-0.00975851
8	rs73249949	67049298	8:66137063:A:C	66137063	A	C	C	-0.796625	-0.00071379	-0.0616972	0.0382447	0.349531
8	rs180712128	67061833	8:66149598:C:T	66149598	C	T	T	0.0685355	0.191841	-0.440584	-0.0888496	-0.00160743
8	rs144205489	67089257	8:66177022:C:T	66177022	C	T	T	0.0880482	0.043776	0.309191	-0.567042	0.00479343
8	rs115935831	67342252	8:66430017:G:A	66430017	G	A	A	-0.395423	0.0800805	-0.215864	-0.0109398	-0.869903
8	rs61747714	67342257	8:66430022:G:A	66430022	G	A	A	-0.346492	0.0487806	0.325157	-0.176245	-0.0796591
8	rs1025228	67357690	8:66445455:G:T	66445455	G	T	T	-0.483423	-0.165217	-0.95417	-1.24271	-0.08919
8	rs73253646	67359602	8:66447367:T:A	66447367	T	A	A	-0.672278	0.0311164	-0.112088	0.0770403	-0.273257
8	rs114188576	67366256	8:66454021:G:A	66454021	G	A	A	-0.332341	-0.00574178	-0.00825129	0.0285292	-0.237594
8	rs16932952	67428218	8:66515983:C:T	66515983	C	T	T	0.326614	-0.981811	-1.66369	-0.5665	0.0224272
8	rs72652786	67479098	8:66566863:A:G	66566863	A	G	G	0.162418	0.4766	-0.151712	0.122018	0.0155141
8	rs11993306	67492341	8:66580106:T:C	66580106	T	C	C	-0.939592	0.0687157	0.352486	-0.191318	0.0307421
8	rs148388060	67504777	8:66592542:T:C	66592542	T	C	C	-0.304981	0.00235949	-0.0319585	0.0165762	0.622214
8	rs115951813	67547324	8:66635089:T:C	66635089	T	C	C	-0.561702	-0.0130872	-0.0173181	0.0303926	0.119971
8	rs201135521	67563802	8:66651567:G:A	66651567	G	A	A	0.00623306	0.182384	0.0471675	0.0650782	-0.322521
8	rs61753690	67577031	8:66664796:C:T	66664796	C	T	T	-0.121298	0.0325422	0.269607	-0.180274	0.26762
8	rs61753691	67577061	8:66664826:T:C	66664826	T	C	C	0.0782655	0.212858	0.116744	0.0278998	-0.0153083
8	rs61753692	67577178	8:66664943:G:A	66664943	G	A	A	0.296742	0.986181	0.0966353	0.289342	-0.0909299
8	rs10096544	67590151	8:66677916:C:T	66677916	C	T	T	-0.923222	0.0132728	-0.101717	0.0903669	0.094829
8	rs150135498	67755811	8:66843576:A:G	66843576	A	G	G	-0.337732	0.0213701	-0.041109	-0.0384893	-0.345241
8	rs55780533	67786484	8:66874249:G:A	66874249	G	A	A	0.12973	0.506678	-0.121399	0.411437	0.0391062
8	rs61739940	67786585	8:66874350:A:G	66874350	A	G	G	-0.960695	-0.0421961	-0.102099	0.00331435	0.565955
8	rs116671744	67786817	8:66874582:C:T	66874582	C	T	T	-0.0778099	0.224477	-0.265612	-1.07282	0.397281
8	rs116880118	67789706	8:66877471:A:C	66877471	A	C	C	0.21929	0.686816	-0.159974	0.626826	0.00601945
8	rs35871529	67809138	8:66896903:C:T	66896903	C	T	T	-0.801085	-0.0197231	-0.0301467	0.0557251	-0.807321
8	rs77083068	67998470	8:67086235:A:G	67086235	A	G	G	0.26465	0.408238	0.0873606	0.262733	-0.0132329
8	rs114177619	68062019	8:67149784:T:C	67149784	T	C	C	-0.557808	-0.0300723	0.0177196	0.0407388	0.935763
8	rs139491415	68092174	8:67179939:A:G	67179939	A	G	G	0.0986696	0.344062	-0.0759018	0.374889	0.00418601
8	rs61753693	68115346	8:67203111:G:A	67203111	G	A	A	0.132783	0.468467	-0.203267	0.188834	0.0174875
8	rs142342517	68130265	8:67218030:C:A	67218030	C	A	A	0.0828653	0.300367	-0.120667	0.381338	0.00569289
8	rs115754586	68188188	8:67275953:A:G	67275953	A	G	G	-0.33567	-0.019842	-0.00669476	0.0197092	0.829984
8	rs141952492	68204143	8:67291908:T:A	67291908	T	A	A	0.0780089	-0.316057	0.0548446	0.206061	0.000877529
8	rs144873371	68536362	8:67624127:A:C	67624127	A	C	C	-0.283059	0.0241582	-0.170266	-0.0810174	0.599502
8	rs10957393	68536470	8:67624235:A:G	67624235	A	G	G	-0.506293	0.605655	-0.127016	-0.711178	0.543046
8	rs11784582	68956816	8:68044581:G:A	68044581	G	A	A	0.0526819	0.202474	-0.0539408	0.221937	-0.00800275
8	rs73267965	68965500	8:68053265:C:T	68053265	C	T	T	-1.49937	0.000195277	0.502922	-0.510286	-0.471659
8	rs10504417	68965521	8:68053286:C:T	68053286	C	T	T	-1.14194	0.95234	0.545249	-0.691936	0.316201
8	rs7813577	68968058	8:68055823:T:C	68055823	T	C	C	-0.320356	0.0235753	-0.0522677	0.060283	0.87821
8	rs111417126	68981359	8:68069124:C:T	68069124	C	T	T	-0.515174	-0.00189165	-0.0694754	0.0541801	0.00916738
8	rs148508010	68981413	8:68069178:G:A	68069178	G	A	A	-0.114837	-0.0175294	0.467017	-0.422362	-0.196739
8	rs181948828	68982167	8:68069932:A:G	68069932	A	G	G	0.181204	0.0572009	-2.17271	-1.75351	0.0244551
8	rs12682458	68993013	8:68080778:A:G	68080778	A	G	G	-0.0344692	0.324055	0.684149	0.0235021	0.885198
8	rs189540646	68995449	8:68083214:C:T	68083214	C	T	T	0.0757357	0.31543	-0.225661	0.272052	-0.00335162
8	rs4382459	68999938	8:68087703:C:T	68087703	C	T	T	0.531304	0.609223	0.125248	-1.30871	0.0953855
8	rs141504768	68999963	8:68087728:G:T	68087728	G	T	T	0.321709	-1.2325	-1.06571	0.260358	0.000927186
8	rs61738008	69002816	8:68090581:A:T	68090581	A	T	T	-0.717429	0.00895313	0.136417	-0.197329	0.130254
8	rs139949496	69002964	8:68090729:C:T	68090729	C	T	T	-0.416316	-0.0238695	-0.0428711	-0.035919	0.301901
8	rs73264933	69021882	8:68109647:T:C	68109647	T	C	C	-0.604098	-0.0276312	-0.0733834	-0.0307568	-0.175136
8	rs74495104	69028216	8:68115981:A:T	68115981	A	T	T	-0.815593	0.0077081	-0.0510439	0.0698878	-0.827752
8	rs111524733	69046263	8:68134028:G:A	68134028	G	A	A	-0.414807	0.0297281	-0.119425	0.0283221	-1.24759
8	rs3793379	69046409	8:68134174:G:A	68134174	G	A	A	0.602702	-0.382018	-0.974029	-0.552369	-0.0403069
8	rs61753704	69104619	8:68192384:C:T	68192384	C	T	T	0.126307	-1.2625	0.902663	0.302901	0.459529
8	rs16934634	69358772	8:68446537:A:G	68446537	A	G	G	-0.55785	0.258841	-0.0703188	0.002492	-0.890074
8	rs61736081	69381053	8:68468818:G:A	68468818	G	A	A	0.178239	0.616716	-0.0971652	0.562588	-0.0237925
8	rs2289831	69434195	8:68521960:T:C	68521960	T	C	C	-0.969187	0.122292	0.27058	0.0122915	-0.193999
8	rs35537093	69445353	8:68533118:T:C	68533118	T	C	C	-0.676477	-0.00160496	-0.0955729	-0.000149922	-1.26414
8	rs113093505	69621334	8:68709099:A:G	68709099	A	G	G	0.293969	1.18081	-0.648618	1.13173	0.0334907
8	rs183203857	69699672	8:68787437:T:C	68787437	T	C	C	0.0502711	0.218557	0.0153075	0.259459	0.0208705
8	rs16935065	69699756	8:68787521:G:A	68787521	G	A	A	-0.608377	0.126872	0.429101	0.420123	-0.797111
8	rs16935106	69730432	8:68818197:G:A	68818197	G	A	A	0.437761	-1.43632	1.03421	0.279732	-0.515963
8	rs74515192	70498552	8:69586317:C:G	69586317	C	G	G	-0.611369	-0.0202045	-0.00890315	0.0485555	0.425742
8	rs77728226	70501317	8:69589082:C:T	69589082	C	T	T	0.116094	0.481561	-0.432924	0.238411	0.0156136
8	rs186910546	70512787	8:69600552:A:G	69600552	A	G	G	-0.28884	-0.0108846	-0.0096875	0.0479053	0.298921
8	rs114844843	70512824	8:69600589:C:T	69600589	C	T	T	-0.327851	0.0106279	-0.0144721	0.0214804	0.473835
8	rs61746702	70512961	8:69600726:G:A	69600726	G	A	A	-0.515481	-0.0381813	-0.0161665	0.0185525	-0.516056
8	rs752040	70513855	8:69601620:A:G	69601620	A	G	G	0.378481	-0.213726	0.350374	-0.771216	0.0531142
8	rs118056333	70515476	8:69603241:A:G	69603241	A	G	G	0.0298369	0.208292	-0.0357517	0.295622	0.049319
8	rs113660950	70515784	8:69603549:T:C	69603549	T	C	C	-0.302608	-0.0140181	0.0222814	0.0133693	-0.213696
8	rs147479634	70533284	8:69621049:T:G	69621049	T	G	G	-0.569088	-0.00033456	-0.0741125	0.0195449	-1.1953
8	rs57162858	70539964	8:69627729:A:C	69627729	A	C	C	-0.708493	-0.008436	-0.0521256	0.0429788	0.858528
8	rs143386315	70541799	8:69629564:G:A	69629564	G	A	A	0.0553775	0.188602	-0.0851461	0.141607	0.00181973
8	rs73686121	70594621	8:69682386:A:G	69682386	A	G	G	-0.88576	-0.00119099	-0.0661414	0.06574	-0.10347
8	rs138700050	70667704	8:69755469:C:T	69755469	C	T	T	-0.196585	0.0226094	-0.0688043	-0.0186984	0.716393
8	rs35318751	70744147	8:69831912:G:A	69831912	G	A	A	-0.755233	0.0117854	-0.154956	-0.0151131	0.41253
8	rs118016633	70744167	8:69831932:G:A	69831932	G	A	A	0.217907	-0.231386	0.335429	-0.41863	-0.0109264
8	rs35616937	70744598	8:69832363:G:C	69832363	G	C	C	-0.623633	0.00611525	-0.0358859	0.0574703	0.617471
8	rs3750266	70744812	8:69832577:G:A	69832577	G	A	A	-0.99556	0.481556	0.992876	-0.267152	-0.0359484
8	rs10089937	70964399	8:70052164:A:G	70052164	A	G	G	0.234515	-0.517547	0.643935	0.132116	0.206429
8	rs149947511	70967521	8:70055286:G:C	70055286	G	C	C	0.15461	0.138343	0.776077	-0.897096	-0.00538259
8	rs7841485	70978459	8:70066224:T:C	70066224	T	C	C	-1.0588	0.0159159	-0.142052	0.0438974	-0.75769
8	rs3750228	70980738	8:70068503:T:C	70068503	T	C	C	0.169767	-0.829739	-0.873364	-0.293933	0.637232
8	rs182042144	71037021	8:70124786:A:G	70124786	A	G	G	-0.454312	-0.0118224	-0.0240005	0.0325473	0.775382
8	rs76828149	71039316	8:70127081:C:T	70127081	C	T	T	0.151312	0.397639	0.304064	0.0990656	0.00831596
8	rs2228592	71040683	8:70128448:A:G	70128448	A	G	G	-0.560658	-0.00704452	-0.0267506	0.0441955	0.79365
8	rs115177449	71041146	8:70128911:C:T	70128911	C	T	T	-0.137335	0.111701	-0.270572	-0.0583826	0.191496
8	rs72663933	71075113	8:70162878:T:C	70162878	T	C	C	0.37806	1.21344	0.0519493	0.479015	-0.051969
8	rs61753707	71128963	8:70216728:T:C	70216728	T	C	C	-1.03465	-0.0102158	-0.109873	0.0402034	0.126007
8	rs61065292	71495847	8:70583612:A:G	70583612	A	G	G	-0.208247	0.722419	-0.0442866	0.334165	-0.437611
8	rs34159261	71508553	8:70596318:T:C	70596318	T	C	C	-0.584795	0.0192398	-0.1522	-0.0405361	0.493609
8	rs114744563	71510088	8:70597853:T:C	70597853	T	C	C	-0.405266	0.023755	0.058896	-0.12522	0.111074
8	rs268626	71510093	8:70597858:A:G	70597858	A	G	G	-0.338586	1.22232	1.79795	1.06609	0.39075
8	rs7830986	71550832	8:70638597:T:C	70638597	T	C	C	-1.21492	0.339882	-0.180292	-0.748818	0.485851
8	rs72667746	71646275	8:70734040:A:T	70734040	A	T	T	0.154795	0.53039	-0.0327516	0.532412	0.0106343
8	rs10103397	72111599	8:71199364:A:G	71199364	A	G	G	0.435935	-1.85647	0.0313201	-0.068902	0.155686
8	rs117149407	72111658	8:71199423:G:A	71199423	G	A	A	0.165032	0.329272	-0.10483	-0.376442	0.00866498
8	rs7835813	72181947	8:71269712:T:G	71269712	T	G	G	-0.699664	0.00368233	-0.0586554	0.0261737	-0.68901
8	rs1445398	72211295	8:71299060:T:C	71299060	T	C	C	0.765608	-1.94434	-1.26963	0.762685	0.0505639
8	rs113694988	72229769	8:71317534:C:A	71317534	C	A	A	-0.934424	0.0251274	-0.0711114	0.100995	-0.049622
8	rs113993220	72233935	8:71321700:G:A	71321700	G	A	A	-0.370255	0.0350085	-0.0318953	0.0149334	-0.47359
8	rs959976	72936145	8:72023910:T:C	72023910	T	C	C	0.797972	-0.770999	0.930276	1.35571	0.126394
8	rs180680340	72936152	8:72023917:G:A	72023917	G	A	A	-0.431014	-0.0145348	-0.0381715	0.00758689	-1.38255
8	rs2305018	72938357	8:72026122:A:C	72026122	A	C	C	0.423368	-0.533846	-1.07374	0.918123	-0.00910734
8	rs144527603	72942115	8:72029880:G:A	72029880	G	A	A	-0.644917	-0.030406	-0.0562541	-0.000706852	-0.38232
8	rs13280644	72948588	8:72036353:C:T	72036353	C	T	T	0.416513	0.907095	0.747217	-0.522932	0.0408726
8	rs181920534	72958867	8:72046632:A:T	72046632	A	T	T	0.0403898	0.232692	0.12553	0.100229	-0.0956378
8	rs143973551	72959383	8:72047148:A:G	72047148	A	G	G	0.134292	0.333578	0.014832	0.00902361	-0.0183733
8	rs61758119	72964965	8:72052730:G:A	72052730	G	A	A	-0.130208	-0.624801	0.996776	-0.655545	0.13571
8	rs61736313	72969228	8:72056993:T:A	72056993	T	A	A	-0.355299	0.0478154	-0.143089	0.0362104	0.0434646
8	rs35703015	72973909	8:72061674:C:T	72061674	C	T	T	0.13759	0.323707	0.201653	-0.181308	0.0170402
8	rs184833387	72983932	8:72071697:T:C	72071697	T	C	C	0.108783	0.301235	0.15328	0.173164	-0.00925348
8	rs143365774	73480562	8:72568327:A:T	72568327	A	T	T	-0.371374	0.0903505	-0.1391	0.0800648	-0.954407
8	rs16938507	73849560	8:72937325:A:G	72937325	A	G	G	-0.478189	-0.020903	-0.081165	-0.0318523	0.187144
8	rs118058550	73850158	8:72937923:G:A	72937923	G	A	A	0.155522	0.449267	0.172888	0.311613	0.000272392
8	rs55823436	73926095	8:73013860:T:G	73013860	T	G	G	-0.560477	-0.033197	-0.118656	-0.0628041	0.0549876
8	rs16938556	73939135	8:73026900:A:G	73026900	A	G	G	-0.681367	-0.00356296	-0.0447979	0.0516884	0.333501
8	rs34194765	73958240	8:73046005:G:A	73046005	G	A	A	-0.419043	0.0129025	-0.138465	-0.000635878	1.30587
8	rs190761973	74507569	8:73595334:T:C	73595334	T	C	C	0.122166	0.302574	-0.310222	-0.11303	-0.0197056
8	rs28728027	74526081	8:73613846:G:A	73613846	G	A	A	-0.361399	0.0119166	-0.137057	-0.0415648	0.303748
8	rs949493	74527996	8:73615761:C:T	73615761	C	T	T	0.392403	-0.325283	0.41189	1.7826	0.00875549
8	rs3780015	74585325	8:73673090:A:G	73673090	A	G	G	-0.00834921	-0.90766	0.397057	-0.160491	-0.256185
8	rs115226636	74585327	8:73673092:A:G	73673092	A	G	G	-0.430543	0.0491036	-0.125115	0.0430023	-0.494285
8	rs77335074	74706388	8:73794153:A:T	73794153	A	T	T	0.140642	-0.322766	0.0429552	0.512392	0.00307365
8	rs7003368	74742609	8:73830374:T:C	73830374	T	C	C	-0.53911	0.0362709	-0.028134	0.0992577	-0.228917
8	rs142949283	74868116	8:73955881:A:G	73955881	A	G	G	-0.403474	0.0147152	-0.0711969	-0.00849479	-0.185744
8	rs12676883	74868305	8:73956070:T:C	73956070	T	C	C	-0.352095	0.118184	-0.0373852	-0.238458	1.04972
8	rs2306486	74888494	8:73976259:C:T	73976259	C	T	T	0.475347	0.386183	0.198356	-0.445435	0.166705
8	rs61732273	74893419	8:73981184:C:G	73981184	C	G	G	-0.0105272	-0.00810627	0.419395	-0.146667	-0.0566365
8	rs35564486	74893757	8:73981522:C:G	73981522	C	G	G	-0.402458	-0.0194376	0.00527062	0.0310591	-0.304612
8	rs77959234	75156746	8:74244511:G:A	74244511	G	A	A	-0.703624	0.043768	-0.0971498	0.0845412	-0.344384
8	rs16938829	75157149	8:74244914:G:A	74244914	G	A	A	-0.169627	0.0196334	-0.00132506	0.0404019	-0.17709
8	rs111269356	75275150	8:74362915:T:C	74362915	T	C	C	-0.237921	0.00293015	-0.160477	-0.0995243	0.655314
8	rs73345399	75276663	8:74364428:C:T	74364428	C	T	T	-0.362897	-0.0289954	-0.0823319	-0.0724694	0.465317
8	rs7821659	75898501	8:74986266:G:T	74986266	G	T	T	-0.224296	0.490972	0.660595	0.0395701	0.504685
8	rs149506606	75898527	8:74986292:T:C	74986292	T	C	C	-0.377814	0.0159126	-0.0061679	0.0596056	-0.838013
8	rs76991517	75926236	8:75014001:T:C	75014001	T	C	C	-0.571541	-0.0234656	-0.0273533	0.0254374	-0.424731
8	rs61591000	75928879	8:75016644:C:T	75016644	C	T	T	-0.458061	-0.0289205	-0.014139	-0.00409894	0.87203
8	rs117978872	75928947	8:75016712:C:A	75016712	C	A	A	0.103798	0.415732	-0.343765	0.357166	-0.11232
8	rs74848398	75928954	8:75016719:A:G	75016719	A	G	G	-0.624706	0.00635965	-0.0941648	0.00936955	0.468813
8	rs75402710	75929371	8:75017136:T:C	75017136	T	C	C	-0.150643	0.497465	0.883917	-0.375285	-0.252804
8	rs149998958	75929540	8:75017305:C:T	75017305	C	T	T	-0.349126	0.0262402	-0.0577397	0.0444997	-0.016806
8	rs151112468	75937876	8:75025641:C:T	75025641	C	T	T	0.0649033	0.263773	-0.0478476	0.325547	0.00533909
8	rs2943549	76452313	8:75540078:G:A	75540078	G	A	A	-1.4049	0.665087	0.369165	0.382381	0.254432
8	rs1800923	76463755	8:75551520:C:A	75551520	C	A	A	0.249753	0.609884	0.342725	-0.184158	0.00678046
8	rs1805099	76465360	8:75553125:A:G	75553125	A	G	G	-0.594871	-0.246602	0.456914	0.0874962	0.555402
8	rs73692606	76468228	8:75555993:G:A	75555993	G	A	A	-0.301109	0.00844358	-0.189317	-0.117376	0.512882
8	rs1800951	76476193	8:75563958:C:A	75563958	C	A	A	-0.117065	0.609739	-0.11248	0.154672	0.125619
8	rs189444720	77617500	8:76705265:G:C	76705265	G	C	C	0.0571235	0.155465	0.125842	0.0759011	0.0121034
8	rs111395519	77618561	8:76706326:C:T	76706326	C	T	T	-0.36733	-0.0116264	0.0105573	0.057397	0.273668
8	rs139700753	77690417	8:76778181:T:C	76778181	T	C	C	-0.392981	-0.000230971	-0.032151	0.0256436	-0.240806
8	rs16939357	77690563	8:76778327:T:C	76778327	T	C	C	-1.15686	-0.911099	-0.0398492	1.03368	-0.0759903
8	rs116776291	77761723	8:76849487:G:A	76849487	G	A	A	-0.474283	-0.0351451	0.297348	-0.217994	-0.210926
8	rs61729526	77761840	8:76849604:C:T	76849604	C	T	T	0.117197	0.0997185	0.821351	-0.613105	0.0163334
8	rs61729527	77761919	8:76849683:C:T	76849683	C	T	T	0.2768	0.641917	0.557637	-0.133986	0.0185888
8	rs16939378	77762439	8:76850203:T:G	76850203	T	G	G	0.396701	-1.04571	-0.847614	0.274029	-0.0389805
8	rs142701420	77764120	8:76851884:T:G	76851884	T	G	G	-0.360342	0.00590367	-0.112173	-0.0164366	-0.584863
8	rs28432935	77764207	8:76851971:G:A	76851971	G	A	A	0.00461947	-1.90919	-1.00175	0.273721	-0.0964072
8	rs139920573	77764484	8:76852248:A:G	76852248	A	G	G	0.134816	-0.103684	-1.48642	-1.34848	0.0429444
8	rs2728455	77765865	8:76853629:C:T	76853629	C	T	T	0.551948	1.26018	1.38007	-0.445455	0.163032
8	rs61729529	77766804	8:76854568:A:G	76854568	A	G	G	-0.491219	0.0129589	-0.0626146	0.0699603	-0.733403
8	rs142555710	77768498	8:76856262:G:A	76856262	G	A	A	0.128009	0.471058	-0.258025	0.408172	0.0123266
8	rs142645936	77895667	8:76983431:A:G	76983431	A	G	G	0.0997004	0.37373	-0.102184	0.382758	0.00820187
8	rs9298285	77896391	8:76984155:C:T	76984155	C	T	T	-1.00243	0.0244091	-0.264127	-0.0246702	-0.657301
8	rs139794142	79578393	8:78666158:C:A	78666158	C	A	A	0.0835561	-0.171067	-0.579651	-1.05194	-0.173992
8	rs139871923	79590751	8:78678516:C:T	78678516	C	T	T	-0.338925	-0.0173022	-0.00427286	0.0398525	0.557424
8	rs35904168	79609647	8:78697412:G:A	78697412	G	A	A	0.0975614	0.82776	-0.306986	0.448773	-0.278202
8	rs73256023	80553740	8:79641505:G:A	79641505	G	A	A	-0.538673	-0.00959334	-0.0867857	-0.00770847	0.0801385
8	rs960978	80678865	8:79766630:C:A	79766630	C	A	A	-0.301785	0.402504	-1.02251	-0.61175	-0.348757
8	rs113738053	80679221	8:79766986:G:A	79766986	G	A	A	-0.616107	-0.0155752	0.00200238	0.0512853	1.17751
8	rs16919579	80915322	8:80003087:G:A	80003087	G	A	A	-0.818007	0.00104887	-0.123105	0.00661475	0.116086
8	rs115541997	80915364	8:80003129:G:A	80003129	G	A	A	-0.697592	0.079055	-0.149931	0.104596	0.138819
8	rs3780008	80965472	8:80053237:T:C	80053237	T	C	C	-0.00107159	-0.695028	0.32433	0.0415928	-0.416157
8	rs35584545	80976802	8:80064567:C:T	80064567	C	T	T	0.139384	0.512634	-0.264536	0.568035	-0.00200723
8	rs76767219	81426196	8:80513961:C:A	80513961	C	A	A	0.282623	-0.0818623	0.133714	0.0181664	0.00706763
8	rs76848029	81599668	8:80687433:C:T	80687433	C	T	T	-0.775516	-0.0190832	-0.0551517	0.0117855	-0.135533
8	rs2241972	81892766	8:80980531:G:A	80980531	G	A	A	-0.958296	-0.793853	1.11065	0.665187	-0.590785
8	rs1866275	81897446	8:80985211:C:T	80985211	C	T	T	-1.41732	-0.0169943	-0.0855087	0.0495783	0.15946
8	rs35792942	81905452	8:80993217:G:A	80993217	G	A	A	-0.317209	0.0117476	-0.0191274	0.0576855	0.151495
8	rs6473276	82355621	8:81443386:A:G	81443386	A	G	G	-0.881966	-1.68235	-0.972562	1.30291	-0.484166
8	rs79716681	82355667	8:81443432:C:T	81443432	C	T	T	-0.617471	0.00137839	-0.102226	0.0107404	-0.913896
8	rs72684442	82355713	8:81443478:C:G	81443478	C	G	G	0.250973	-0.080666	-0.908911	-0.45594	-0.296894
8	rs114220871	82356698	8:81444463:G:A	81444463	G	A	A	-0.467538	0.00836108	-0.0194455	0.0525204	0.228062
8	rs114661905	82356727	8:81444492:A:G	81444492	A	G	G	-0.570982	-0.00183022	-0.172143	-0.0431342	-0.973457
8	rs201541264	82357011	8:81444776:A:C	81444776	A	C	C	-0.229796	0.00232524	-0.0803252	-0.0402104	0.803111
8	rs75129444	82370676	8:81458441:C:T	81458441	C	T	T	0.152435	0.369243	0.345934	-0.0830533	-0.00986252
8	rs61729473	82370880	8:81458645:T:C	81458645	T	C	C	-0.553211	-0.00157527	-0.025965	0.0697261	-2.14063
8	rs114474957	82391056	8:81478821:G:A	81478821	G	A	A	-0.469995	-0.00876956	-0.00425275	0.0454809	0.498833
8	rs78108930	82391133	8:81478898:G:A	81478898	G	A	A	-0.467829	0.0332155	-0.0400714	0.0734833	0.0262509
8	rs140243546	82392879	8:81480644:C:T	81480644	C	T	T	0.0603294	0.194122	0.0321838	0.205925	0.0129252
8	rs16909306	82439221	8:81526986:A:G	81526986	A	G	G	-1.04123	0.58559	-0.148167	0.155457	-0.619004
8	rs61737701	82443500	8:81531265:G:A	81531265	G	A	A	-0.294091	0.0312381	0.373174	-0.298944	0.488901
8	rs204781	82588492	8:81676257:T:C	81676257	T	C	C	0.146894	0.356718	0.307446	-0.0659317	0.0676948
8	rs148612273	82593698	8:81681463:T:C	81681463	T	C	C	0.117497	0.213533	0.492517	-0.174685	0.00910884
8	rs78567257	82606780	8:81694545:A:T	81694545	A	T	T	-1.01645	-0.0300736	-0.0745576	0.0213196	-0.933681
8	rs2955006	82606782	8:81694547:A:G	81694547	A	G	G	0.400491	1.81912	0.20699	-2.3434	0.208886
8	rs79849182	82607027	8:81694792:A:G	81694792	A	G	G	0.14349	0.508291	-0.119291	0.558644	-0.00511263
8	rs75101336	82607148	8:81694913:C:T	81694913	C	T	T	-0.194479	0.581298	0.311909	-0.256571	0.481106
8	rs141455815	82627134	8:81714899:T:C	81714899	T	C	C	0.0299675	0.19218	-0.037163	0.25605	0.0232456
8	rs76125135	82667733	8:81755498:T:C	81755498	T	C	C	-0.581636	0.00785059	-0.0376869	0.0384682	0.0107363
8	rs62514262	82670412	8:81758177:G:A	81758177	G	A	A	0.241028	0.718881	-0.328077	0.0818128	0.037389
8	rs2635482	82727515	8:81815280:C:T	81815280	C	T	T	0.780182	-0.508922	0.330756	-1.05083	-0.28955
8	rs199657548	85774654	8:84862419:G:A	84862419	G	A	A	0.0166022	0.0473865	0.406831	-0.408842	-0.0312435
8	rs16913589	86021932	8:85109697:T:A	85109697	T	A	A	-0.298162	0.398385	-0.0664341	0.112511	-0.383134
8	rs62525422	86021994	8:85109759:G:A	85109759	G	A	A	0.421892	0.649492	1.39163	-0.750121	-0.00601385
8	rs76773098	86025326	8:85113091:G:A	85113091	G	A	A	-0.334991	-0.00652474	-0.0445409	-0.00944405	0.854176
8	rs114202224	86038952	8:85126717:G:A	85126717	G	A	A	-0.399827	-0.0250802	0.0381536	0.00329677	0.590913
8	rs111675718	86057767	8:85145532:A:G	85145532	A	G	G	0.087199	0.332928	-0.0324476	0.33778	0.0302544
8	rs78241481	86178959	8:85266730:A:G	85266730	A	G	G	0.164116	0.448403	0.0312367	0.131315	0.0044142
8	rs78898210	86240851	8:85328622:T:C	85328622	T	C	C	-0.454363	-0.0090122	0.000541911	0.00883797	-0.559963
8	rs61734485	86244732	8:85332503:G:A	85332503	G	A	A	0.149307	0.476459	-0.0658238	0.205162	-0.00341522
8	rs7821248	86245776	8:85333547:G:A	85333547	G	A	A	-0.840385	-0.0305826	-0.00379316	0.0684106	1.30565
8	rs77342877	86250518	8:85338289:G:A	85338289	G	A	A	-0.70483	0.00814033	-0.149284	-0.0352434	-0.400405
8	rs76351039	86253913	8:85341684:A:G	85341684	A	G	G	-0.387541	-0.0306673	0.0113554	0.0295291	1.0213
8	rs79078632	86392856	8:85480627:C:T	85480627	C	T	T	-0.935353	0.00928021	-0.101355	0.0667508	-0.821533
8	rs3802225	87060672	8:86048443:A:G	86048443	A	G	G	-0.144437	-0.329864	0.238026	0.674962	0.257245
8	rs28483271	87060793	8:86048564:T:A	86048564	T	A	A	-0.841183	-0.00623177	-0.0649052	0.0890218	-0.783684
8	rs16876805	87060843	8:86048614:T:C	86048614	T	C	C	-1.1245	0.0549158	-0.0846885	-0.0581175	-0.395026
8	rs16879396	87076452	8:86064223:C:T	86064223	C	T	T	-0.60251	0.00386694	-0.0325506	0.0495081	1.33744
8	rs116297522	87111160	8:86098931:A:G	86098931	A	G	G	-0.467482	-0.00563926	-0.131498	-0.0419545	1.27567
8	rs149665160	87155151	8:86142922:G:A	86142922	G	A	A	-0.480889	-0.00631634	-0.0662276	0.0194825	-0.662631
8	rs4546639	87229702	8:86217473:A:G	86217473	A	G	G	0.662589	-0.950336	0.57795	-0.870936	-0.136083
8	rs140616897	87443745	8:86431516:C:T	86431516	C	T	T	0.113271	0.197165	0.583778	-0.297476	0.00552405
8	rs142558218	87447793	8:86435564:T:G	86435564	T	G	G	0.0670884	0.344248	-0.0943585	0.4296	0.0524235
8	rs10110096	87464759	8:86452530:C:T	86452530	C	T	T	-1.47122	0.945747	0.163228	0.442176	-0.492573
8	rs140258784	87500783	8:86488554:T:C	86488554	T	C	C	0.0200768	0.204037	0.0146501	0.184826	0.0668031
8	rs139489122	87556968	8:86544740:G:A	86544740	G	A	A	0.0874527	0.319003	-0.107333	0.26862	-0.0335183
8	rs2885472	87563391	8:86551163:C:T	86551163	C	T	T	0.0592153	0.250032	0.061411	0.0536395	0.0165775
8	rs78562770	87567106	8:86554878:G:A	86554878	G	A	A	-0.477944	-0.0328319	-0.12104	-0.0947627	0.0174734
8	rs72690482	87568593	8:86556365:C:T	86556365	C	T	T	0.120318	0.429876	-0.0453141	0.441614	-0.00432129
8	rs138432513	87588003	8:86575775:C:A	86575775	C	A	A	0.0819052	0.277592	-0.0632996	0.27311	-0.000969109
8	rs3735972	87588198	8:86575970:T:C	86575970	T	C	C	0.0306428	-0.109467	-0.231464	0.106467	-0.175861
8	rs147876778	87645092	8:86632864:C:T	86632864	C	T	T	0.175312	-0.0459672	1.18355	-0.962091	0.00550479
8	rs75861378	87666335	8:86654107:A:G	86654107	A	G	G	-0.571901	-0.00326815	-0.0472135	0.0656974	0.58236
8	rs16916632	87680282	8:86668054:C:T	86668054	C	T	T	-1.25251	-0.0646184	0.0547728	-0.0306518	-0.419463
8	rs55678672	87755677	8:86743449:G:A	86743449	G	A	A	0.184095	0.535747	-0.0707084	0.0974289	-0.0273155
8	rs35807406	87755776	8:86743548:T:C	86743548	T	C	C	0.147549	0.569403	0.0854862	0.487882	0.0171189
8	rs78702891	87878725	8:86866497:T:C	86866497	T	C	C	-0.609298	-0.0208596	-0.0916512	-0.00137088	0.785479
8	rs147844410	88218391	8:87206163:T:G	87206163	T	G	G	-0.601196	0.000311156	-0.0563019	0.042702	0.561464
8	rs114244853	88249351	8:87237123:A:G	87237123	A	G	G	-0.247899	0.0116158	0.725163	-0.62603	-0.215845
8	rs141645313	88885262	8:87873034:T:C	87873034	T	C	C	-0.514189	-0.0259153	0.0161375	0.0258851	-2.38326
8	rs113061626	88885762	8:87873534:G:A	87873534	G	A	A	-0.505657	0.00247565	0.00621684	0.0643139	-0.811356
8	rs28991901	89068385	8:88056157:G:A	88056157	G	A	A	-0.360559	-0.00926884	0.0127564	0.019681	0.202137
8	rs2293809	90770315	8:89758087:C:T	89758087	C	T	T	0.119418	-1.59103	1.04674	0.603879	0.0184754
8	rs78006650	90777738	8:89765510:T:A	89765510	T	A	A	-0.677202	6.35087e-05	-0.0975397	0.0482146	-0.322806
8	rs56257721	90782128	8:89769900:A:T	89769900	A	T	T	-0.553785	0.00813944	-0.0297177	0.0641934	-0.490762
8	rs2230801	90784979	8:89772751:T:C	89772751	T	C	C	-0.228076	0.800063	-0.408839	0.861716	-0.13217
8	rs16900617	90802491	8:89790263:A:G	89790263	A	G	G	-1.06791	-0.532478	-0.0645975	0.512495	-0.275837
8	rs35542900	90926879	8:89914651:T:C	89914651	T	C	C	-0.635608	-0.042753	0.00548687	0.0318425	-0.783844
8	rs77303215	90926935	8:89914707:C:T	89914707	C	T	T	-0.652709	0.0128455	-0.0775536	0.0611211	0.672853
8	rs16901695	90933435	8:89921207:C:T	89921207	C	T	T	0.44731	-1.05658	-1.17296	-0.529399	-0.0808333
8	rs35599414	90937198	8:89924970:G:C	89924970	G	C	C	-0.64309	-0.0155961	-0.0109905	0.0352849	0.37025
8	rs72563785	90955519	8:89943291:T:C	89943291	T	C	C	-0.42778	0.0184651	-0.0771307	0.0187105	-0.406998
8	rs3736639	90955624	8:89943396:T:A	89943396	T	A	A	0.253661	-0.662507	0.257914	-0.59293	-0.291254
8	rs4987078	90958335	8:89946107:A:G	89946107	A	G	G	-0.553349	-0.0244966	-0.0612441	-0.0189029	0.991679
8	rs3026268	90965828	8:89953600:T:C	89953600	T	C	C	-0.497098	-0.0146218	-0.0191365	0.0320901	-0.887675
8	rs141172426	90976777	8:89964549:C:G	89964549	C	G	G	0.1349	0.242958	0.14155	-0.288675	-0.00458322
8	rs114182293	90982565	8:89970337:T:G	89970337	T	G	G	-0.637787	-0.0188011	-0.0641155	0.00657647	0.641135
8	rs1805846	90996723	8:89984495:T:C	89984495	T	C	C	-0.459049	0.00264075	-0.0494962	0.0214285	-1.60672
8	rs145323335	91029359	8:90017131:G:A	90017131	G	A	A	0.0700172	0.240178	-0.282979	0.0976395	0.00611952
8	rs7162	91064126	8:90051898:G:A	90051898	G	A	A	0.150913	0.510937	-0.0715364	0.358218	0.0662987
8	rs61741096	91638019	8:90625791:T:C	90625791	T	C	C	-0.344052	-0.00700238	0.000398952	0.0477349	-0.129598
8	rs1002583	91940446	8:90928218:C:T	90928218	C	T	T	0.244609	-1.05445	-1.29788	-0.117368	0.58725
8	rs34503257	92033502	8:91021274:T:C	91021274	T	C	C	-0.628492	0.0857078	0.386941	0.266476	0.427916
8	rs16912250	92346523	8:91334295:A:G	91334295	A	G	G	-0.243689	0.47747	-0.405243	0.335075	0.695268
8	rs10109254	92364100	8:91351872:T:C	91351872	T	C	C	-0.489853	1.22606	0.348017	0.00826745	0.417604
8	rs145779342	92374629	8:91362401:G:A	91362401	G	A	A	0.0788307	0.252478	0.114189	0.211107	-2.17265e-05
8	rs10099092	92378782	8:91366554:C:T	91366554	C	T	T	-0.793554	0.513933	0.110864	-0.160105	-0.495623
8	rs77757178	92401521	8:91389293:G:A	91389293	G	A	A	-0.3198	0.0356327	-0.113173	0.0183195	0.699987
8	rs2977676	92972780	8:91960552:G:A	91960552	G	A	A	-0.693649	-1.84929	0.631018	-0.965193	-0.297794
8	rs73306003	92983069	8:91970841:G:A	91970841	G	A	A	-0.609448	-0.0170456	0.00293235	0.0513488	1.0998
8	rs2197274	92999108	8:91986880:G:A	91986880	G	A	A	-0.828865	-0.0311628	-0.0289527	0.0432595	0.755066
8	rs141395157	93029605	8:92017377:C:T	92017377	C	T	T	0.175009	0.423727	0.492688	-0.223802	-0.13143
8	rs76321308	93074732	8:92062504:T:G	92062504	T	G	G	-0.293675	0.00364742	0.0195841	0.0407312	-0.0386198
8	rs13252280	93088151	8:92075923:C:T	92075923	C	T	T	1.02504	-0.978305	0.128642	0.0560827	-0.61858
8	rs77440656	94713419	8:93701191:A:G	93701191	A	G	G	-0.885667	-0.0232336	-0.0031165	0.0981333	1.1401
8	rs141977697	94721974	8:93709746:C:T	93709746	C	T	T	0.15637	0.435456	0.098351	0.111159	-0.00107398
8	rs16916188	94746049	8:93733821:T:G	93733821	T	G	G	-0.00343107	0.135683	0.0444661	-0.875352	-1.24032
8	rs138589757	94777615	8:93765387:T:C	93765387	T	C	C	0.175424	0.0872254	1.33964	-1.18907	-0.00978486
8	rs35793208	94792887	8:93780659:G:A	93780659	G	A	A	0.162945	0.437942	0.119881	-0.0986085	0.00940086
8	rs116802062	94793073	8:93780845:A:G	93780845	A	G	G	-0.769103	-0.0256996	-0.0578548	0.0100889	1.19143
8	rs73694953	94800195	8:93787967:T:C	93787967	T	C	C	-0.631079	0.0749597	-0.185762	0.0666565	-0.0901314
8	rs117195541	94817064	8:93804836:T:C	93804836	T	C	C	0.185266	0.325682	0.422472	-0.350729	0.00705047
8	rs146222349	94935196	8:93922968:C:T	93922968	C	T	T	0.0948967	-0.273986	-0.0470118	0.510003	0.00402115
8	rs16916585	95142982	8:94130754:A:G	94130754	A	G	G	-0.712787	-0.00108569	-0.00867691	0.0763695	0.645341
8	rs13263145	95158146	8:94145918:G:C	94145918	G	C	C	0.677425	2.02343	-0.778094	1.06533	0.024695
8	rs35792427	95161102	8:94148874:G:A	94148874	G	A	A	0.701221	-0.108434	-0.399658	-1.1076	0.0127565
8	rs147833454	95172383	8:94160155:T:C	94160155	T	C	C	-0.29971	-0.014517	-0.00195806	0.0299561	0.00384324
8	rs80279158	95174434	8:94162206:C:T	94162206	C	T	T	0.0394494	-1.76329	0.298395	1.29989	0.464318
8	rs72670354	95182801	8:94170573:G:T	94170573	G	T	T	0.560834	0.430715	1.61699	0.229938	0.115068
8	rs77124397	95186243	8:94174015:A:G	94174015	A	G	G	0.0506345	-0.262947	0.511249	-0.18425	-0.111592
8	rs79317393	95189780	8:94177552:T:C	94177552	T	C	C	-0.332151	0.161631	-0.337531	-0.106004	0.0947521
8	rs17847126	95272598	8:94260370:C:T	94260370	C	T	T	0.221051	-0.460563	-1.11464	-0.600866	-0.00360242
8	rs145263457	95399163	8:94386935:G:A	94386935	G	A	A	-0.411893	-0.0280917	-0.00974898	0.00189429	0.885087
8	rs144828525	95399308	8:94387080:T:A	94387080	T	A	A	0.0798269	0.253526	-0.0623905	0.414096	0.0319115
8	rs143809253	95399399	8:94387171:G:C	94387171	G	C	C	0.145078	0.434842	-0.0439143	0.0505325	0.0480269
8	rs2919661	95470511	8:94458283:C:G	94458283	C	G	G	-0.22135	0.0890768	-0.341466	-0.124251	0.0643938
8	rs28910279	95479680	8:94467452:G:C	94467452	G	C	C	0.379355	0.235886	0.466143	-2.38427	0.0217299
8	rs8117	95500924	8:94488696:A:G	94488696	A	G	G	-0.42182	0.429142	-0.118898	0.122437	-0.167962
8	rs73274021	95507060	8:94494832:T:C	94494832	T	C	C	-0.724722	0.154337	-0.132862	0.213387	0.149215
8	rs151224902	95518762	8:94506534:C:T	94506534	C	T	T	0.186397	-0.0461044	-2.43033	-2.11171	0.0159838
8	rs3102858	95523335	8:94511107:T:G	94511107	T	G	G	-0.585977	-0.987543	0.798246	0.383214	-0.297997
8	rs139266529	95531310	8:94519082:G:A	94519082	G	A	A	0.0637684	0.230242	0.0596166	0.219045	-0.0123845
8	rs7834315	95543175	8:94530947:C:T	94530947	C	T	T	-0.934023	-0.000766069	-0.0547413	0.0835967	0.953249
8	rs72676907	95655596	8:94643368:T:C	94643368	T	C	C	0.486673	1.43515	0.123076	0.730378	-0.000549824
8	rs73263258	95658495	8:94646267:G:A	94646267	G	A	A	-0.166106	-0.00845561	0.199836	-0.164302	0.102018
8	rs60139063	95658526	8:94646298:T:C	94646298	T	C	C	1.80411	-0.201709	-0.000721275	-0.98334	0.155143
8	rs17644352	95676894	8:94664666:C:G	94664666	C	G	G	0.593041	1.59469	0.653696	-0.121126	0.0523222
8	rs62523421	95683928	8:94671700:T:C	94671700	T	C	C	0.241987	0.839695	-0.490993	0.686311	-0.00625539
8	rs138373475	95738562	8:94726334:C:T	94726334	C	T	T	-0.328227	0.0218964	-0.023289	0.0330202	0.775764
8	rs113391412	95746883	8:94734655:G:A	94734655	G	A	A	-0.499771	0.0050027	0.0044532	0.0701552	1.20021
8	rs75768977	95751934	8:94739706:T:C	94739706	T	C	C	-0.625302	-0.0142206	-0.0813915	0.0224629	0.0497011
8	rs73697017	95768354	8:94756126:C:G	94756126	C	G	G	-1.01953	-0.022092	-0.0295768	0.0816785	-2.18959
8	rs7834433	95777555	8:94765327:A:G	94765327	A	G	G	-0.434897	0.391032	-0.294188	0.138801	0.460172
8	rs117632870	95778058	8:94765830:C:T	94765830	C	T	T	0.114435	0.424717	-0.254066	0.369786	-0.107547
8	rs55861371	95782670	8:94770442:C:G	94770442	C	G	G	0.120922	0.449372	-0.035165	0.470831	0.00521752
8	rs17719449	95844438	8:94832210:T:A	94832210	T	A	A	0.233475	0.769854	0.217986	0.405607	0.11201
8	rs11996455	95853708	8:94841480:G:A	94841480	G	A	A	0.601851	-0.506333	0.016636	-0.343108	-0.0623852
8	rs148690736	95861739	8:94849511:G:A	94849511	G	A	A	0.0894536	0.10577	0.580669	-0.442348	0.00305973
8	rs138838315	95897369	8:94885141:C:G	94885141	C	G	G	-0.348593	-0.0291695	0.0202445	0.0179636	1.13642
8	rs184241751	95897794	8:94885566:T:G	94885566	T	G	G	0.103466	0.223789	0.159496	-0.206479	-0.0359416
8	rs79948807	95906414	8:94894186:T:A	94894186	T	A	A	-0.386972	-0.00522243	-0.04721	0.00954517	0.180298
8	rs28399555	95906486	8:94894258:G:A	94894258	G	A	A	-0.581724	-0.0157972	0.00881714	0.0481766	-0.559388
8	rs117962027	95942660	8:94930432:C:T	94930432	C	T	T	0.0994698	0.281666	-0.436478	0.0435756	0.012969
8	rs11991800	95952338	8:94940110:A:G	94940110	A	G	G	-0.375331	0.00491659	0.0131902	-0.00318309	-0.460011
8	rs61743028	96064423	8:95052195:G:A	95052195	G	A	A	0.0780177	0.21933	-0.187064	-0.119501	0.0373675
8	rs75419591	96064437	8:95052209:A:C	95052209	A	C	C	-0.295355	-0.0198106	0.0214171	0.0255817	0.885043
8	rs35141355	96264436	8:95252208:C:T	95252208	C	T	T	0.173982	0.276582	0.502508	-0.0576308	-0.0251823
8	rs73266472	96264553	8:95252325:T:C	95252325	T	C	C	-0.3045	0.00682797	-0.0270277	0.0307337	0.951212
8	rs76316160	96272791	8:95260563:T:C	95260563	T	C	C	0.521789	-0.629663	1.25122	-0.292315	0.00889133
8	rs62516290	97172487	8:96160259:G:T	96160259	G	T	T	0.136825	1.01416	-0.632617	0.781101	-0.0945706
8	rs11558865	97244065	8:96231837:C:T	96231837	C	T	T	-0.54207	0.00443361	-0.0383124	0.0737601	-0.00552501
8	rs1878638	97258719	8:96246491:C:T	96246491	C	T	T	-0.686734	0.984837	0.173852	0.14882	0.260495
8	rs75477527	97269324	8:96257096:G:T	96257096	G	T	T	0.11279	0.280655	0.0957796	0.071667	0.0340815
8	rs11991068	97285617	8:96273389:T:C	96273389	T	C	C	-0.740067	-0.0245478	-0.0537668	0.0436768	-0.148882
8	rs76827815	97285657	8:96273429:G:C	96273429	G	C	C	0.0914231	0.352295	-0.0653143	0.472547	0.0108031
8	rs190200297	97296431	8:96284203:T:C	96284203	T	C	C	0.052881	0.255491	-0.366127	0.087274	-0.194125
8	rs73698560	97299350	8:96287122:C:T	96287122	C	T	T	-0.133201	0.0850726	-0.27723	-0.0726432	0.0977289
8	rs13439240	97318660	8:96306432:C:T	96306432	C	T	T	-0.221161	0.756596	0.104812	0.200775	0.499317
8	rs2280263	97342536	8:96330308:A:G	96330308	A	G	G	0.864473	-0.556948	0.0896164	0.00385142	-0.379913
8	rs7835798	97343279	8:96331051:C:A	96331051	C	A	A	-0.722857	-0.0344133	-0.0569438	-0.00396351	-0.382313
8	rs201973298	97343340	8:96331112:C:T	96331112	C	T	T	0.0927539	0.406029	-0.0442513	0.515125	0.0226729
8	rs3816208	97614625	8:96602397:G:A	96602397	G	A	A	0.518652	-0.905207	-0.676926	-0.452501	-0.165332
8	rs1042381	97614661	8:96602433:T:A	96602433	T	A	A	-0.701192	-0.247075	0.277913	0.886599	0.243304
8	rs78894418	97620540	8:96608312:T:C	96608312	T	C	C	0.194083	0.484487	0.0791425	0.0149343	0.0116509
8	rs2278608	97620553	8:96608325:C:G	96608325	C	G	G	0.361256	-1.44977	-0.552595	1.11561	-0.00972777
8	rs34088584	97797538	8:96785310:G:A	96785310	G	A	A	-0.942609	-0.0112129	-0.0407621	0.0695503	0.604899
8	rs151015596	98289238	8:97277010:T:C	97277010	T	C	C	0.0945035	0.303361	-0.140282	0.237587	0.0124766
8	rs34070970	98289329	8:97277101:G:A	97277101	G	A	A	-0.0670224	0.678091	-0.317457	0.47505	-0.0196405
8	rs140049401	98289641	8:97277413:A:G	97277413	A	G	G	-0.342194	0.0261808	0.148365	-0.0862416	0.648909
8	rs140652237	98656894	8:97644666:G:A	97644666	G	A	A	0.0851596	0.309431	0.016344	0.367527	-0.00302084
8	rs16896067	98673250	8:97661022:C:T	97661022	C	T	T	0.608799	-0.686641	1.19321	0.265401	-0.0688378
8	rs140022395	98731241	8:97719013:G:A	97719013	G	A	A	-0.406901	-0.0163815	-0.00895196	0.0404867	0.955557
8	rs7818775	98827531	8:97815303:G:A	97815303	G	A	A	0.317234	-0.398275	-0.318062	0.561579	-0.390191
8	rs28394592	98863583	8:97851355:G:A	97851355	G	A	A	-0.839459	0.0589425	-0.151083	0.0835785	0.769649
8	rs116542450	98863677	8:97851449:C:T	97851449	C	T	T	-0.394359	0.11745	-0.083547	0.167341	-0.74806
8	rs11559203	98900328	8:97888100:A:G	97888100	A	G	G	-0.43189	-0.0243586	-0.0246153	0.0209034	0.0756003
8	rs35804177	98900369	8:97888141:G:C	97888141	G	C	C	-0.470355	-0.00273898	-0.0206268	0.0444584	0.655466
8	rs187552048	98943665	8:97931437:T:C	97931437	T	C	C	-0.456344	0.0130116	-0.00555784	0.0907971	-0.943499
8	rs2513845	98954012	8:97941784:T:C	97941784	T	C	C	-0.0102686	0.763829	0.32102	-0.332669	-0.0999967
8	rs11559202	99006736	8:97994508:C:T	97994508	C	T	T	-0.124056	0.47146	0.219489	0.370583	0.414604
8	rs79255841	99028811	8:98016583:G:A	98016583	G	A	A	-0.89507	0.0288295	-0.098101	0.0851065	-0.653526
8	rs144603993	99028849	8:98016621:T:C	98016621	T	C	C	-0.594982	0.0298136	-0.0346842	0.0889819	-0.450081
8	rs2248014	99030280	8:98018052:T:C	98018052	T	C	C	-0.788524	1.10201	-1.37166	-0.0486995	0.56456
8	rs61729731	99033441	8:98021213:G:A	98021213	G	A	A	0.132192	0.18655	0.359235	-0.325477	0.00501387
8	rs2255317	99044528	8:98032300:C:T	98032300	C	T	T	0.0232217	-0.773905	-0.420422	0.488213	0.0878552
8	rs151208737	99047894	8:98035666:T:C	98035666	T	C	C	0.0349716	0.316148	-0.0439636	0.226449	-0.317655
8	rs6571	99054018	8:98041790:G:A	98041790	G	A	A	0.140192	0.295319	0.475473	-0.196553	0.0028271
8	rs7833473	99101421	8:98089193:G:A	98089193	G	A	A	-0.8493	-0.0128192	-0.0458345	0.0307447	0.239945
8	rs34144950	99101544	8:98089316:C:T	98089316	C	T	T	0.095741	0.379964	-0.190565	0.381779	-0.0115716
8	rs2447497	99115144	8:98102916:A:G	98102916	A	G	G	0.606037	-1.05487	0.025829	0.308328	0.138198
8	rs34680723	99146809	8:98134581:C:T	98134581	C	T	T	-0.59673	-0.0215331	-0.116393	-0.0440549	0.747931
8	rs62639698	99148826	8:98136598:T:A	98136598	T	A	A	-0.714189	-0.0141256	0.0156901	0.0864281	1.00334
8	rs182805220	99149189	8:98136961:G:A	98136961	G	A	A	0.0759817	0.209618	-0.385524	-0.0136545	-0.0173684
8	rs2306131	99152322	8:98140094:A:C	98140094	A	C	C	0.130683	-0.170174	-1.29125	-0.919605	0.0320919
8	rs17184326	99153088	8:98140860:A:C	98140860	A	C	C	-0.400368	0.907505	0.243238	0.0781917	0.491264
8	rs34635625	99161127	8:98148899:T:C	98148899	T	C	C	-0.388286	0.00208813	-0.092963	-0.0474927	-0.426092
8	rs142987843	99162823	8:98150595:G:C	98150595	G	C	C	0.0644247	0.278545	-0.156359	0.262377	0.0134415
8	rs4735530	99162888	8:98150660:A:G	98150660	A	G	G	-1.21374	0.670718	0.181292	-1.19437	0.17977
8	rs12541183	99169956	8:98157728:T:C	98157728	T	C	C	-0.46295	-0.243079	0.704221	-0.416195	0.251516
8	rs3735887	99205612	8:98193384:C:T	98193384	C	T	T	0.14923	-0.233474	0.023816	-1.18888	-0.261615
8	rs35376347	99217391	8:98205163:T:C	98205163	T	C	C	0.117566	0.389179	-0.0868655	0.374862	-0.00116587
8	rs10111664	99266271	8:98254043:C:T	98254043	C	T	T	-0.720127	-0.0211557	0.00445877	0.0788084	0.926406
8	rs145439108	99441203	8:98428975:C:T	98428975	C	T	T	0.0796931	0.0836363	0.241964	-0.14616	0.00458046
8	rs146759971	99779429	8:98767201:C:T	98767201	C	T	T	-0.455539	-0.0330988	-0.0977403	-0.0632971	-0.65657
8	rs187757501	99779588	8:98767360:C:T	98767360	C	T	T	0.0572267	0.0856852	-0.0612927	-0.23959	0.00503335
8	rs143367445	100115371	8:99103143:G:A	99103143	G	A	A	-0.386245	-0.080609	0.00601804	0.0645703	0.131577
8	rs114120664	100205221	8:99192993:T:C	99192993	T	C	C	-0.328096	0.0544916	-0.0268508	0.10148	0.709259
8	rs61753721	100205255	8:99193027:G:A	99193027	G	A	A	0.177958	0.634354	-0.417922	0.511158	-0.0283905
8	rs138661755	100287418	8:99275190:A:G	99275190	A	G	G	0.0755764	0.17077	0.174984	-0.102814	-0.0141283
8	rs187151724	100396559	8:99384331:A:T	99384331	A	T	T	0.198762	0.222096	0.995099	-0.862864	-0.00642215
8	rs61759485	100454804	8:99442576:A:G	99442576	A	G	G	0.0655017	0.18037	-0.306278	0.00700748	-0.0164399
8	rs35342235	100454831	8:99442603:C:T	99442603	C	T	T	-0.298919	-0.0099911	-0.0640902	-0.0368156	0.309899
8	rs16897391	100493904	8:99481676:A:G	99481676	A	G	G	-0.592658	-0.0194592	0.00866205	0.0682805	0.737722
8	rs75933366	100520087	8:99507859:G:A	99507859	G	A	A	-0.586291	-0.0214294	-0.0717602	-0.0179524	-0.148848
8	rs16897440	100548975	8:99536747:C:T	99536747	C	T	T	0.630449	-1.21253	-2.30778	0.07059	0.0862212
8	rs61742808	100654335	8:99642107:G:A	99642107	G	A	A	-0.499857	-0.0235071	0.0278509	0.0174478	-0.288885
8	rs61753724	100733188	8:99720960:A:G	99720960	A	G	G	-0.602671	-0.20623	-0.377197	0.311959	-0.0222672
8	rs61754113	100733202	8:99720974:G:A	99720974	G	A	A	-0.405752	0.00215883	-0.0563262	0.0316289	-0.118979
8	rs111915198	100779239	8:99767011:A:G	99767011	A	G	G	-0.286811	0.0459191	-0.108232	0.0185412	0.86153
8	rs150771329	100789093	8:99776865:T:C	99776865	T	C	C	-0.328494	-0.0315192	-0.125194	-0.10688	-0.153196
8	rs111751379	100791158	8:99778930:G:A	99778930	G	A	A	0.0707375	0.0618766	-0.313082	-0.474925	0.0166109
8	rs118061300	100831593	8:99819365:C:T	99819365	C	T	T	0.0934244	0.308531	-0.114565	0.254589	-0.00106132
8	rs28940272	100832259	8:99820031:A:G	99820031	A	G	G	0.0780719	0.308673	-0.15011	0.247338	-0.0315303
8	rs75904081	100836216	8:99823988:T:A	99823988	T	A	A	0.139777	0.461748	-0.18648	0.414058	0.00504316
8	rs78260251	100847720	8:99835492:T:G	99835492	T	G	G	-0.513313	-0.0276196	-0.029086	-0.0199618	1.03402
8	rs138127778	100861110	8:99848882:C:T	99848882	C	T	T	0.129561	0.221757	0.0690871	-0.34452	-0.00904108
8	rs72676269	100871741	8:99859513:C:A	99859513	C	A	A	0.11473	0.378754	-0.266062	0.387221	0.00346232
8	rs138667007	100874140	8:99861912:A:G	99861912	A	G	G	-0.45577	-0.0183702	-0.00518696	0.0307053	-0.679371
8	rs73274939	100994126	8:99981898:A:G	99981898	A	G	G	-0.298694	-0.320546	0.135123	-0.254775	0.296659
8	rs34200563	100994172	8:99981944:T:C	99981944	T	C	C	0.0833178	0.33195	-0.0801374	0.412844	-0.00740408
8	rs148424420	101054113	8:100041885:T:C	100041885	T	C	C	0.0703433	0.257812	-0.0217541	0.386156	0.0609269
8	rs114770003	101065249	8:100053021:C:G	100053021	C	G	G	-0.237285	-0.0156961	-0.0751252	-0.0346781	0.718969
8	rs145753799	101146221	8:100133993:G:C	100133993	G	C	C	-0.428299	0.00700175	0.00259589	0.0541445	-0.565774
8	rs2453629	101149939	8:100137711:G:C	100137711	G	C	C	0.862018	-0.69981	-0.835086	0.349	-0.0623127
8	rs79186505	101153963	8:100141735:A:G	100141735	A	G	G	-0.557572	-0.0204292	-0.0141073	0.020814	-0.110002
8	rs2279102	101154066	8:100141838:G:A	100141838	G	A	A	-0.909824	-0.577192	0.156462	0.00867521	0.191845
8	rs76557796	101157396	8:100145168:T:C	100145168	T	C	C	0.20536	0.671302	-0.486712	0.475055	-0.00498354
8	rs78436093	101232557	8:100220329:T:C	100220329	T	C	C	-0.518065	-0.0116375	-0.010339	0.0472085	-1.22885
8	rs182788704	101281002	8:100268774:A:G	100268774	A	G	G	0.0778483	0.267411	-0.143201	0.234007	-0.00371823
8	rs16898488	101534733	8:100522505:T:C	100522505	T	C	C	-0.388647	-0.022492	-0.0561908	-0.0228573	0.416459
8	rs11555216	101540153	8:100527925:A:G	100527925	A	G	G	0.274117	0.719795	0.229324	0.574641	0.028582
8	rs2022923	101586133	8:100573905:T:C	100573905	T	C	C	-0.538097	0.64757	0.130441	0.0365629	0.609576
8	rs144447406	101601148	8:100588920:T:C	100588920	T	C	C	0.101741	0.106159	0.556137	-0.462113	-0.00609211
8	rs73274503	101620683	8:100608455:A:G	100608455	A	G	G	-0.585102	0.0313994	-0.0701305	0.0814141	0.0311066
8	rs57820710	101625173	8:100612945:C:T	100612945	C	T	T	-0.97835	0.00256289	-0.0448213	0.111093	1.37354
8	rs150398818	101625285	8:100613057:C:T	100613057	C	T	T	-0.55833	-0.0205606	0.00013922	0.0456452	-1.09855
8	rs7828775	101642634	8:100630406:C:T	100630406	C	T	T	-0.792193	-0.0201403	-0.129132	-0.0280484	1.21386
8	rs28477848	101727841	8:100715613:T:C	100715613	T	C	C	-0.427643	-0.0277787	-0.0231723	0.00855984	1.04561
8	rs73700212	101727881	8:100715653:G:A	100715653	G	A	A	-1.38027	-0.0199868	-0.138339	0.0218994	-1.65049
8	rs41507849	101936283	8:100924055:G:A	100924055	G	A	A	0.321782	0.723385	0.804866	-0.143433	0.0227266
8	rs41473144	101960857	8:100948629:C:T	100948629	C	T	T	0.301533	0.81513	0.422743	0.290339	-0.00222962
8	rs2232689	102212183	8:101199955:T:A	101199955	T	A	A	-1.26594	-0.553165	0.281694	0.229038	-0.367018
8	rs2232688	102212363	8:101200135:T:G	101200135	T	G	G	-0.582829	-0.00601025	-0.0456962	0.0252355	-0.53486
8	rs76180726	102381113	8:101368885:C:T	101368885	C	T	T	-0.533635	-0.0326658	-0.032116	-0.0167474	-0.755964
8	rs114556129	102381256	8:101369028:A:T	101369028	A	T	T	-0.362676	-0.0211757	-0.00397567	0.0170208	-0.865778
8	rs112132843	102381296	8:101369068:G:A	101369068	G	A	A	-0.605022	-0.0300072	-0.0825815	-0.0162121	-0.80479
8	rs73284102	102381502	8:101369274:T:G	101369274	T	G	G	-0.428306	-0.0364119	-0.00194489	0.0278431	0.170374
8	rs73701923	102555445	8:101543217:C:T	101543217	C	T	T	-0.481668	0.0230697	-0.0509814	0.0596162	0.528225
8	rs3735709	102555474	8:101543246:A:G	101543246	A	G	G	0.303789	-0.46374	0.222982	0.879584	-0.00480411
8	rs34332949	102571013	8:101558785:C:T	101558785	C	T	T	-0.636357	0.0155325	-0.190241	-0.0385633	1.46946
8	rs34550163	102649139	8:101636911:G:A	101636911	G	A	A	-0.376933	-0.00882673	-0.0414045	0.0137026	-0.212993
8	rs77186832	102656470	8:101644242:G:A	101644242	G	A	A	0.42778	-0.882886	1.0341	-0.765201	0.022489
8	rs28999710	103238260	8:102226032:G:A	102226032	G	A	A	0.18691	0.537959	-0.0251635	0.28367	0.00567247
8	rs28999669	103250991	8:102238763:C:T	102238763	C	T	T	0.225669	1.17928	-0.427139	1.19911	-0.222768
8	rs116575695	103277525	8:102265297:G:C	102265297	G	C	C	-0.398219	0.00447608	0.0109459	0.0475247	0.17333
8	rs16869320	103282418	8:102270190:G:T	102270190	G	T	T	-1.14597	0.0150622	-0.226385	-0.0242995	0.942516
8	rs138277264	103305865	8:102293637:T:C	102293637	T	C	C	0.0820756	0.291806	-0.0607105	0.355191	-0.0029386
8	rs73698726	103307388	8:102295160:C:T	102295160	C	T	T	-0.29872	0.0336543	-0.0334123	0.0826252	-0.855174
8	rs34739767	103307434	8:102295206:G:A	102295206	G	A	A	0.333905	0.455765	-1.60515	-1.66418	0.04721
8	rs142131013	103307754	8:102295526:C:T	102295526	C	T	T	-0.321836	-0.000749608	-0.0191337	0.00667004	0.706749
8	rs7003460	103309862	8:102297634:T:C	102297634	T	C	C	0.329232	0.824957	0.746134	0.141261	-0.252902
8	rs74390823	103311033	8:102298805:C:A	102298805	C	A	A	-0.464559	-0.00686305	-0.0265591	0.015315	-0.480796
8	rs61752302	103311153	8:102298925:C:T	102298925	C	T	T	-0.53116	0.194016	0.0135472	0.260716	0.375247
8	rs142805335	103358633	8:102346405:A:G	102346405	A	G	G	-0.451692	-0.0161351	-0.0127918	-0.00482738	1.49497
8	rs140507903	103564006	8:102551778:G:C	102551778	G	C	C	0.0666349	0.16296	-0.4144	-0.105469	0.00958436
8	rs11995900	103573086	8:102560858:T:C	102560858	T	C	C	-1.31479	0.00169958	-0.176361	0.260407	0.941165
8	rs138885279	103662353	8:102650125:C:T	102650125	C	T	T	0.257483	0.507818	0.720907	-0.434685	0.00479144
8	rs4734653	103663814	8:102651586:G:A	102651586	G	A	A	0.358012	-1.31173	-0.755536	0.722499	-0.00509848
8	rs11552577	103663912	8:102651684:T:G	102651684	T	G	G	0.715591	0.242892	-1.3152	-0.502445	0.0758684
8	rs118020675	103667781	8:102655553:C:T	102655553	C	T	T	0.0916063	0.306794	-0.201414	0.268592	-0.00072003
8	rs145058458	103667800	8:102655572:C:G	102655572	C	G	G	0.0582958	0.15873	-0.405468	-0.12183	-0.0398369
8	rs62522600	103841709	8:102829481:G:A	102829481	G	A	A	0.247342	0.90488	-0.120713	0.921405	0.0205758
8	rs1062048	103851052	8:102838824:T:C	102838824	T	C	C	0.689664	0.540521	1.79529	-1.06536	0.319901
8	rs7009365	104054603	8:103042375:T:C	103042375	T	C	C	-1.47455	0.014904	-0.186821	0.0569405	-0.38165
8	rs139760004	104075306	8:103063078:T:G	103063078	T	G	G	0.09913	0.219282	0.312283	-0.031563	-0.000801995
8	rs116377767	104225137	8:103212909:C:T	103212909	C	T	T	-0.505716	-0.0222766	-0.0382332	0.00596155	0.636095
8	rs3736047	104312341	8:103300113:A:G	103300113	A	G	G	0.554441	-0.703706	-0.788915	0.522177	-0.582577
8	rs117477069	104312381	8:103300153:C:G	103300153	C	G	G	0.0992694	0.306379	0.00113156	0.305473	0.00247703
8	rs181084792	104331022	8:103318794:A:G	103318794	A	G	G	-0.164883	0.0833922	0.203913	-0.123005	-0.671716
8	rs80216383	104336752	8:103324524:C:T	103324524	C	T	T	-0.489824	0.0401474	-0.133444	0.0224316	1.0406
8	rs150760762	104337548	8:103325320:G:A	103325320	G	A	A	-0.445107	-0.0233697	-0.0413191	0.00562564	-0.446183
8	rs113757757	104341847	8:103329619:A:T	103329619	A	T	T	-0.617283	-0.016801	-0.0237468	0.0296769	0.232316
8	rs12549394	104343607	8:103331379:C:A	103331379	C	A	A	0.251516	-0.0795248	-2.72812	-2.04902	0.0308286
8	rs74934875	104412635	8:103400407:G:A	103400407	G	A	A	0.151234	0.545415	-0.207991	0.392774	0.0335951
8	rs148768850	104414295	8:103402067:G:T	103402067	G	T	T	-0.377089	-0.0164586	0.0330721	0.0181919	0.359759
8	rs3098238	104432631	8:103420403:T:C	103420403	T	C	C	0.0908061	0.765084	-0.304765	0.462289	-0.0900298
8	rs113982117	104438340	8:103426112:C:T	103426112	C	T	T	-0.363697	0.00867905	-0.0233257	0.00528244	-0.181666
8	rs141779934	104453688	8:103441460:A:G	103441460	A	G	G	-0.364477	-0.0262491	0.0098105	0.0181571	-0.271401
8	rs76903489	104897661	8:103885433:T:A	103885433	T	A	A	0.137255	0.477757	-0.353969	0.387789	0.0388647
8	rs6468897	104934028	8:103921800:G:A	103921800	G	A	A	-0.740992	1.7704	0.849996	-0.198756	0.14181
8	rs73295508	104973257	8:103961029:C:G	103961029	C	G	G	-1.21686	0.0149742	-0.144282	0.0686264	-0.494305
8	rs34236346	104987711	8:103975483:A:T	103975483	A	T	T	-0.925922	-0.0222622	-0.0305333	0.077327	-0.638811
8	rs182266368	105010471	8:103998243:G:A	103998243	G	A	A	0.103483	0.316162	-0.32666	0.167058	0.00478107
8	rs1134949	105263259	8:104251031:T:C	104251031	T	C	C	0.0260391	0.209515	-0.131713	0.214668	0.0582925
8	rs61753732	105263928	8:104251700:C:T	104251700	C	T	T	0.186193	0.666624	0.0549556	0.553791	0.0258176
8	rs116034004	105360816	8:104348588:A:G	104348588	A	G	G	-0.596613	-0.0125831	-0.059089	-0.000455777	-0.411884
8	rs61682032	105360994	8:104348766:C:A	104348766	C	A	A	-0.476115	-0.144024	0.0361506	0.215078	-0.641773
8	rs67114147	105361354	8:104349126:G:C	104349126	G	C	C	0.363474	-0.0569624	-0.881189	-0.401955	-0.258561
8	rs115617454	105367358	8:104355130:G:C	104355130	G	C	C	-0.414613	-0.0273698	-0.0866173	-0.0445774	-0.678869
8	rs75490773	105405105	8:104392877:G:A	104392877	G	A	A	-0.529247	-0.0194501	0.0134013	0.0251465	-1.1393
8	rs138453168	105440199	8:104427971:G:A	104427971	G	A	A	-0.185811	-0.141935	0.0040173	0.188061	0.127434
8	rs35013010	105440238	8:104428010:A:G	104428010	A	G	G	-0.610255	-0.0253978	0.00642376	0.0284836	0.356166
8	rs117104587	105440271	8:104428043:G:C	104428043	G	C	C	0.119335	0.244942	0.364777	-0.17817	-0.015653
8	rs115292443	105440398	8:104428170:T:A	104428170	T	A	A	-0.324627	0.0630781	-0.0445507	0.130487	0.746617
8	rs7825427	105456597	8:104444369:T:C	104444369	T	C	C	-0.804818	0.0038118	-0.141548	0.019115	-0.701262
8	rs143825702	105459627	8:104447399:G:A	104447399	G	A	A	0.0762185	0.194882	-0.347756	0.0233197	0.00267527
8	rs143941159	105509700	8:104497472:A:G	104497472	A	G	G	0.0905045	0.241064	0.121218	0.122375	0.0174532
8	rs78131914	105509717	8:104497489:A:C	104497489	A	C	C	0.102505	0.388211	-0.130878	0.516691	0.0189181
8	rs182216711	106801042	8:105788814:G:C	105788814	G	C	C	0.0925216	0.393346	-0.343931	0.311563	-0.0350438
8	rs11993776	106813518	8:105801290:C:G	105801290	C	G	G	-1.28678	-0.0520001	0.113091	0.659841	0.00878601
8	rs35843564	106813586	8:105801358:G:A	105801358	G	A	A	-0.241268	-0.108801	0.141645	-0.0358389	-0.0589553
8	rs189539780	107696452	8:106684224:T:C	106684224	T	C	C	0.0454295	0.171968	0.0273927	0.204404	0.0275683
8	rs148616522	107705048	8:106692820:G:A	106692820	G	A	A	0.0653318	0.253532	-0.00738287	0.205647	-0.0199402
8	rs3016494	107751849	8:106739621:G:A	106739621	G	A	A	0.106304	0.845579	0.0782154	0.678616	-0.00182374
8	rs36024019	107773675	8:106761447:T:C	106761447	T	C	C	0.245623	0.526525	0.627036	-0.306864	0.0674865
8	rs13259080	107782065	8:106769837:A:G	106769837	A	G	G	0.669933	-1.00409	0.364043	0.306231	-0.0342524
8	rs11996457	107782335	8:106770107:G:A	106770107	G	A	A	-1.14849	0.111999	0.196066	0.828807	-0.202574
8	rs10088493	108264273	8:107252045:A:G	107252045	A	G	G	-1.08994	-0.0221767	-0.111278	0.0186502	1.12071
8	rs200470101	108348521	8:107336293:A:G	107336293	A	G	G	0.101573	0.0867606	0.729397	-0.601796	0.000991555
8	rs148142982	108509631	8:107497403:G:T	107497403	G	T	T	0.0643513	0.213652	-0.0981942	0.258167	0.00826095
8	rs74500752	109226959	8:108214730:T:C	108214730	T	C	C	-0.582792	-0.00892038	-0.0708219	0.00515709	-0.0584632
8	rs57222183	109240473	8:108228244:A:T	108228244	A	T	T	-0.898629	0.0604834	-0.184499	0.0472615	0.654061
8	rs114647341	109491237	8:108479008:G:A	108479008	G	A	A	-0.37608	0.00108421	-0.0393224	0.0313405	0.313763
8	rs112420507	109796415	8:108784186:T:C	108784186	T	C	C	-0.296013	0.0122936	0.00184983	0.0348388	-0.237167
8	rs112714104	109796788	8:108784559:G:A	108784559	G	A	A	-0.300063	0.0132005	0.0166709	0.0432965	-0.234252
8	rs78767987	110287751	8:109275522:T:C	109275522	T	C	C	-0.771494	0.000344737	-0.0607967	0.0504706	0.787476
8	rs2980617	110301951	8:109289722:C:A	109289722	C	A	A	0.313785	-0.451302	-0.329395	-1.48073	0.508676
8	rs75876794	110305674	8:109293445:A:G	109293445	A	G	G	-0.495713	-0.00707717	0.00584048	0.0619976	0.66398
8	rs138319872	110348329	8:109336100:A:G	109336100	A	G	G	-0.196511	0.0100028	-0.0719285	-0.033223	-0.187537
8	rs116980247	110355728	8:109343499:T:G	109343499	T	G	G	0.17405	0.24731	0.582657	-0.652223	-0.00639784
8	rs62508075	110397780	8:109385551:A:G	109385551	A	G	G	0.169444	0.664537	-0.152011	0.534666	-0.0566812
8	rs6469258	110408347	8:109396118:C:T	109396118	C	T	T	-0.876792	-0.0307213	-0.07444	0.00464937	0.139027
8	rs16879428	110412411	8:109400182:G:C	109400182	G	C	C	-0.669542	0.00743694	-0.0658861	0.0454157	-0.393806
8	rs16879470	110420245	8:109408016:T:C	109408016	T	C	C	0.724282	-0.299847	-1.14185	-1.08961	0.349573
8	rs74937681	110431356	8:109419127:T:A	109419127	T	A	A	-0.533101	-0.0230832	-0.0452525	0.0170715	1.01574
8	rs186716306	110432873	8:109420644:A:G	109420644	A	G	G	0.064728	0.205707	-0.0314831	0.110355	-0.00992935
8	rs185023340	110453028	8:109440799:C:A	109440799	C	A	A	0.0815367	0.313571	-0.083915	0.202878	-0.250366
8	rs115414288	110476453	8:109464224:T:C	109464224	T	C	C	-0.73559	-0.0237256	0.0184519	0.060766	0.0605736
8	rs117765742	110487524	8:109475295:T:C	109475295	T	C	C	0.103741	0.232563	-0.369051	-0.145126	0.0152441
8	rs140472257	110492328	8:109480099:A:C	109480099	A	C	C	-0.49536	0.00852912	-0.129789	-0.0121036	-1.16522
8	rs189682035	110499005	8:109486776:C:T	109486776	C	T	T	-0.0229397	0.128988	-0.0116967	0.201324	0.236439
8	rs191412861	110510964	8:109498735:A:C	109498735	A	C	C	0.12469	0.182921	0.569173	-0.484564	0.00261489
8	rs35097569	110587894	8:109575665:T:C	109575665	T	C	C	0.163007	0.141966	0.886314	-0.726079	0.0133858
8	rs113453782	110587969	8:109575740:G:A	109575740	G	A	A	0.104463	0.290061	0.140107	0.0622429	0.0415281
8	rs61734661	110587975	8:109575746:C:T	109575746	C	T	T	0.246874	0.701817	0.608342	-2.85202	0.190477
8	rs33970535	110588176	8:109575947:C:T	109575947	C	T	T	0.303861	0.504059	-1.40693	-1.09095	0.0284393
8	rs10085994	110592108	8:109579879:G:A	109579879	G	A	A	0.298892	1.06702	-0.43675	0.99463	-0.0109537
8	rs35788012	110598320	8:109586091:C:T	109586091	C	T	T	-0.578291	-0.00571006	-0.0453663	0.0304865	-0.60164
8	rs746596	110984472	8:109972243:G:A	109972243	G	A	A	-1.325	0.124853	0.0386118	-0.0212887	0.443287
8	rs114829043	110986210	8:109973981:C:T	109973981	C	T	T	-0.473181	0.0188339	-0.131235	-0.0102376	-0.0918825
8	rs61753736	113253954	8:112241725:A:G	112241725	A	G	G	0.199743	0.434019	0.263547	-0.115801	0.00626385
8	rs115208768	113275998	8:112263769:C:A	112263769	C	A	A	-0.54717	-0.018803	0.0298934	0.0465703	0.340507
8	rs16883328	113277868	8:112265639:A:G	112265639	A	G	G	-0.132271	-0.779776	0.727659	0.483779	-0.0611211
8	rs145027071	113299353	8:112287124:A:G	112287124	A	G	G	0.299471	0.0450327	-3.40144	-2.84522	0.0375805
8	rs116223802	113304726	8:112292497:A:G	112292497	A	G	G	-0.430863	-0.0034768	-0.0768671	-0.0247961	-0.513398
8	rs78926727	113331015	8:112318786:A:G	112318786	A	G	G	-0.451026	-0.00114896	-0.0171351	0.0417149	-0.841617
8	rs111443326	113347729	8:112335500:G:A	112335500	G	A	A	0.103923	0.238323	0.341202	-0.0102885	0.0117796
8	rs77835016	113569227	8:112556998:A:G	112556998	A	G	G	-0.850878	0.00199803	-0.0358764	0.0656552	-0.0749913
8	rs7839690	113662508	8:112650279:A:G	112650279	A	G	G	-0.898442	-0.0193847	-0.0558905	0.062824	-0.763927
8	rs17652171	113662583	8:112650354:A:C	112650354	A	C	C	-0.274535	0.452588	0.603825	0.000278249	0.121772
8	rs16883953	113702131	8:112689902:A:G	112689902	A	G	G	0.257989	-0.920126	0.382884	0.870867	-0.11085
8	rs2219898	114186003	8:113173774:T:C	113173774	T	C	C	0.133083	-1.57555	-1.74993	-0.865802	-0.0311688
8	rs17608189	114290825	8:113278596:G:A	113278596	G	A	A	0.204888	0.68735	-0.238043	0.429232	0.024656
8	rs35125143	114326853	8:113314624:G:A	113314624	G	A	A	-0.379458	-0.0245959	0.00263182	0.0270428	0.217295
8	rs187245935	114327058	8:113314829:T:C	113314829	T	C	C	0.128178	0.291713	0.0520412	-0.0563583	-0.0252768
8	rs34786438	116430615	8:115418387:C:T	115418387	C	T	T	-0.664921	-0.00674118	0.00908962	0.0940591	0.350923
8	rs76046106	116599218	8:115586991:A:G	115586991	A	G	G	-0.858498	-0.0085546	-0.0542742	0.079412	1.02214
8	rs34094363	116616408	8:115604181:A:G	115604181	A	G	G	-0.593581	0.0413406	-0.0530615	0.0966728	-0.461233
8	rs16888722	117783840	8:116771601:A:G	116771601	A	G	G	-0.60402	-0.0170502	0.0124975	0.0789239	1.20145
8	rs1133950	117783914	8:116771675:A:C	116771675	A	C	C	-0.523239	0.494007	0.612005	-0.473566	0.954251
8	rs114862132	117859708	8:116847469:A:T	116847469	A	T	T	-0.519819	-0.0216011	-0.0746923	-0.00749405	0.216392
8	rs1050838	117864217	8:116851978:A:G	116851978	A	G	G	0.741126	-0.123586	-0.927062	-1.06965	-0.017974
8	rs16888927	117869460	8:116857221:A:G	116857221	A	G	G	0.931666	0.679929	2.21472	-1.9211	0.159142
8	rs149122445	117875324	8:116863085:C:T	116863085	C	T	T	-0.308315	0.0182659	-0.0987018	-0.000657655	-0.0980643
8	rs6469675	118165149	8:117152910:A:G	117152910	A	G	G	-1.46613	-0.31763	0.553515	0.59339	-0.446484
8	rs3802178	118184958	8:117172719:A:G	117172719	A	G	G	-0.231779	-0.802453	-0.0506542	0.769025	-0.191283
8	rs6994975	118533188	8:117520949:G:T	117520949	G	T	T	-0.595044	-0.0337507	0.0100022	0.05942	1.03084
8	rs11990107	118533312	8:117521073:A:G	117521073	A	G	G	-0.727858	0.43871	-0.670782	0.17694	-0.140315
8	rs72672136	118540863	8:117528624:T:C	117528624	T	C	C	0.0819866	0.284972	0.366293	-0.829487	0.291884
8	rs142710059	118817057	8:117804818:C:T	117804818	C	T	T	-0.399212	-0.0195839	-0.0346642	0.0122822	-0.518119
8	rs7837891	118819578	8:117807339:C:T	117807339	C	T	T	0.760429	0.160393	-1.52188	-0.255145	0.353399
8	rs17506447	119123172	8:118110933:T:C	118110933	T	C	C	-0.68311	-0.0182535	-0.100013	-0.0185523	0.8331
8	rs73316076	119209909	8:118197670:T:C	118197670	T	C	C	-0.408457	-0.0325047	-0.0446479	-0.00208803	1.14725
8	rs117020479	119452073	8:118439834:G:A	118439834	G	A	A	0.0766851	0.305803	-0.0856427	0.404944	0.0100917
8	rs11573941	119937050	8:118924811:C:A	118924811	C	A	A	-0.556918	-0.00430221	-0.0755898	0.0236115	-2.1001
8	rs7844539	119938725	8:118926486:T:G	118926486	T	G	G	0.21646	0.851666	1.092	-0.602568	0.471886
8	rs11573930	119938836	8:118926597:C:T	118926597	C	T	T	-0.786433	0.00328431	-0.0667234	0.0867349	-0.366047
8	rs73327239	120114645	8:119102406:G:A	119102406	G	A	A	-0.926681	-0.0161921	-0.0498774	0.056273	0.881089
8	rs114597026	120116008	8:119103769:A:G	119103769	A	G	G	-0.491946	-0.00566803	-0.0203161	0.0461497	-0.404806
8	rs34834488	120116082	8:119103843:A:G	119103843	A	G	G	-0.973132	-0.028912	-0.110522	-0.0195693	0.426178
8	rs34920533	120233910	8:119221670:C:T	119221670	C	T	T	0.112232	0.830441	0.0703305	0.327488	0.106331
8	rs2303398	120233968	8:119221728:G:A	119221728	G	A	A	-1.29731	-0.167711	0.682005	-0.515406	-0.175022
8	rs56013326	120428758	8:119416518:G:A	119416518	G	A	A	-0.293439	1.1176	0.0194343	0.0705144	0.603663
8	rs35712802	120428816	8:119416576:G:T	119416576	G	T	T	-0.339534	0.0274001	-0.0636293	0.0279385	0.739468
8	rs111247972	120569748	8:119557508:G:T	119557508	G	T	T	-0.573477	-0.162983	0.252298	-0.0634316	0.561595
8	rs189650544	120575086	8:119562846:T:C	119562846	T	C	C	0.0869298	0.330098	-0.0954572	0.434144	0.00248171
8	rs118175182	120577219	8:119564979:A:T	119564979	A	T	T	0.106615	0.369506	-0.16499	0.245375	-0.0995133
8	rs74525982	120581440	8:119569200:T:C	119569200	T	C	C	-0.815607	0.00431996	-0.121218	0.0153295	-1.58877
8	rs12544233	120581643	8:119569403:G:A	119569403	G	A	A	0.392105	-0.299624	-0.117134	-1.03587	0.474144
8	rs4871364	120594802	8:119582562:A:G	119582562	A	G	G	-1.19027	0.191693	0.727696	0.156846	-0.393289
8	rs61743437	120598477	8:119586237:C:T	119586237	C	T	T	-0.42143	-0.00715375	-0.0219675	0.0152925	0.827148
8	rs149223629	120602788	8:119590548:T:C	119590548	T	C	C	0.0511485	0.224439	0.00605498	0.234364	0.0179784
8	rs61753745	120608222	8:119595982:A:G	119595982	A	G	G	0.084172	0.308798	-0.05377	0.255794	-0.0160771
8	rs35830489	120744194	8:119731954:C:T	119731954	C	T	T	-0.587587	-0.0177756	-0.0559373	0.0121003	-1.86306
8	rs61753747	120744293	8:119732053:C:T	119732053	C	T	T	0.15279	0.512994	-0.305072	0.423824	0.00952542
8	rs956748	120744349	8:119732109:T:C	119732109	T	C	C	-1.53138	0.207118	0.76462	-0.705621	1.04013
8	rs116732905	120770262	8:119758022:G:A	119758022	G	A	A	-0.590991	-0.0140541	-0.00340004	0.0542962	-0.236497
8	rs61737160	120795642	8:119783402:T:G	119783402	T	G	G	-0.589875	-0.0109271	-0.0327458	0.041207	-0.129305
8	rs112562547	120802018	8:119789778:A:G	119789778	A	G	G	0.146914	0.421441	0.0751045	0.00215779	-0.162729
8	rs116553136	120867994	8:119855754:G:C	119855754	G	C	C	-0.350695	0.0526628	-0.0523154	0.0924994	-1.06579
8	rs117543860	120886075	8:119873835:G:A	119873835	G	A	A	0.22431	0.789137	-0.801374	0.481264	-0.0235368
8	rs182428471	120942007	8:119929767:A:T	119929767	A	T	T	0.0853776	0.232373	0.219895	-0.011206	-0.00834373
8	rs2305597	121209000	8:120196761:A:C	120196761	A	C	C	-0.710883	0.268718	0.90195	-0.520997	-0.236602
8	rs113817413	121211762	8:120199523:A:G	120199523	A	G	G	0.067607	0.269075	0.101575	0.231911	0.0346615
8	rs61754508	121215974	8:120203735:C:T	120203735	C	T	T	-0.264145	0.0568298	-0.0847041	-0.0116059	-0.0429609
8	rs143918652	121219174	8:120206935:T:A	120206935	T	A	A	0.195908	-0.28431	0.405892	0.248181	-0.0128669
8	rs114998060	121220428	8:120208189:A:G	120208189	A	G	G	-0.640717	-0.0385283	-0.0189038	0.0276377	-0.597013
8	rs61753754	121239515	8:120227276:G:A	120227276	G	A	A	-0.556259	0.132909	-0.0873603	0.0429132	-0.229488
8	rs2305603	121256150	8:120243911:T:C	120243911	T	C	C	0.246714	-1.89245	-0.753265	-0.439586	-0.173151
8	rs115276090	121259902	8:120247663:C:T	120247663	C	T	T	0.0515939	0.198173	-0.203386	0.138063	-0.00983226
8	rs11774228	121267490	8:120255251:G:A	120255251	G	A	A	0.101814	0.277539	-0.0402013	0.0640038	-0.00779091
8	rs73327402	121275286	8:120263047:C:T	120263047	C	T	T	-0.45286	-0.0314201	0.00471584	0.0277993	-1.22405
8	rs116570378	121282371	8:120270132:C:T	120270132	C	T	T	-0.544453	0.0082051	-0.0220337	0.0794628	1.03231
8	rs60745201	121290834	8:120278595:A:G	120278595	A	G	G	-0.974331	-0.0242628	-0.0368367	0.0557593	-0.24691
8	rs17833744	121292947	8:120280708:C:T	120280708	C	T	T	0.305405	1.02782	-0.40115	0.816251	0.0450281
8	rs188253056	121293338	8:120281099:T:C	120281099	T	C	C	0.0836794	0.19676	0.181775	-0.123321	-0.0174422
8	rs16893819	121296045	8:120283806:A:G	120283806	A	G	G	-1.04435	0.645773	-0.180894	0.493325	-1.45843
8	rs61754507	121301887	8:120289648:T:C	120289648	T	C	C	0.140958	0.0658272	1.03862	-0.96224	0.0022113
8	rs1563391	121353651	8:120341412:A:G	120341412	A	G	G	-0.607773	-0.00126782	0.275462	-0.481362	0.655398
8	rs61733751	121354621	8:120342382:T:C	120342382	T	C	C	-0.629252	0.0346185	-0.0351843	0.103733	0.86146
8	rs140154122	121354634	8:120342395:C:G	120342395	C	G	G	0.0429032	0.0963396	0.208796	-0.081446	0.0447998
8	rs150882502	121379530	8:120367291:T:G	120367291	T	G	G	-0.0124122	0.222429	-0.151672	0.225703	-0.423316
8	rs139078450	121379538	8:120367299:C:T	120367299	C	T	T	-0.586788	-0.0265251	-0.00700099	0.0517132	-0.768232
8	rs73705079	121500554	8:120488314:A:G	120488314	A	G	G	-0.504445	-0.0183268	0.000541913	0.0472507	0.694834
8	rs35511242	121528385	8:120516145:T:C	120516145	T	C	C	0.639955	-0.873484	1.08161	0.630438	0.0244412
8	rs75728398	121534874	8:120522634:C:T	120522634	C	T	T	-1.04705	-0.0150024	-0.105693	0.0208074	-0.653055
8	rs77667335	122627305	8:121615065:G:A	121615065	G	A	A	-0.570418	-0.0240897	-0.000536011	0.0585396	0.422773
8	rs192912447	122627318	8:121615078:T:C	121615078	T	C	C	0.0722277	0.300892	-0.0889976	0.367826	-0.0176804
8	rs4871331	123963996	8:122951756:C:T	122951756	C	T	T	0.244998	-0.425634	-1.18773	-0.61605	0.0035347
8	rs35760254	123964384	8:122952144:G:A	122952144	G	A	A	-0.444986	-0.0143922	-0.0426242	0.013817	0.994729
8	rs3204141	123964431	8:122952191:G:A	122952191	G	A	A	0.997443	1.03841	0.631782	-1.82193	0.059779
8	rs36092924	123964755	8:122952515:C:T	122952515	C	T	T	-0.506037	0.0122805	0.00445699	0.0720302	0.479674
8	rs9649951	123964819	8:122952579:G:A	122952579	G	A	A	0.204692	0.634605	-0.0681371	0.286781	-0.0048151
8	rs142123946	123964912	8:122952672:G:A	122952672	G	A	A	0.0858972	0.337281	-0.0572894	0.428126	-0.02902
8	rs73335725	123965794	8:122953554:T:C	122953554	T	C	C	-0.43602	-0.00404611	-0.0515144	0.0198114	-1.39734
8	rs117550079	124027840	8:123015600:C:T	123015600	C	T	T	0.120342	0.313263	-0.22596	0.00176647	0.00645159
8	rs117889808	124027852	8:123015612:C:T	123015612	C	T	T	0.0908027	0.37243	0.0538396	0.377208	0.0454533
8	rs2272722	124031541	8:123019301:T:C	123019301	T	C	C	-0.324535	0.624332	-0.25427	0.27877	0.776424
8	rs148472975	124033767	8:123021527:T:A	123021527	T	A	A	-0.287327	-0.013128	-0.00753754	0.0405743	0.038125
8	rs16897891	124035034	8:123022794:G:A	123022794	G	A	A	-0.663807	-0.00691405	-0.172774	-0.0835292	-0.8637
8	rs117865044	124109490	8:123097250:C:T	123097250	C	T	T	0.131608	0.448478	-0.0444758	0.583188	-0.00216933
8	rs16897969	124121798	8:123109558:A:G	123109558	A	G	G	-0.432414	0.711853	-0.411972	-0.528305	-0.143011
8	rs80263529	124138861	8:123126621:T:G	123126621	T	G	G	-0.430292	-0.0112127	0.0002772	0.0363773	0.00233194
8	rs2385167	124140634	8:123128394:T:C	123128394	T	C	C	0.288191	0.10288	-1.58436	-1.91678	-0.377682
8	rs55959319	124141340	8:123129100:C:A	123129100	C	A	A	-0.72853	-0.00948481	-0.104207	-0.00535264	-0.816788
8	rs34994118	124164171	8:123151931:G:A	123151931	G	A	A	-0.860514	-0.00935496	-0.0129579	0.0472667	0.245657
8	rs114333823	124206430	8:123194190:C:T	123194190	C	T	T	-0.603911	-0.0127872	0.00134411	0.0684985	1.05261
8	rs80309164	124221723	8:123209483:T:C	123209483	T	C	C	0.178013	0.532592	0.161396	0.33239	0.00584633
8	rs61752957	124238771	8:123226531:A:G	123226531	A	G	G	0.113049	0.397926	0.00373699	0.481406	-0.00038192
8	rs61744421	124266879	8:123254639:A:G	123254639	A	G	G	-0.619449	0.0275565	-0.0561931	0.0659758	0.0200366
8	rs137964625	124335225	8:123322985:A:G	123322985	A	G	G	0.0795592	0.307227	-0.132656	0.37925	0.00658867
8	rs34016670	124348687	8:123336447:A:G	123336447	A	G	G	-0.415283	-0.0197404	-0.0962972	-0.0520921	-0.569116
8	rs16898247	124357253	8:123345013:G:A	123345013	G	A	A	-2.03979	0.0902385	-0.207644	0.0965028	-0.874744
8	rs117906147	124357352	8:123345112:G:A	123345112	G	A	A	0.14367	0.141165	0.567388	-0.539554	-0.000752158
8	rs16898255	124369980	8:123357740:T:C	123357740	T	C	C	-0.578585	0.00282723	-0.0222331	0.0424131	-0.297224
8	rs6999234	124440174	8:123427934:A:G	123427934	A	G	G	0.254191	-1.01443	0.180081	0.241326	-0.334209
8	rs9297669	124448689	8:123436449:T:C	123436449	T	C	C	0.549483	-0.709518	0.0269981	-0.420128	-0.426409
8	rs533271654	124517015	8:123504775:G:T	123504775	G	T	T	-0.0874756	0.0256088	0.746423	-0.654444	0.213495
8	rs2294088	124526607	8:123514367:G:A	123514367	G	A	A	-0.284161	-1.41013	-1.99752	0.562746	-0.0717266
8	rs72711231	124658203	8:123645963:T:C	123645963	T	C	C	0.420318	-1.11959	1.18401	-0.499857	0.0642305
8	rs16898671	124658210	8:123645970:C:T	123645970	C	T	T	-0.275497	-0.407289	1.05536	-0.29603	-0.272996
8	rs1122389	124659121	8:123646881:C:T	123646881	C	T	T	0.00812027	0.871803	0.360054	0.662422	0.274325
8	rs201440990	124663835	8:123651595:G:T	123651595	G	T	T	-0.238759	0.0296563	-0.0167369	0.0739953	0.435601
8	rs74884256	124664572	8:123652332:C:T	123652332	C	T	T	-0.41883	0.0113492	-0.0543799	0.00971084	-1.52663
8	rs144002487	124664708	8:123652468:C:T	123652468	C	T	T	-0.470199	-0.0188346	0.00138383	0.0363557	-1.09952
8	rs3739283	124693444	8:123681204:C:T	123681204	C	T	T	-0.677281	1.07596	0.242492	-0.932912	0.363926
8	rs79998912	124707825	8:123695585:C:T	123695585	C	T	T	-0.807457	0.019545	-0.0810838	0.0493192	0.785165
8	rs6995232	124710610	8:123698370:G:A	123698370	G	A	A	-0.916709	0.442625	-0.0720329	-0.0640637	-0.761306
8	rs2294013	124710729	8:123698489:C:T	123698489	C	T	T	0.0895339	0.686513	0.397831	1.08948	0.0333854
8	rs12677939	124749594	8:123737354:T:A	123737354	T	A	A	-0.763566	-0.179456	-0.0813852	0.174458	0.143631
8	rs76243620	124798783	8:123786543:A:G	123786543	A	G	G	0.220061	0.428227	1.01823	-0.591997	0.0204358
8	rs148424136	124799918	8:123787678:T:C	123787678	T	C	C	-0.455368	-0.0154771	-0.0111433	0.0542812	1.12014
8	rs57721155	124799996	8:123787756:T:C	123787756	T	C	C	-0.563997	0.0209089	-0.145199	0.00126403	-0.0600023
8	rs2272684	124818447	8:123806207:C:G	123806207	C	G	G	-1.00964	0.375515	-0.00928538	0.277661	-0.341905
8	rs6470187	124820589	8:123808349:A:G	123808349	A	G	G	-0.28963	-0.00209497	-0.029882	-0.0145944	0.155604
8	rs74403458	124968243	8:123956003:T:C	123956003	T	C	C	0.158276	0.515071	-0.301281	0.27311	-0.0265722
8	rs199780733	124978354	8:123966114:G:C	123966114	G	C	C	0.0116951	0.133989	-0.144232	0.0618482	0.0485605
8	rs7465584	124987478	8:123975238:T:C	123975238	T	C	C	-0.0042684	0.120065	-0.352531	1.60378	0.0127899
8	rs151336286	125022905	8:124010665:C:T	124010665	C	T	T	-0.0554857	0.127679	0.83807	-0.731656	0.08894
8	rs140853713	125033761	8:124021521:G:A	124021521	G	A	A	-0.37859	-0.00970603	0.00776448	0.0310802	0.200022
8	rs140194344	125035854	8:124023614:T:C	124023614	T	C	C	0.0879144	0.363964	-0.10394	0.235186	-0.20578
8	rs79859638	125047481	8:124035240:T:C	124035240	T	C	C	-0.661403	-0.199247	-0.0209252	0.300164	0.0557359
8	rs142217401	125052176	8:124039935:G:A	124039935	G	A	A	0.112261	0.231701	0.20225	-0.373805	0.00491397
8	rs117275600	125072527	8:124060286:T:G	124060286	T	G	G	0.0864848	0.258651	0.0958743	0.176342	0.00289525
8	rs28530761	125082858	8:124070617:C:G	124070617	C	G	G	0.141848	0.397484	0.0851958	0.224535	0.0222699
8	rs116511443	125083869	8:124071628:C:T	124071628	C	T	T	-0.643206	0.00266436	-0.0461489	0.0460367	-0.0397353
8	rs7835106	125094652	8:124082411:C:T	124082411	C	T	T	-0.691946	0.00545121	-0.123732	0.0156292	1.26538
8	rs72711173	125343052	8:124330811:A:G	124330811	A	G	G	0.193678	0.469792	0.495147	-0.122473	-0.00450708
8	rs3812475	125463250	8:124451009:T:C	124451009	T	C	C	-0.848955	0.195569	0.717158	-0.155145	0.175675
8	rs72713066	125499363	8:124487122:G:A	124487122	G	A	A	0.135654	-0.835423	2.31281	-1.54583	0.159917
8	rs79338669	125499780	8:124487539:C:T	124487539	C	T	T	-0.252925	0.0281888	-0.0315199	0.056509	0.212611
8	rs72713086	125528102	8:124515861:C:T	124515861	C	T	T	0.177437	0.632094	-0.170959	0.597166	-0.0644264
8	rs58016931	125530988	8:124518747:G:A	124518747	G	A	A	-1.05035	-0.0237162	-0.0296049	0.0765916	-0.488382
8	rs78946253	125535135	8:124522894:G:A	124522894	G	A	A	-0.606442	-0.0308407	-0.0577986	0.0217083	1.15889
8	rs138684282	125551312	8:124539071:G:A	124539071	G	A	A	0.136903	0.364543	-0.411262	-0.0247104	-0.0170519
8	rs140365193	125551385	8:124539144:A:G	124539144	A	G	G	0.11628	0.362679	-0.135787	0.17456	-0.0223507
8	rs34095749	125559415	8:124547174:C:T	124547174	C	T	T	0.246365	0.946272	-0.0655279	1.05863	-0.0817376
8	rs3829036	125568623	8:124556382:A:G	124556382	A	G	G	-0.154593	0.0113195	-1.46526	0.307397	0.0908674
8	rs199822222	125568664	8:124556423:G:A	124556423	G	A	A	-0.30062	0.0014136	0.027635	0.033098	-0.371103
8	rs74633465	125580755	8:124568514:C:T	124568514	C	T	T	0.121786	0.341612	0.0346985	0.161394	-0.00737382
8	rs79656404	125597409	8:124585168:G:C	124585168	G	C	C	-0.580786	0.0541479	0.809814	-0.717489	-0.530563
8	rs140625723	125711789	8:124699548:A:G	124699548	A	G	G	0.0917292	0.368471	-0.160936	0.397404	-0.0144947
8	rs72714775	125711882	8:124699641:C:T	124699641	C	T	T	0.28384	0.0901802	-0.27762	-0.929236	0.08961
8	rs78566090	125740204	8:124727963:G:A	124727963	G	A	A	0.376947	-0.180011	-1.87285	-0.131027	-0.120203
8	rs150129922	125988819	8:124976577:G:A	124976577	G	A	A	-0.312479	-0.00427079	0.0116488	0.0238702	-0.682273
8	rs78004199	125989432	8:124977190:A:T	124977190	A	T	T	-0.776183	-0.0320476	-0.0318293	0.0632254	-0.176579
8	rs10104558	125989460	8:124977218:A:C	124977218	A	C	C	0.161092	0.53953	-0.141028	0.151336	-0.0730725
8	rs16900167	125989698	8:124977456:C:T	124977456	C	T	T	0.181715	-0.711906	-1.44369	-1.5125	0.540775
8	rs73704507	126011956	8:124999714:G:T	124999714	G	T	T	-0.947376	0.0216559	-0.148443	0.0177866	0.127217
8	rs118130263	126021414	8:125009172:A:T	125009172	A	T	T	0.12939	0.339398	0.201671	0.0378059	0.00617619
8	rs199608260	126021519	8:125009277:A:G	125009277	A	G	G	0.0936604	0.0817222	0.556133	-0.419746	-0.000341614
8	rs6989548	126033096	8:125020854:T:C	125020854	T	C	C	0.273656	-0.343477	2.20762	-1.32124	-0.208727
8	rs79464415	126087351	8:125075109:T:G	125075109	T	G	G	-0.471454	-0.0238466	0.0179911	0.021585	0.256456
8	rs74999306	126088767	8:125076525:A:G	125076525	A	G	G	0.106934	0.347846	0.123116	0.131553	0.00702769
8	rs116713324	126094729	8:125082487:G:A	125082487	G	A	A	-0.610688	-0.013769	-0.00337526	0.0399666	0.342176
8	rs146237502	126194525	8:125182283:C:T	125182283	C	T	T	0.124822	0.427631	-0.23459	0.451971	-0.0298416
8	rs77810828	128428411	8:127416166:A:T	127416166	A	T	T	-0.296702	0.0648613	-0.18128	-0.00334883	-0.0495885
8	rs140000439	128428592	8:127416347:G:A	127416347	G	A	A	-0.661625	0.0192817	-0.109804	0.0533803	1.41505
8	rs6998061	128428638	8:127416393:G:A	127416393	G	A	A	1.07091	-0.506706	0.0544909	0.155454	0.0470289
8	rs13274084	128428751	8:127416506:A:G	127416506	A	G	G	0.450664	0.63376	0.00288717	0.65911	0.0825861
8	rs4645961	128751016	8:127738770:G:A	127738770	G	A	A	-0.439833	0.0546982	-0.0442445	0.0906392	-0.30696
8	rs4144738	130760850	8:129748604:A:G	129748604	A	G	G	-1.02047	-1.1853	-0.0694396	-0.396406	-0.00735417
8	rs77681114	130762291	8:129750045:G:A	129750045	G	A	A	0.52493	-1.45219	1.96983	-0.32664	-0.405141
8	rs35085916	130762324	8:129750078:A:G	129750078	A	G	G	-0.731312	-0.000269981	-0.088731	0.0392011	0.727252
8	rs76700535	130762732	8:129750486:T:C	129750486	T	C	C	-0.557542	-0.0274063	-0.0175632	0.0192725	1.1043
8	rs16904150	130762837	8:129750591:C:T	129750591	C	T	T	0.0643615	0.0580167	-0.139681	0.996096	0.130387
8	rs142118174	130763783	8:129751537:C:T	129751537	C	T	T	0.219125	0.440744	0.0590787	-0.323516	0.0204527
8	rs17190932	130774897	8:129762651:T:C	129762651	T	C	C	0.464072	0.989766	-1.47765	-0.643451	0.00300077
8	rs16904151	130777995	8:129765749:C:T	129765749	C	T	T	-0.76128	0.0147105	-0.185531	-0.00546356	0.144608
8	rs10090835	130789767	8:129777521:G:A	129777521	G	A	A	0.190707	0.767677	-0.354667	0.644267	0.0442973
8	rs111860343	130859076	8:129846830:A:G	129846830	A	G	G	-0.48876	-0.0220113	0.00720951	0.0392001	0.535754
8	rs75044115	130861665	8:129849419:T:C	129849419	T	C	C	-0.786186	-0.0842532	0.216712	-0.152126	-0.86329
8	rs1051893	130864456	8:129852210:A:G	129852210	A	G	G	0.207826	0.772978	0.108002	0.389514	-0.0466684
8	rs76278922	131070348	8:130058102:T:C	130058102	T	C	C	-0.307537	0.442863	-0.228874	0.261058	-0.110926
8	rs190986666	131072805	8:130060559:C:A	130060559	C	A	A	-0.448495	-0.0167557	-0.0219523	0.00996358	0.711591
8	rs115908456	131092108	8:130079862:A:G	130079862	A	G	G	-0.476592	0.00088222	-0.0859745	0.0248379	0.629056
8	rs966185	131124559	8:130112313:T:C	130112313	T	C	C	0.999611	-0.94631	1.45821	0.34465	0.287419
8	rs117858659	131129121	8:130116875:C:T	130116875	C	T	T	0.0130718	0.484534	-0.212739	0.484438	0.200755
8	rs139173009	131130519	8:130118273:A:C	130118273	A	C	C	0.102994	0.402873	-0.0791939	0.544163	-0.0192859
8	rs75375911	131140180	8:130127934:G:A	130127934	G	A	A	0.0680139	-0.342094	0.0428479	0.251322	0.386588
8	rs74370122	131165000	8:130152754:C:T	130152754	C	T	T	0.263041	0.453822	0.584173	-0.739739	0.0039554
8	rs34870383	131226859	8:130214613:G:A	130214613	G	A	A	0.101064	0.296992	0.210279	0.166732	0.00116672
8	rs10090231	131414083	8:130401837:A:G	130401837	A	G	G	-0.946768	0.811702	-0.616996	-0.494942	-0.0293944
8	rs149895377	131414095	8:130401849:G:A	130401849	G	A	A	0.0633607	0.224636	-0.0515391	0.167661	0.0142967
8	rs147371587	131792780	8:130780534:A:G	130780534	A	G	G	-0.355428	-0.00304268	-0.0402679	-0.0218209	-0.332982
8	rs16904356	131795896	8:130783650:T:A	130783650	T	A	A	-0.653183	0.0121163	-0.0765967	0.0298053	0.739164
8	rs73716271	131826312	8:130814066:C:T	130814066	C	T	T	-0.678616	-0.0275576	-0.0466937	0.0101862	0.493767
8	rs117495479	131862097	8:130849851:C:T	130849851	C	T	T	0.14388	0.508292	-0.278028	0.486313	0.0345017
8	rs11781997	131916318	8:130904072:A:G	130904072	A	G	G	0.959705	-0.177117	-0.837742	1.52548	-0.320823
8	rs78376023	131964167	8:130951921:C:T	130951921	C	T	T	0.0575574	0.200104	-0.0689671	0.243784	0.00752866
8	rs189897638	132051570	8:131039324:T:C	131039324	T	C	C	0.0637653	0.18601	0.0483152	0.215762	0.00839446
8	rs75246765	132051970	8:131039724:C:A	131039724	C	A	A	0.13002	0.307846	0.446767	-0.0836426	0.0323478
8	rs116739700	132968012	8:131955765:T:C	131955765	T	C	C	-0.64011	-0.0263643	-0.0617346	-0.0181723	0.812682
8	rs6471017	132980709	8:131968462:G:A	131968462	G	A	A	-0.52636	-0.625468	-0.56107	-0.337667	-0.0393342
8	rs147521133	132982906	8:131970659:T:C	131970659	T	C	C	0.146489	0.574542	-0.0857092	0.6482	-0.0122883
8	rs139462357	132988411	8:131976164:T:A	131976164	T	A	A	-0.509456	0.00174323	-0.0226213	0.0796201	0.0841613
8	rs16904563	132991085	8:131978838:G:A	131978838	G	A	A	0.55812	-0.379125	0.719776	-1.42842	0.0934844
8	rs78076857	132998444	8:131986197:A:G	131986197	A	G	G	-0.467404	-0.00522991	-0.00272736	0.0499554	0.433552
8	rs114463838	133008730	8:131996483:C:T	131996483	C	T	T	-0.423094	-0.00243886	-0.0408713	0.0257781	0.209934
8	rs147579193	133015528	8:132003281:A:G	132003281	A	G	G	0.0914388	0.354853	-0.0814835	0.370341	-0.0299503
8	rs72631810	133015559	8:132003312:A:G	132003312	A	G	G	0.112346	0.348701	-0.617726	-0.0687881	0.00980126
8	rs61753621	133036842	8:132024595:G:A	132024595	G	A	A	-0.65653	0.120296	0.983129	-0.843673	0.22943
8	rs115262623	133041287	8:132029040:A:G	132029040	A	G	G	-0.396222	-0.00643311	-0.00714232	0.0462824	-0.352977
8	rs61756131	133044122	8:132031875:C:T	132031875	C	T	T	0.110188	0.440573	-0.0452746	0.353026	0.00728124
8	rs79332351	133045399	8:132033152:A:G	132033152	A	G	G	0.276535	-1.05413	-0.458579	0.656208	0.00116214
8	rs116285387	133053260	8:132041013:C:T	132041013	C	T	T	-0.368117	-0.0206706	0.027415	0.0206225	1.03406
8	rs7386782	133053309	8:132041062:T:C	132041062	T	C	C	0.0454845	-0.338757	-0.392822	-0.17232	-0.134702
8	rs2469515	133150103	8:132137856:C:T	132137856	C	T	T	0.330281	1.46141	0.0824233	0.324908	-0.269975
8	rs115092422	133150129	8:132137882:C:T	132137882	C	T	T	-0.660164	-0.00430407	-0.0630125	0.0199799	-0.613731
8	rs2303995	133175736	8:132163489:T:C	132163489	T	C	C	0.450113	-1.42658	-0.307876	1.17776	0.0128973
8	rs35413925	133184926	8:132172679:G:A	132172679	G	A	A	-0.504186	-0.0353975	0.0113476	0.0287601	0.923643
8	rs17575971	133187675	8:132175428:A:G	132175428	A	G	G	0.263516	0.932109	-0.298294	0.685284	0.130805
8	rs115153973	133187902	8:132175655:T:C	132175655	T	C	C	-0.453268	-0.0290749	-0.0309765	0.0104422	0.572619
8	rs9297853	133584558	8:132572310:A:G	132572310	A	G	G	-1.0658	0.218468	0.304008	0.0676076	0.194469
8	rs137970679	133595908	8:132583661:A:C	132583661	A	C	C	0.193447	0.597331	-0.00979339	0.26778	-0.011671
8	rs75851179	133627243	8:132614997:G:C	132614997	G	C	C	-0.321711	0.0451915	-0.0932767	0.0172178	0.0759432
8	rs113135637	133634844	8:132622598:T:C	132622598	T	C	C	-0.402795	-0.0236309	-0.0227674	-0.0234166	-0.848537
8	rs35683697	133673668	8:132661422:T:C	132661422	T	C	C	0.164662	0.0624387	1.28985	-1.15713	0.000972298
8	rs1895807	133723166	8:132710920:A:G	132710920	A	G	G	-1.45291	-0.621036	0.232973	2.06993	-0.0467417
8	rs16893323	133723270	8:132711024:C:T	132711024	C	T	T	-1.96853	0.0740017	-0.198501	0.0755103	0.38773
8	rs76316212	133734242	8:132721996:A:G	132721996	A	G	G	0.192805	-0.586699	-0.522612	0.0903974	0.0139848
8	rs34949262	133740229	8:132727983:T:C	132727983	T	C	C	-0.340254	0.0156172	-0.199047	-0.101773	-1.35909
8	rs73343494	133759243	8:132746997:T:A	132746997	T	A	A	-0.420278	-0.0217718	-0.0160709	0.0151175	0.129439
8	rs74775484	133759318	8:132747072:A:G	132747072	A	G	G	0.364572	1.16719	-0.395458	0.372702	-0.00640764
8	rs117725783	133764112	8:132751866:T:C	132751866	T	C	C	0.139247	0.42834	0.102379	0.274257	-0.0179455
8	rs117655915	133811394	8:132799148:G:A	132799148	G	A	A	0.235684	-0.277615	-1.19511	-0.372071	-0.0376648
8	rs147104441	133851837	8:132839592:G:C	132839592	G	C	C	0.141842	0.39507	-0.00551803	0.139065	0.00991024
8	rs75414856	133851862	8:132839617:C:T	132839617	C	T	T	-0.883825	-0.0472312	-0.0108414	0.0474432	0.232666
8	rs2068697	133854805	8:132842560:G:A	132842560	G	A	A	-0.396169	0.00375896	-0.0188127	0.0238902	-2.08333
8	rs189515583	133883836	8:132871591:G:A	132871591	G	A	A	-0.348209	0.0104201	-0.017782	0.0887977	-0.130707
8	rs116254142	133899051	8:132886806:G:A	132886806	G	A	A	0.0587175	0.362644	-0.0634977	0.511337	0.067163
8	rs180222	133899160	8:132886915:C:G	132886915	C	G	G	0.12678	0.523821	-0.281685	0.22042	0.0700418
8	rs2069548	133899575	8:132887330:G:A	132887330	G	A	A	0.138119	0.331716	0.191061	0.0456165	-0.00807369
8	rs181478804	133900833	8:132888588:G:C	132888588	G	C	C	-0.243733	0.0846202	-0.161049	0.0191532	0.0107384
8	rs61746583	133913658	8:132901413:A:G	132901413	A	G	G	-0.764188	-0.00455279	-0.00495198	0.0890931	-0.860183
8	rs12549018	133918963	8:132906718:C:T	132906718	C	T	T	0.155211	-0.402514	-0.731459	-0.103131	0.00342116
8	rs115476696	133980208	8:132967963:G:A	132967963	G	A	A	-0.339367	-0.0282527	-0.00435694	0.0273825	-0.0431859
8	rs79720855	133980248	8:132968003:T:C	132968003	T	C	C	0.0738662	0.358155	-0.0565	0.499572	0.0369226
8	rs2076740	133984058	8:132971813:C:T	132971813	C	T	T	-0.888854	0.793131	0.411981	0.685358	-0.60161
8	rs61743198	134024155	8:133011910:A:G	133011910	A	G	G	-0.684983	-0.036368	0.010851	0.0325088	0.349771
8	rs56255449	134029912	8:133017667:G:A	133017667	G	A	A	0.129584	0.51109	-0.254643	0.430465	-0.035874
8	rs114984671	134052341	8:133040096:C:T	133040096	C	T	T	-0.506699	0.00932336	-0.0237615	0.059108	-0.0362869
8	rs72729509	134060061	8:133047816:T:C	133047816	T	C	C	0.15223	0.511465	-0.088596	0.31205	-0.0246854
8	rs2687836	134062266	8:133050021:A:G	133050021	A	G	G	0.811366	-1.72037	0.398287	-0.925782	-0.249477
8	rs117903020	134062271	8:133050026:T:G	133050026	T	G	G	0.348451	-0.412229	0.807889	-0.21014	0.00969187
8	rs2069568	134108453	8:133096209:C:T	133096209	C	T	T	0.877516	0.254477	0.842409	0.661728	0.187912
8	rs114539802	134108584	8:133096340:C:T	133096340	C	T	T	0.0971337	0.252069	-0.126182	0.0382339	0.0216437
8	rs10091720	134128825	8:133116581:G:A	133116581	G	A	A	-0.62564	-0.0134827	-0.0742702	0.0209283	0.463802
8	rs115496654	134129001	8:133116757:G:A	133116757	G	A	A	-0.526306	0.0190354	-0.00902093	0.0858998	-0.351882
8	rs145519971	134145671	8:133133427:A:T	133133427	A	T	T	0.143076	0.442637	-0.0277568	0.13117	-0.0196205
8	rs61526601	134225223	8:133212980:C:T	133212980	C	T	T	0.12815	-0.611794	-0.0862432	0.589393	-0.00970005
8	rs114585111	134225334	8:133213091:C:T	133213091	C	T	T	-0.322544	-0.00150642	-0.00626628	0.023837	-0.654226
8	rs139669488	134232908	8:133220665:C:T	133220665	C	T	T	0.0546166	0.111271	0.100609	-0.163593	-0.0288012
8	rs35938742	134239704	8:133227461:C:T	133227461	C	T	T	-0.377039	0.00214976	-0.0843254	0.0163392	0.431934
8	rs3739261	134239770	8:133227527:T:C	133227527	T	C	C	-0.276386	1.29933	-0.999505	-0.84256	0.279837
8	rs2233346	134254322	8:133242079:G:A	133242079	G	A	A	-0.609641	0.00146016	-0.0729011	0.0521005	0.226388
8	rs2233340	134256610	8:133244367:C:T	133244367	C	T	T	-0.416414	-0.0190768	0.0186433	0.0258217	-0.642379
8	rs2227262	134260174	8:133247931:G:A	133247931	G	A	A	0.593864	0.256819	1.05253	-0.242817	-0.131721
8	rs2233336	134260948	8:133248705:A:G	133248705	A	G	G	0.627787	-1.36971	0.27854	0.875337	-5.39281e-05
8	rs76569722	134266736	8:133254493:G:A	133254493	G	A	A	-0.473468	-0.0065845	-0.182131	-0.091028	-0.747765
8	rs2233331	134269050	8:133256807:C:T	133256807	C	T	T	-0.67998	-0.0322607	0.00878484	0.0581401	-0.0172811
8	rs73708706	134270703	8:133258460:G:A	133258460	G	A	A	-0.870723	0.0303586	-0.121592	0.0812163	0.210469
8	rs61743536	134474178	8:133461935:G:A	133461935	G	A	A	-0.280632	-0.00188036	-0.105432	-0.042463	-0.0701063
8	rs138801967	134474257	8:133462014:C:T	133462014	C	T	T	0.0841384	0.118507	0.458804	-0.305323	0.00488395
8	rs74421799	134488076	8:133475833:G:A	133475833	G	A	A	-0.461827	0.0225159	-0.0223715	0.0729949	0.469936
8	rs150112189	134488168	8:133475925:C:T	133475925	C	T	T	-0.402702	0.0206351	-0.0972903	0.018288	-0.329123
8	rs17688295	135521838	8:134509595:T:C	134509595	T	C	C	0.123077	0.476145	-0.22396	0.573771	0.0238673
8	rs16905160	135521880	8:134509637:C:T	134509637	C	T	T	-0.642372	-0.00284804	-0.0336442	0.0119258	0.139079
8	rs3739429	135524797	8:134512554:G:T	134512554	G	T	T	-0.933419	-1.02829	-0.249343	0.957878	0.401893
8	rs114589731	135533213	8:134520970:T:C	134520970	T	C	C	-0.583325	-0.00245589	-0.107518	-0.038255	0.0992938
8	rs6999469	135577530	8:134565287:G:A	134565287	G	A	A	0.819671	-1.3042	0.0951913	-0.189799	-0.0522025
8	rs138822821	135600660	8:134588417:A:G	134588417	A	G	G	0.133661	0.149145	0.675181	-0.377557	0.0185655
8	rs10505626	135602542	8:134590299:C:T	134590299	C	T	T	-1.21031	-0.0126731	-0.106183	0.0542932	-0.479456
8	rs138033806	135602591	8:134590348:C:T	134590348	C	T	T	0.0283783	0.251486	-0.0381868	0.364412	0.0561687
8	rs141077144	135602612	8:134590369:G:A	134590369	G	A	A	0.078123	0.288215	-0.30612	0.157648	-0.0301529
8	rs894343	135612595	8:134600352:A:G	134600352	A	G	G	0.126128	-1.0535	-0.70656	-0.421288	-0.387168
8	rs79599902	135614221	8:134601978:C:T	134601978	C	T	T	-0.429958	0.00334882	-0.0197513	0.0568566	-0.0132933
8	rs73365373	135615210	8:134602967:G:A	134602967	G	A	A	-0.770501	-0.0166765	-0.144184	-0.0438667	-0.0427137
8	rs118085744	135622940	8:134610697:T:G	134610697	T	G	G	0.067654	0.382909	0.0232425	0.414628	0.0606196
8	rs12541381	135649848	8:134637605:G:A	134637605	G	A	A	0.727824	-0.209239	0.502415	0.219274	0.250262
8	rs17778003	135669810	8:134657567:C:T	134657567	C	T	T	-0.619715	0.629342	0.145232	0.0809563	-0.649187
8	rs187529527	135669901	8:134657658:C:T	134657658	C	T	T	0.130653	0.327135	0.364639	0.06505	0.0222258
8	rs117850131	136554865	8:135542622:A:C	135542622	A	C	C	0.112504	0.438518	-0.0684118	0.624923	0.00588015
8	rs16905401	136561137	8:135548894:C:T	135548894	C	T	T	-0.50324	0.126992	-0.163399	0.142316	0.615258
8	rs28621864	136659195	8:135646952:C:T	135646952	C	T	T	1.01026	0.040425	0.436473	-0.723835	-0.187097
8	rs2280848	139144914	8:138132671:G:A	138132671	G	A	A	0.420498	-1.2889	-0.499634	0.823062	-0.169155
8	rs6577876	139149406	8:138137163:G:A	138137163	G	A	A	-0.593522	1.29184	0.109384	0.0889562	0.151047
8	rs6577877	139149510	8:138137267:A:C	138137267	A	C	C	0.0992498	-1.29485	0.569782	-0.523103	-0.0413908
8	rs11783747	139153625	8:138141382:T:G	138141382	T	G	G	0.227252	0.818663	-0.1566	0.443373	0.025295
8	rs140853530	139160764	8:138148521:A:G	138148521	A	G	G	0.0896606	0.237967	0.210391	0.0282189	-0.0102903
8	rs35765793	139160787	8:138148544:C:T	138148544	C	T	T	-0.487089	-0.0223617	-0.108577	-0.0334745	0.859024
8	rs117634087	139163622	8:138151379:G:A	138151379	G	A	A	0.107313	0.273323	0.315477	0.0133704	-0.00622115
8	rs112196595	139164066	8:138151823:G:A	138151823	G	A	A	-0.145106	0.0355863	0.0084641	-0.0561423	0.570874
8	rs114287697	139164161	8:138151918:T:C	138151918	T	C	C	-0.360379	0.0250829	-0.0172603	0.0593871	-0.158094
8	rs78673526	139165139	8:138152896:C:T	138152896	C	T	T	-0.250525	0.0855574	-0.11047	0.0534745	0.10004
8	rs61732535	139180238	8:138167995:A:G	138167995	A	G	G	-0.402495	0.17571	-0.0846382	0.0809444	-0.19611
8	rs4909747	139190957	8:138178714:T:G	138178714	T	G	G	-0.366836	-1.83058	-0.100346	0.133772	0.25821
8	rs5008950	139207491	8:138195248:C:T	138195248	C	T	T	-1.01269	0.00577828	-0.102669	0.0517222	-1.4801
8	rs116680312	139209964	8:138197721:C:G	138197721	C	G	G	-0.487947	0.0185312	-0.0766004	0.0269314	0.384554
8	rs115499018	139606435	8:138594192:G:A	138594192	G	A	A	-0.555458	0.0205053	-0.0726318	0.0629636	0.52474
8	rs188736606	139609263	8:138597020:A:C	138597020	A	C	C	0.145849	0.147301	0.87687	-0.697348	-0.0146378
8	rs4394401	139614436	8:138602193:G:A	138602193	G	A	A	0.357524	0.807066	0.750348	1.13731	0.857946
8	rs115804329	139614450	8:138602207:G:A	138602207	G	A	A	-0.494061	0.0228794	-0.0452173	0.070274	1.21171
8	rs80158504	139620153	8:138607910:T:A	138607910	T	A	A	-0.47111	-0.0189363	0.0438444	0.0340409	0.706318
8	rs118099873	139628323	8:138616080:G:T	138616080	G	T	T	0.103569	0.242608	-0.28571	-0.0726131	0.0227972
8	rs150483624	139629108	8:138616865:G:A	138616865	G	A	A	-0.418152	-0.0221221	-0.0337076	0.0105736	0.589828
8	rs62530042	139631689	8:138619446:C:T	138619446	C	T	T	-0.273753	0.423314	-0.239395	0.191166	-0.45436
8	rs148437683	139635975	8:138623732:C:T	138623732	C	T	T	0.094238	0.357664	-0.291478	0.248086	-0.0212503
8	rs10091563	139647262	8:138635019:A:G	138635019	A	G	G	1.16835	-0.248237	-0.26476	1.49225	-0.247915
8	rs114582305	139668119	8:138655876:G:A	138655876	G	A	A	-0.704679	-0.0385724	0.019954	0.0348395	0.958224
8	rs73445463	139668120	8:138655877:C:T	138655877	C	T	T	0.125472	0.568776	-0.107932	0.736476	0.67095
8	rs117256395	139672708	8:138660465:G:C	138660465	G	C	C	0.0648521	0.209332	0.180257	0.0672075	0.0249314
8	rs4909444	139701209	8:138688966:G:T	138688966	G	T	T	0.15937	0.652524	0.669357	-1.07859	0.50988
8	rs72729635	139705849	8:138693606:C:T	138693606	C	T	T	-1.36244	0.151597	0.174984	0.0673172	-0.718527
8	rs9324493	139727981	8:138715738:A:G	138715738	A	G	G	-0.706845	0.5309	-0.0100772	0.503768	0.304726
8	rs187887530	139734364	8:138722121:G:T	138722121	G	T	T	-0.253637	-0.00609766	-0.00471596	0.0435357	-0.615416
8	rs75753265	139736885	8:138724642:C:T	138724642	C	T	T	-0.657353	0.000809137	-0.0598809	0.0397511	0.74548
8	rs142175725	139736897	8:138724654:C:A	138724654	C	A	A	0.196256	0.0786235	-2.41769	-1.94388	0.0133709
8	rs10111520	139749799	8:138737556:G:T	138737556	G	T	T	0.366344	0.0140759	-0.736223	-0.590668	0.106001
8	rs112296228	139767709	8:138755466:C:T	138755466	C	T	T	-0.366234	-0.0160032	-0.0100874	0.0317684	1.06099
8	rs78594630	139768096	8:138755853:C:T	138755853	C	T	T	-0.734264	0.00621049	-0.121223	0.0173911	0.197546
8	rs73361032	139790529	8:138778286:C:T	138778286	C	T	T	-0.77341	-0.0114426	-0.0300843	0.0690067	0.260927
8	rs116435947	139838891	8:138826648:C:T	138826648	C	T	T	-0.764118	0.0535024	0.339288	-0.391029	-0.490794
8	rs4736293	139856286	8:138844043:T:C	138844043	T	C	C	0.10831	-1.03676	0.8187	0.346848	0.233534
8	rs2615374	140630990	8:139618747:A:G	139618747	A	G	G	-0.701136	-0.294962	0.0908543	0.219544	-0.457595
8	rs79307098	140631352	8:139619109:G:C	139619109	G	C	C	-0.356678	-0.0240644	-0.0319599	-0.00755595	0.125907
8	rs79877357	140744218	8:139731975:G:A	139731975	G	A	A	-0.883559	-0.00595811	-0.0352137	0.0727585	0.290816
8	rs79675886	140922353	8:139910109:G:C	139910109	G	C	C	0.0662075	0.272982	-0.189852	0.229339	-0.015582
8	rs11166964	141262869	8:140252770:C:T	140252770	C	T	T	0.423526	0.827269	-1.69874	-1.52926	0.017042
8	rs117685875	141297819	8:140287720:G:A	140287720	G	A	A	0.0783828	0.459791	-0.140615	0.579798	0.0381291
8	rs12549048	141310644	8:140300545:G:A	140300545	G	A	A	0.451107	-1.77405	-0.500154	-0.715174	0.269923
8	rs201592204	141321316	8:140311217:T:C	140311217	T	C	C	-0.404774	-0.0257051	0.00545169	0.0296219	-1.34865
8	rs11994830	141321324	8:140311225:C:T	140311225	C	T	T	-0.231954	0.109526	-0.0241052	0.166428	0.891018
8	rs3779658	141407698	8:140397599:T:C	140397599	T	C	C	0.818178	-0.451198	1.31803	0.101516	-0.24053
8	rs143903438	141460870	8:140450771:G:A	140450771	G	A	A	-0.33041	-0.00193111	-0.0197532	0.0237968	0.119165
8	rs57593250	141460918	8:140450819:C:T	140450819	C	T	T	-0.354435	0.682658	0.0837716	0.11974	0.10518
8	rs115986561	141461059	8:140450960:G:A	140450960	G	A	A	-0.457672	0.0391565	-0.118986	0.0140988	-0.397244
8	rs76033442	141461466	8:140451367:C:T	140451367	C	T	T	-0.343791	-0.00488948	0.120703	-0.133662	0.453449
8	rs2231522	141524484	8:140514385:G:A	140514385	G	A	A	-0.427411	-0.019006	0.0174675	0.0324028	0.525668
8	rs2231524	141525327	8:140515228:A:G	140515228	A	G	G	0.231602	0.111881	-0.328669	0.0126901	0.0984474
8	rs113429085	141542113	8:140532014:C:T	140532014	C	T	T	-0.368603	0.0336943	-0.0253907	0.070063	-0.37785
8	rs13252337	141549383	8:140539284:A:G	140539284	A	G	G	0.864761	-0.317665	-0.206819	0.155785	0.212053
8	rs73713169	141549412	8:140539313:A:G	140539313	A	G	G	-0.626166	-0.00193826	-0.0996552	0.0223592	-1.34403
8	rs114409343	141554299	8:140544200:C:T	140544200	C	T	T	-0.384456	0.0572121	-0.119737	0.0516281	0.668755
8	rs2292780	141561357	8:140551258:C:T	140551258	C	T	T	-0.613025	0.202654	-0.00482269	0.297011	-0.0129921
8	rs73362305	141569444	8:140559345:G:A	140559345	G	A	A	-0.196797	0.0106472	0.0164698	-0.111792	0.518121
8	rs13276958	141582896	8:140572797:T:C	140572797	T	C	C	0.382931	1.8933	0.269447	0.754591	-0.227917
8	rs74500398	141583060	8:140572961:T:C	140572961	T	C	C	-0.390967	0.00708808	-0.0482679	0.0272648	-0.255187
8	rs115334616	141678570	8:140668471:G:A	140668471	G	A	A	-0.367378	-0.0160502	-0.046392	-0.0264543	0.558204
8	rs13249806	141685506	8:140675407:T:C	140675407	T	C	C	1.02882	0.44044	0.00405893	0.183912	0.0881305
8	rs10090128	141716193	8:140706094:T:C	140706094	T	C	C	-0.921133	-0.0401664	-0.0509421	0.0255854	0.461554
8	rs139753749	141810604	8:140800505:C:A	140800505	C	A	A	0.12802	0.150831	0.58906	-0.487397	-0.006763
8	rs307771	142146794	8:141136695:A:G	141136695	A	G	G	-0.991422	-0.0313479	-0.0452634	0.0496683	-0.335846
8	rs73362440	142160923	8:141150824:G:A	141150824	G	A	A	-0.748355	0.028066	-0.074526	0.0742477	0.311991
8	rs2304284	142161873	8:141151774:C:T	141151774	C	T	T	0.28054	-1.70233	-0.770455	-0.0670078	0.327218
8	rs11997451	142161947	8:141151848:G:A	141151848	G	A	A	-0.369917	-0.0293495	-0.105243	-0.0809958	0.127584
8	rs28379369	142178075	8:141167976:G:T	141167976	G	T	T	-0.401782	0.000765999	-0.13944	-0.0727111	0.803702
8	rs61732593	142178263	8:141168164:C:G	141168164	C	G	G	-0.634955	-0.00728097	-0.0101747	0.0803809	0.34165
8	rs74695616	142188159	8:141178060:G:A	141178060	G	A	A	-0.808405	-0.0264742	-0.0721943	0.008129	-0.392229
8	rs138519538	142188318	8:141178219:G:A	141178219	G	A	A	0.106472	0.184199	0.332405	-0.183127	-0.00993312
8	rs75956922	142204351	8:141194252:A:G	141194252	A	G	G	-0.553671	0.00474978	-0.0674214	0.024169	-0.0221102
8	rs140681246	142225961	8:141215862:T:C	141215862	T	C	C	0.127056	0.45918	-0.111409	0.567745	0.0129421
8	rs2288998	142225990	8:141215891:G:A	141215891	G	A	A	-0.251049	-0.751933	0.254594	1.72795	-0.0480434
8	rs61995889	142227271	8:141217172:G:A	141217172	G	A	A	-0.409843	0.00870047	-0.101741	-0.0178438	0.795598
8	rs149318104	142228716	8:141218617:G:A	141218617	G	A	A	-0.494765	-0.0291329	0.038677	0.0228647	0.315605
8	rs143127247	142366986	8:141356886:G:A	141356886	G	A	A	0.105674	0.147754	0.503963	-0.416186	0.0138591
8	rs118172137	142367014	8:141356914:C:T	141356914	C	T	T	0.171	-0.833099	-0.054755	0.863229	-0.0111759
8	rs34591516	142367087	8:141356987:C:T	141356987	C	T	T	-0.512663	0.573338	-0.473546	0.322854	-0.288017
8	rs77186917	142444900	8:141434800:T:C	141434800	T	C	C	-0.391502	0.345776	-1.15344	-1.24579	-0.530557
8	rs141065384	142446139	8:141436039:C:T	141436039	C	T	T	0.109489	0.428222	-0.0789886	0.539419	0.00600277
8	rs115712352	142446924	8:141436824:G:A	141436824	G	A	A	-0.0682071	0.242366	-0.18529	0.165102	-0.368912
8	rs114736795	142451231	8:141441131:C:T	141441131	C	T	T	-0.392263	-0.00652055	-0.0473146	0.0420926	0.584867
8	rs72685417	142458039	8:141447939:C:T	141447939	C	T	T	0.691417	0.575551	0.238085	0.779101	0.0668722
8	rs72685438	142481307	8:141471207:G:A	141471207	G	A	A	0.371232	0.131975	0.508219	-0.669009	-0.0886071
8	rs147691391	142487895	8:141477795:T:A	141477795	T	A	A	0.0555048	0.243835	-0.166714	0.202998	-0.000544771
8	rs114926885	142488033	8:141477933:G:A	141477933	G	A	A	-0.667468	-0.0100495	-0.0330228	0.0610284	-0.066419
8	rs139632393	142490153	8:141480053:G:A	141480053	G	A	A	-0.41038	0.0188521	-0.0666032	0.0279068	-0.26803
8	rs75295956	142500345	8:141490245:C:T	141490245	C	T	T	-0.0472524	-0.816802	0.351795	1.10784	-0.519774
8	rs78443189	142506436	8:141496336:C:T	141496336	C	T	T	0.165657	0.594926	-0.321119	0.520422	0.0195634
8	rs145059710	142506444	8:141496344:A:G	141496344	A	G	G	-0.511799	-0.0185339	-0.0340846	0.0381098	0.97908
8	rs75683128	142506570	8:141496470:C:A	141496470	C	A	A	0.0878432	0.291378	-0.00188047	0.376926	0.0159799
8	rs11167136	143310815	8:142229454:G:A	142229454	G	A	A	-0.147666	-0.244408	-0.0290817	-1.45019	0.125919
8	rs11988455	143310853	8:142229492:G:A	142229492	G	A	A	-0.516702	-0.0319405	0.00712968	0.0255606	0.273429
8	rs56055628	143399860	8:142318499:G:T	142318499	G	T	T	0.620392	0.730904	0.563788	0.0502081	-0.0405537
8	rs10435683	143413136	8:142331775:C:T	142331775	C	T	T	-0.424778	-0.591427	-0.773229	-0.145382	-0.711063
8	rs147034875	143413143	8:142331782:C:T	142331782	C	T	T	0.101854	0.165605	-0.0598975	0.345479	-0.00596989
8	rs143794875	143425493	8:142344132:G:A	142344132	G	A	A	0.0746757	0.238961	-0.103513	0.013421	-0.00562713
8	rs78297359	143436060	8:142354699:C:G	142354699	C	G	G	0.287272	-1.31571	-0.121164	1.1989	-0.0149511
8	rs62511456	143559509	8:142478148:G:A	142478148	G	A	A	0.0852123	0.341307	-0.188998	0.220153	0.0355278
8	rs77066672	143599487	8:142518126:C:T	142518126	C	T	T	-0.374945	-0.291658	0.566765	-0.722875	-0.17473
8	rs112471383	143605650	8:142524289:C:T	142524289	C	T	T	0.228399	0.777898	0.192849	0.681894	0.0374229
8	rs114084934	143614698	8:142533337:G:A	142533337	G	A	A	-0.65276	-0.0201196	-0.0210928	0.0374614	-0.425017
8	rs35770273	143623417	8:142542056:C:A	142542056	C	A	A	-0.378825	0.00806919	-0.0333621	0.0228166	-0.696707
8	rs190082410	143624927	8:142543566:T:C	142543566	T	C	C	-0.743023	-0.0217592	-0.180325	-0.0664028	-0.0578316
8	rs78238991	143694991	8:142613630:G:A	142613630	G	A	A	-1.02107	-0.03265	-0.00697361	-0.0309289	0.556596
8	rs76505890	143740393	8:142658981:G:A	142658981	G	A	A	-0.478406	-0.0273996	-0.0641459	0.00404718	0.688562
8	rs141192000	143745969	8:142664552:G:A	142664552	G	A	A	0.12701	-0.592739	-0.0181346	0.558895	-0.0039646
8	rs35419434	143745981	8:142664564:G:A	142664564	G	A	A	0.261185	0.136877	-0.112633	0.751332	0.0311075
8	rs74769052	143747456	8:142666037:C:T	142666037	C	T	T	-0.28024	0.111779	-0.0337862	0.147306	-0.538132
8	rs188696960	143762873	8:142681455:C:T	142681455	C	T	T	-0.269815	0.00335913	-0.00687341	0.0553476	0.311268
8	rs138377917	143763531	8:142682113:G:A	142682113	G	A	A	0.161173	0.621093	-0.300291	0.598362	-0.0379302
8	rs112093446	143781941	8:142700523:G:A	142700523	G	A	A	-0.482523	-0.0177918	-0.00206291	0.0412201	0.427991
8	rs116956821	143783115	8:142701697:C:T	142701697	C	T	T	0.115527	0.348277	-0.253942	0.170955	0.00914826
8	rs186867787	143784837	8:142703419:C:G	142703419	C	G	G	0.0613618	0.279294	0.0714966	0.249833	-0.00101091
8	rs11540544	143816828	8:142735410:G:A	142735410	G	A	A	0.10283	0.335535	-0.227035	0.213116	-0.00421701
8	rs74950262	143823719	8:142742301:G:T	142742301	G	T	T	0.133106	0.390406	-0.211998	0.0469245	-0.0327815
8	rs112056856	143832449	8:142751031:C:T	142751031	C	T	T	-0.29852	-0.0412668	0.00489102	0.0586408	0.647283
8	rs587603603	143845965	8:142764547:C:T	142764547	C	T	T	-0.431031	-0.00290604	-0.0155559	0.0584802	0.0506979
8	rs36031063	143846525	8:142765107:G:A	142765107	G	A	A	-0.627151	0.0258012	-0.037178	0.0517304	-0.81179
8	rs34798388	143857096	8:142775678:G:A	142775678	G	A	A	0.0242355	0.344136	-0.134592	0.0560836	0.269877
8	rs191460610	143866586	8:142785170:T:A	142785170	T	A	A	0.132178	0.364856	0.0819862	0.461121	0.00960063
8	rs61729415	143921877	8:142840461:A:G	142840461	A	G	G	-0.310454	0.0219748	-0.127093	-0.0529438	-1.70707
8	rs5316	143956418	8:142875002:A:G	142875002	A	G	G	-0.598114	0.0307818	-0.102501	0.0538533	0.286528
8	rs6403	143957163	8:142875747:C:G	142875747	C	G	G	0.728937	-2.27005	0.475394	0.441386	-0.269526
8	rs61752766	143957246	8:142875830:T:C	142875830	T	C	C	-0.206975	-0.000987035	0.00244777	0.0343209	0.192217
8	rs6471570	143957405	8:142875989:A:C	142875989	A	C	C	0.220634	-1.14096	0.118376	-0.0719636	0.342008
8	rs34570566	143957738	8:142876322:C:T	142876322	C	T	T	-0.893108	-0.356511	0.35965	0.0359139	0.320318
8	rs113759408	143958342	8:142876926:G:A	142876926	G	A	A	-1.23251	0.434707	0.150971	-0.0993416	0.929514
8	rs61751146	143958680	8:142877264:G:A	142877264	G	A	A	0.197191	0.523062	0.187473	0.0645385	0.0481309
8	rs5314	143994155	8:142912739:G:A	142912739	G	A	A	-0.221937	0.00780145	-0.0659786	-0.0363227	0.127886
8	rs61757293	143994162	8:142912746:A:G	142912746	A	G	G	-0.241491	0.00570195	-0.0446792	-0.287288	0.245255
8	rs6438	143999172	8:142917756:C:T	142917756	C	T	T	-0.732134	-0.0395936	0.00304046	0.0543964	1.24125
8	rs57108684	144124384	8:143042967:G:A	143042967	G	A	A	-0.740867	-0.00964208	-0.0986007	-0.027512	-0.572767
8	rs11136299	144124512	8:143043095:T:C	143043095	T	C	C	-0.438382	-0.221195	-0.0574771	0.775802	-0.125494
8	rs117102312	144124705	8:143043288:C:T	143043288	C	T	T	0.188013	0.812405	-0.491023	0.800564	0.0141782
8	rs7007949	144239660	8:143158243:G:A	143158243	G	A	A	-0.994676	0.524834	0.199804	0.682087	0.446574
8	rs9694344	144239952	8:143158535:C:G	143158535	C	G	G	-0.408389	-0.0179147	0.00135576	0.0419717	-0.0403987
8	rs6558339	144332012	8:143249842:T:C	143249842	T	C	C	0.0466395	-0.0933273	0.126361	-1.27619	0.308713
8	rs79119638	144332181	8:143250011:C:T	143250011	C	T	T	-0.745	-0.0201826	-0.0296026	0.0467778	0.802328
8	rs115428991	144351610	8:143269440:C:T	143269440	C	T	T	-0.426089	0.0450651	-0.0885539	0.0387294	-0.217317
8	rs11991521	144378325	8:143296155:G:A	143296155	G	A	A	-0.430207	-0.027738	0.0157235	0.0284764	-0.236576
8	rs112672243	144391638	8:143309468:G:A	143309468	G	A	A	-0.489562	0.0186903	-0.0700801	0.0151471	0.734051
8	rs79138102	144407675	8:143325505:T:C	143325505	T	C	C	0.157978	0.501483	0.104744	0.384485	0.00614889
8	rs75051545	144459547	8:143377377:C:T	143377377	C	T	T	-1.07797	-0.0140945	-0.134967	0.0129964	0.464305
8	rs117282246	144462841	8:143380671:G:A	143380671	G	A	A	0.133697	0.330729	0.33485	0.107405	0.0169506
8	rs34746679	144464073	8:143381903:G:A	143381903	G	A	A	-0.466152	-0.00300156	-0.0117177	0.0590198	0.713714
8	rs71520524	144557739	8:143475569:G:A	143475569	G	A	A	0.248608	0.397235	0.174741	0.18341	-0.0644453
8	rs149025999	144589985	8:143507815:G:A	143507815	G	A	A	0.0784105	0.291362	-0.223923	0.200849	-0.0131659
8	rs2924508	144590053	8:143507883:G:A	143507883	G	A	A	-1.12424	-0.030385	-0.121831	0.000638451	-1.01986
8	rs200295252	144590093	8:143507923:G:A	143507923	G	A	A	0.0921107	0.256519	-0.215824	0.018383	-0.00354401
8	rs11774714	144590112	8:143507942:C:T	143507942	C	T	T	0.402127	1.3174	-0.323844	0.715091	0.00553591
8	rs72691463	144620246	8:143538076:A:G	143538076	A	G	G	0.219491	0.790462	-0.28754	0.754659	-0.00547736
8	rs1318196	144620342	8:143538172:T:C	143538172	T	C	C	-0.687241	0.542106	-0.11123	-1.71234	0.203689
8	rs34674128	144620485	8:143538315:G:A	143538315	G	A	A	-0.723659	-0.0427962	-0.115215	-0.0862056	0.753046
8	rs114081038	144623635	8:143541465:G:A	143541465	G	A	A	-0.480673	0.000304673	-0.0688541	0.000256341	-1.0679
8	rs12541790	144643321	8:143561151:A:G	143561151	A	G	G	0.556123	-0.970031	-0.435472	-0.175817	-0.54848
8	rs138749323	144643921	8:143561751:G:A	143561751	G	A	A	-0.40879	0.00754515	-0.0315102	0.0359993	-0.702443
8	rs11990485	144652780	8:143570610:T:A	143570610	T	A	A	-0.673694	-0.0396347	-0.0568008	0.00201806	-0.975504
8	rs56159848	144659055	8:143576885:G:A	143576885	G	A	A	-0.570278	0.00789537	-0.0512112	0.0294163	0.799835
8	rs115462529	144663287	8:143581117:C:T	143581117	C	T	T	-0.512531	-0.0245627	-0.00104598	0.0608901	0.134313
8	rs116669748	144668938	8:143586768:G:A	143586768	G	A	A	-0.512401	0.0023599	-0.0549178	-0.0560831	-0.225361
8	rs2242089	144689146	8:143606976:C:T	143606976	C	T	T	0.322614	-0.847869	0.0467256	-0.0685823	-0.490822
8	rs11549789	144689289	8:143607119:C:T	143607119	C	T	T	-0.454651	0.444927	-0.152584	0.0622288	0.0486238
8	rs117632005	144695318	8:143613148:G:A	143613148	G	A	A	0.273442	-0.712468	-1.70342	-0.725677	0.0327626
8	rs185745400	144696473	8:143614303:C:T	143614303	C	T	T	0.0370432	0.189919	-0.259361	0.101116	0.0218353
8	rs3750203	144732026	8:143649856:G:A	143649856	G	A	A	1.14207	2.23056	0.0659794	0.102918	-0.130361
8	rs150073213	144732488	8:143650318:A:T	143650318	A	T	T	0.0879893	0.273103	-0.0170297	0.108356	0.00344364
8	rs45495391	144799903	8:143717733:G:A	143717733	G	A	A	0.0855097	0.276735	-0.0987135	0.22397	-0.0304082
8	rs56186625	144800420	8:143718250:C:T	143718250	C	T	T	0.210804	0.75227	0.161375	0.633663	-0.0744379
8	rs12678428	144801243	8:143719073:C:T	143719073	C	T	T	1.5283	1.1431	0.528445	-0.114765	-0.19272
8	rs140965473	144801567	8:143719397:G:C	143719397	G	C	C	-0.569244	-0.0102584	-0.108641	-0.0192824	-0.742117
8	rs62639971	144803220	8:143721050:G:A	143721050	G	A	A	-0.570105	-0.00943716	-0.079675	0.0105244	0.43548
8	rs76489557	144808293	8:143726123:G:A	143726123	G	A	A	-0.482263	-0.0315369	0.00940398	0.0136419	0.758339
8	rs112740523	144808514	8:143726344:G:A	143726344	G	A	A	-0.383306	-0.0148364	-0.119651	-0.0535624	0.991816
8	rs116851527	144808926	8:143726756:C:T	143726756	C	T	T	0.178063	0.57087	-0.0188081	0.174106	-0.145766
8	rs118023699	144812633	8:143730463:C:T	143730463	C	T	T	0.154604	0.470069	-0.329269	0.270379	0.00337583
8	rs146664605	144873475	8:143791305:G:A	143791305	G	A	A	0.127656	0.313082	0.198406	-0.0977222	0.0112142
8	rs115173845	144877159	8:143794989:A:T	143794989	A	T	T	-0.400509	-0.0148804	-0.0887338	-0.0714163	0.389363
8	rs185600476	144877570	8:143795400:C:T	143795400	C	T	T	0.0667701	0.210603	-0.188396	0.0497186	0.0215272
8	rs187737547	144877729	8:143795559:G:A	143795559	G	A	A	-0.376254	0.0479503	-0.0956042	0.068215	0.880228
8	rs113997671	144877742	8:143795572:C:T	143795572	C	T	T	-0.655145	0.00741063	-0.163846	-0.0683959	-0.344948
8	rs142247868	144885601	8:143803431:G:A	143803431	G	A	A	-0.361073	0.00259736	-0.032434	0.00840816	-1.83422
8	rs200228226	144886174	8:143804004:T:C	143804004	T	C	C	0.0693692	0.167648	0.252995	-0.0681342	-0.0151571
8	rs111919660	144890953	8:143808783:A:G	143808783	A	G	G	0.0949214	0.366222	-0.0990747	0.426544	-0.0167973
8	rs148555909	144892984	8:143810814:C:T	143810814	C	T	T	0.119294	0.401691	0.00259156	0.190735	0.0361749
8	rs75171224	144895018	8:143812848:C:T	143812848	C	T	T	0.131393	0.476097	-0.116946	0.441579	0.036498
8	rs145622410	144918221	8:143836051:G:A	143836051	G	A	A	0.0968369	0.442792	-0.109407	0.546035	0.0115282
8	rs56010327	144919284	8:143837112:A:G	143837112	A	G	G	-0.774149	-0.00740714	0.167939	-0.367437	-0.574341
8	rs114788986	144919685	8:143837513:C:T	143837513	C	T	T	-0.429469	-0.00421068	-0.0252947	0.0253045	0.613459
8	rs73715511	144919686	8:143837514:G:A	143837514	G	A	A	-0.352912	0.0509457	0.193145	-0.183082	0.77031
8	rs112679832	144940929	8:143866761:G:C	143866761	G	C	C	-0.236294	-0.00726784	-0.012477	-0.012138	-0.0767177
8	rs199604236	144942321	8:143868153:C:T	143868153	C	T	T	0.0785875	0.288918	-0.096109	0.27695	0.00565048
8	rs139952490	144943223	8:143869055:T:C	143869055	T	C	C	-0.391807	0.035537	-0.137496	-0.0286301	-0.051092
8	rs116925616	144944226	8:143870058:G:A	143870058	G	A	A	0.155658	0.5747	-0.30687	0.514734	0.017803
8	rs12543389	144945191	8:143871023:T:C	143871023	T	C	C	0.565057	0.96032	0.184086	-0.641453	-0.130857
8	rs144598411	144945944	8:143871776:G:A	143871776	G	A	A	-0.30501	-0.0185861	0.0167801	0.0133115	-0.314745
8	rs201404508	144946799	8:143872631:C:T	143872631	C	T	T	0.0996503	-0.484055	-0.0224117	0.496531	0.00113045
8	rs112322162	144990587	8:143916419:C:T	143916419	C	T	T	-0.331273	0.00510415	0.0177387	0.02767	-0.933164
8	rs148865812	144992049	8:143917881:G:A	143917881	G	A	A	0.114797	0.257069	0.0959989	-0.235409	0.0168626
8	rs78461695	144992269	8:143918101:G:A	143918101	G	A	A	0.105133	0.48273	-0.440546	0.277731	-0.203648
8	rs28455570	144993069	8:143918901:G:A	143918901	G	A	A	0.380934	1.21692	-0.319608	0.968353	0.0206881
8	rs188739870	144994656	8:143920488:C:T	143920488	C	T	T	0.0915684	0.116964	0.354324	-0.229733	0.0217953
8	rs199720608	144995500	8:143921332:T:C	143921332	T	C	C	0.0865537	0.438125	-0.0769731	0.633221	0.039522
8	rs28526657	144995977	8:143921809:C:T	143921809	C	T	T	-0.553853	0.0210338	-0.0815676	0.0540478	-0.0475084
8	rs117306121	144996831	8:143922663:G:A	143922663	G	A	A	0.308912	-0.526786	-2.4301	-1.4487	0.0306497
8	rs34490562	144996837	8:143922669:C:T	143922669	C	T	T	-0.499522	-0.00318104	-0.0216481	0.0430505	0.749302
8	rs62641755	144997356	8:143923188:G:A	143923188	G	A	A	-0.813511	-0.0325135	0.00314433	0.0567213	0.208634
8	rs144242254	144997503	8:143923335:G:A	143923335	G	A	A	0.0624317	0.0629629	0.0571651	-0.395808	0.0018587
8	rs182039608	145000936	8:143926768:G:A	143926768	G	A	A	-0.317562	-0.0185183	0.0128334	0.0170875	-0.0787714
8	rs200895043	145001221	8:143927053:T:C	143927053	T	C	C	-0.318131	-0.0184905	-0.000773034	0.0241718	-0.376981
8	rs199878792	145001546	8:143927378:C:T	143927378	C	T	T	0.111088	0.381824	-0.056495	0.46329	0.0183404
8	rs145376880	145002070	8:143927902:G:A	143927902	G	A	A	0.102618	0.268112	0.276045	-0.00175059	-0.109549
8	rs78012434	145004185	8:143930017:C:T	143930017	C	T	T	-1.35561	0.0103729	-0.248966	0.00812525	-0.321544
8	rs116472833	145006445	8:143932277:C:T	143932277	C	T	T	-0.401949	-0.0136375	0.012644	0.0428564	0.119051
8	rs190791617	145008193	8:143934025:C:T	143934025	C	T	T	-0.354136	-0.0168329	0.0124195	0.00648378	0.762275
8	rs190222339	145024578	8:143950410:G:A	143950410	G	A	A	0.11755	0.338141	0.233391	0.166765	0.00752817
8	rs112247646	145057699	8:143983531:G:A	143983531	G	A	A	-0.444813	-0.0021434	-0.0411575	-0.00201032	-0.470061
8	rs76806097	145057852	8:143983684:C:T	143983684	C	T	T	0.0371153	0.233235	0.111472	0.299144	-0.0466104
8	rs138478557	145095062	8:144040161:G:A	144040161	G	A	A	0.0920364	0.322829	-0.213841	0.294135	0.000170561
8	rs141189505	145095286	8:144040385:C:T	144040385	C	T	T	-0.333225	0.0107202	-0.0291209	0.0197268	0.098491
8	rs61732533	145108151	8:144053248:G:A	144053248	G	A	A	0.22564	0.84433	-0.264374	0.924073	-0.0193776
8	rs113008839	145111004	8:144056101:C:A	144056101	C	A	A	0.0762784	0.161979	0.74383	-0.717953	0.217633
8	rs72695427	145111979	8:144057076:G:A	144057076	G	A	A	0.30111	1.03654	-0.360549	0.912802	0.029321
8	rs77001213	145112831	8:144057928:G:A	144057928	G	A	A	0.15521	-0.751964	-0.061658	0.782236	0.00320288
8	rs76463479	145140008	8:144085105:C:T	144085105	C	T	T	0.0567466	0.2663	-0.0683415	0.359676	0.0362233
8	rs117116707	145140777	8:144085874:C:T	144085874	C	T	T	0.0802416	0.259528	-0.0271488	0.151003	0.0656129
8	rs11541804	145154257	8:144099354:C:G	144099354	C	G	G	0.292895	0.98029	-0.171571	0.478084	-0.0042015
8	rs61735252	145245829	8:144190926:A:G	144190926	A	G	G	-0.716389	0.0313513	-0.144536	0.00548368	-0.362327
8	rs146197651	145540349	8:144316686:G:A	144316686	G	A	A	-0.319339	-0.00504049	-0.0689128	-0.014565	-0.278474
8	rs147320090	145542315	8:144318652:C:T	144318652	C	T	T	-0.422538	0.00963194	-0.0871649	0.0115911	0.574008
8	rs55907012	145542375	8:144318712:T:C	144318712	T	C	C	0.141031	0.460661	-0.197454	0.173106	0.00339084
8	rs145693384	145557024	8:144333362:G:A	144333362	G	A	A	-0.436734	-0.0168166	0.00223454	0.0310244	-1.79532
8	rs191055486	145580397	8:144356737:A:G	144356737	A	G	G	0.0708287	0.229824	-0.130399	0.303181	-0.00289266
8	rs61746974	145580535	8:144356875:C:G	144356875	C	G	G	-0.240281	0.611478	-0.103407	0.512613	-0.281365
8	rs139706818	145580603	8:144356943:C:T	144356943	C	T	T	0.104764	0.333089	-0.0183391	0.278417	0.00119444
8	rs146292053	145584337	8:144360677:G:A	144360677	G	A	A	0.121837	0.367884	0.0572413	0.396033	0.017553
8	rs34383175	145584694	8:144361034:C:T	144361034	C	T	T	0.192528	0.649258	-0.404763	0.427684	-0.0282611
8	rs201455910	145619314	8:144394099:G:A	144394099	G	A	A	-0.396016	-0.0157656	-0.00693212	0.0370266	0.0341477
8	rs116261975	145622100	8:144396885:G:A	144396885	G	A	A	-0.431525	-0.0330324	-0.0420077	-0.013858	0.975791
8	rs150263032	145640824	8:144415440:G:A	144415440	G	A	A	0.160272	-0.740592	-0.0121568	0.714264	-0.0086834
8	rs113225361	145641513	8:144416129:A:G	144416129	A	G	G	-0.560514	-0.0165898	-0.00287392	0.0156	-0.668344
8	rs77422016	145642194	8:144416810:A:C	144416810	A	C	C	0.499569	-1.58234	-2.43101	-0.497769	0.0125598
8	rs143370400	145651544	8:144426161:G:T	144426161	G	T	T	0.115399	0.423071	-0.347186	0.347959	-0.000712502
8	rs34999346	145655860	8:144430477:G:A	144430477	G	A	A	0.128732	0.461166	-0.0795414	0.481048	0.00482009
8	rs4925856	145655903	8:144430520:G:A	144430520	G	A	A	0.139232	0.073428	-1.57376	-1.22945	0.0282986
8	rs35351970	145659010	8:144433627:A:G	144433627	A	G	G	-0.642845	-0.0204742	0.00187438	0.0381725	0.403153
8	rs147487703	145662263	8:144436880:G:A	144436880	G	A	A	0.0987456	-0.28231	0.0399551	0.407528	0.0189189
8	rs144566958	145665776	8:144440393:T:C	144440393	T	C	C	0.0468301	-0.00804708	1.25115	-1.14057	0.0859554
8	rs59719815	145690017	8:144464634:A:C	144464634	A	C	C	-0.563187	-0.024563	0.00105024	0.0337459	0.910772
8	rs35968570	145692918	8:144467535:G:A	144467535	G	A	A	0.108377	0.360145	-0.410863	0.214876	-0.0211389
8	rs146924845	145693002	8:144467619:A:T	144467619	A	T	T	0.0729031	0.255866	-0.000999555	0.24519	0.00991716
8	rs117970388	145694023	8:144468640:G:A	144468640	G	A	A	0.116574	0.533272	-0.118271	0.533488	0.044977
8	rs114899582	145694852	8:144469469:C:T	144469469	C	T	T	-0.503957	-0.02811	-0.0033604	0.0405867	-0.753776
8	rs143033479	145694887	8:144469504:C:T	144469504	C	T	T	0.0400566	0.19086	-0.243342	0.141258	-0.21295
8	rs7833404	145699642	8:144474259:C:T	144474259	C	T	T	-0.593581	-0.0435765	-0.156406	-0.121533	0.566628
8	rs116207493	145724409	8:144499026:C:T	144499026	C	T	T	-0.372514	0.0294651	-0.103421	-0.00452937	-0.479953
8	rs112827945	145729959	8:144504576:C:T	144504576	C	T	T	-1.1088	-0.0352334	-0.0971241	0.0116612	-1.35035
8	rs116684584	145730055	8:144504672:G:A	144504672	G	A	A	-0.250757	0.0249698	-0.0142462	0.055618	-0.149556
8	rs141505249	145732114	8:144506731:G:C	144506731	G	C	C	0.0656415	0.215874	-0.0315043	0.339336	0.0190467
8	rs61734979	145735793	8:144510410:G:A	144510410	G	A	A	-0.288774	0.0208425	-0.0188993	0.0704292	-0.349755
8	rs55797497	145736002	8:144510619:G:A	144510619	G	A	A	-0.425382	-0.00874887	0.0107154	0.0465492	0.63403
8	rs73377627	145736254	8:144510871:C:T	144510871	C	T	T	-0.258414	0.141927	-0.142864	0.0906329	-0.399892
8	rs36078464	145737373	8:144511990:C:T	144511990	C	T	T	0.126062	0.399176	0.0727357	0.266476	-0.000487376
8	rs35348691	145737630	8:144512247:C:T	144512247	C	T	T	-0.318263	-0.00243771	-0.0957429	-0.0305002	-0.423064
8	rs4251688	145742479	8:144517095:C:T	144517095	C	T	T	0.0557565	0.245372	-0.0843838	0.15423	0.0505981
8	rs112342135	145756173	8:144530789:G:A	144530789	G	A	A	0.159411	0.419388	0.0678651	0.177723	-0.0095858
8	rs41286685	145758502	8:144533118:C:T	144533118	C	T	T	0.147792	0.48243	0.225272	0.297796	0.0267557
8	rs61734975	145830988	8:144605603:C:T	144605603	C	T	T	0.253732	0.240301	-1.5953	-1.99315	-0.186507
8	rs145347635	145948337	8:144722952:C:T	144722952	C	T	T	0.162066	0.274687	-0.655494	-0.527232	0.0128716
8	rs35571769	145979138	8:144753753:C:T	144753753	C	T	T	0.312397	0.881882	-0.0294395	0.338522	0.0287673
8	rs112189162	145998642	8:144773257:G:A	144773257	G	A	A	0.0665409	0.233035	-0.0178614	0.333352	0.0179556
8	rs2294120	146003567	8:144778182:A:G	144778182	A	G	G	1.54858	-1.08843	0.166053	0.0835646	0.0785653
8	rs1143652	146017171	8:144791786:A:G	144791786	A	G	G	-0.1245	-0.181987	-0.768691	-1.40783	0.0749614
8	rs72699309	146029642	8:144804257:C:T	144804257	C	T	T	0.102414	0.360636	-0.0102537	0.363504	0.00930098
8	rs78195432	146032589	8:144807204:G:A	144807204	G	A	A	-0.979917	-0.0270774	-0.234347	-0.111717	-0.848652
8	rs10093836	146032714	8:144807329:A:T	144807329	A	T	T	-0.861045	-0.0165365	-0.0538104	0.0476501	0.317654
8	rs138582829	146062872	8:144837487:C:T	144837487	C	T	T	0.188084	0.566478	-0.647528	0.209222	-0.00823678
8	rs78122695	146156921	8:144931535:A:C	144931535	A	C	C	0.136344	-0.660892	-0.0901307	0.624226	-0.0101036
8	rs61732864	146157256	8:144931870:G:A	144931870	G	A	A	-0.327889	-0.0152989	0.0039282	0.039124	0.892894
8	rs4489360	146220446	8:144995060:G:A	144995060	G	A	A	-1.06589	-0.980751	-1.50755	-0.747915	0.177706
8	rs61740502	146220764	8:144995378:T:G	144995378	T	G	G	0.121579	0.478148	-0.319454	0.433802	-0.0468426
8	rs80182662	146278662	8:145053276:G:C	145053276	G	C	C	-0.742145	-0.0135439	-0.0598111	0.0190377	-0.385835
9	rs139850554	116953	9:116953:C:G	116953	C	G	G	-0.307101	0.0859822	-0.169998	0.0366668	-0.595717
9	rs116104753	214593	9:214593:T:C	214593	T	C	C	-0.839202	-0.00239008	-0.120132	0.00267528	-0.164541
9	rs114729906	215258	9:215258:T:C	215258	T	C	C	-0.630785	-0.0195608	-0.0789856	-0.014993	-0.0567724
9	rs636922	215269	9:215269:A:C	215269	A	C	C	0.884966	-0.363459	-0.638361	0.843878	0.0301256
9	rs77005692	215329	9:215329:G:A	215329	G	A	A	-0.989967	-0.00331134	-0.0990483	0.0463627	0.842775
9	rs3209441	286491	9:286491:G:A	286491	G	A	A	0.485702	1.20173	0.455499	0.0409206	0.0624666
9	rs116483820	304717	9:304717:A:G	304717	A	G	G	-0.652038	-0.00539209	-0.0661073	0.020584	-0.920823
9	rs11789099	312134	9:312134:G:A	312134	G	A	A	0.211894	0.382757	0.817318	-0.692928	0.0882936
9	rs12344468	312194	9:312194:A:T	312194	A	T	T	-0.282864	0.426673	-1.0415	-0.724532	0.236971
9	rs2296827	327996	9:327996:T:C	327996	T	C	C	0.527226	0.511584	-1.55385	0.351864	0.138293
9	rs10972587	368030	9:368030:T:C	368030	T	C	C	-1.73512	0.155115	-0.222912	-0.0482836	0.211131
9	rs17673268	368128	9:368128:C:T	368128	C	T	T	0.348452	1.14269	-0.294683	0.935942	0.0216445
9	rs7034926	396835	9:396835:T:C	396835	T	C	C	-0.836869	0.0483928	-0.117762	0.096222	0.841119
9	rs113245951	399297	9:399297:C:T	399297	C	T	T	-0.605272	-0.00826602	-0.0289391	0.059475	-0.487932
9	rs114758207	405094	9:405094:C:G	405094	C	G	G	-0.616858	0.00496103	-0.00123863	0.0478132	0.00307498
9	rs34621129	406980	9:406980:C:T	406980	C	T	T	-0.537618	-0.017777	0.00278268	0.0520465	0.703821
9	rs77399114	414816	9:414816:A:G	414816	A	G	G	-0.867616	-0.0210906	-0.010249	0.0487126	-2.24452
9	rs16938572	418210	9:418210:A:G	418210	A	G	G	-0.503409	0.000734497	-0.0291321	0.0240211	0.971554
9	rs140431229	439319	9:439319:C:T	439319	C	T	T	-0.364718	-0.0139432	-0.0384532	0.0725088	0.335783
9	rs10124592	449770	9:449770:C:T	449770	C	T	T	-0.80024	-0.00396144	-0.149513	-0.00631332	-0.539088
9	rs10491684	449798	9:449798:G:A	449798	G	A	A	-0.869178	0.514952	-0.257674	0.414773	0.336464
9	rs34908836	449874	9:449874:G:C	449874	G	C	C	-0.344158	0.387702	1.54656	-1.24564	0.201447
9	rs76009026	464118	9:464118:C:T	464118	C	T	T	-0.493288	0.0204553	-0.0153891	0.078362	-0.112579
9	rs2296055	676954	9:676954:T:C	676954	T	C	C	-1.09919	-1.44955	-0.599285	0.751173	0.0734529
9	rs113951662	711112	9:711112:A:G	711112	A	G	G	-0.469014	0.0683508	-0.0872021	0.083491	0.416813
9	rs116178720	711390	9:711390:C:G	711390	C	G	G	-0.641728	-0.00933501	-0.0580676	0.0500809	-0.194255
9	rs4465020	712060	9:712060:G:C	712060	G	C	C	0.95163	1.27422	1.86861	-0.785857	0.16432
9	rs143168929	730337	9:730337:T:C	730337	T	C	C	-0.432795	-0.0185354	-0.0386786	0.000438256	0.552412
9	rs7047725	734839	9:734839:A:C	734839	A	C	C	-0.710053	-0.0188186	-0.0605823	0.0104298	1.75811
9	rs28513939	734854	9:734854:C:G	734854	C	G	G	0.259767	1.2197	-1.56603	-0.420612	-0.203871
9	rs144451136	738250	9:738250:A:G	738250	A	G	G	-0.379071	-0.0109219	-0.00654316	0.0607562	0.153529
9	rs2296051	738434	9:738434:C:T	738434	C	T	T	-0.546172	-1.28365	-0.931743	0.714921	-0.339413
9	rs114914725	738509	9:738509:G:A	738509	G	A	A	-0.294938	0.0368348	-0.0372415	0.0642355	0.375171
9	rs73376608	740761	9:740761:C:G	740761	C	G	G	-0.724319	-0.00216967	-0.0968101	-0.000895395	-1.09233
9	rs114114032	744505	9:744505:G:A	744505	G	A	A	0.0765792	0.220667	0.079764	0.181714	0.00932222
9	rs3739584	841825	9:841825:C:T	841825	C	T	T	0.649662	-1.62796	0.199988	0.0652976	0.314551
9	rs146975077	894147	9:894147:G:C	894147	G	C	C	-0.614466	0.00905473	-0.0328254	0.0698268	-2.21898
9	rs12337169	989960	9:989960:C:T	989960	C	T	T	-0.517248	0.0100797	-0.04025	0.0585496	-0.354694
9	rs61737966	990235	9:990235:C:T	990235	C	T	T	0.0813814	0.138125	-0.624198	-0.339563	0.00599329
9	rs7021244	990840	9:990840:C:T	990840	C	T	T	0.867918	-0.0389727	1.26605	-0.574705	-0.0836541
9	rs151108780	990973	9:990973:T:C	990973	T	C	C	-0.31202	-0.00680463	-0.0586454	-0.0184342	0.461368
9	rs73639841	1056172	9:1056172:C:T	1056172	C	T	T	-0.894972	0.00730965	-0.0417446	0.0785459	0.949099
9	rs72703236	1056398	9:1056398:C:G	1056398	C	G	G	-0.824194	-0.00103093	-0.089622	0.0240431	-0.650866
9	rs41311430	1056870	9:1056870:C:T	1056870	C	T	T	0.162524	0.479636	0.174669	0.0924359	-0.0205288
9	rs17641078	1056959	9:1056959:G:C	1056959	G	C	C	0.432774	0.102187	1.30477	-0.00523103	-0.207749
9	rs4741029	1057204	9:1057204:A:G	1057204	A	G	G	-1.38174	-0.57506	-0.6696	-0.272022	1.15137
9	rs10964470	2029196	9:2029196:G:A	2029196	G	A	A	-1.25124	-0.0183861	-0.0932115	0.0964804	1.08985
9	rs61736900	2039572	9:2039572:G:A	2039572	G	A	A	-0.530174	0.0470326	-0.0772011	0.106545	0.0181795
9	rs56827408	2058508	9:2058508:G:A	2058508	G	A	A	-0.757487	-0.0019705	-0.173079	-0.0425434	-1.5235
9	rs141618610	2060797	9:2060797:G:A	2060797	G	A	A	-0.40369	-0.0183068	-0.0144661	0.0134528	-0.614912
9	rs13288443	2073292	9:2073292:A:G	2073292	A	G	G	-0.192021	0.312669	-0.496484	-1.28406	-0.181526
9	rs12341144	2073536	9:2073536:C:T	2073536	C	T	T	-1.04965	-0.0342474	-0.13502	-0.00846422	-0.667133
9	rs148698056	2110209	9:2110209:T:C	2110209	T	C	C	0.0834753	0.271654	-0.0312744	0.0493959	-0.00516858
9	rs115209527	2110440	9:2110440:C:T	2110440	C	T	T	-0.443016	-0.00508506	-0.021605	0.0231603	-0.372088
9	rs78868042	2115920	9:2115920:C:T	2115920	C	T	T	-0.330822	-0.0199996	0.0211234	0.00986529	0.25831
9	rs6601	2116037	9:2116037:G:A	2116037	G	A	A	-2.10078	0.372341	0.192779	0.102444	0.136798
9	rs7047955	2116073	9:2116073:A:T	2116073	A	T	T	-0.455212	0.0185359	-0.04977	0.0644265	0.367681
9	rs3793511	2170512	9:2170512:G:C	2170512	G	C	C	0.895537	0.361624	-1.13105	0.100685	-0.027055
9	rs141023852	2191244	9:2191244:A:G	2191244	A	G	G	0.0737664	0.23512	0.179004	0.0553534	0.0111361
9	rs3818384	2191246	9:2191246:T:C	2191246	T	C	C	-1.02989	-0.351724	0.216751	0.469418	0.796176
9	rs6149	2635545	9:2635545:G:A	2635545	G	A	A	-0.910191	-0.340808	0.0760393	0.260705	-0.416647
9	rs10967299	2640021	9:2640021:G:A	2640021	G	A	A	0.0929788	0.306465	-0.407015	0.124748	0.01981
9	rs73640151	2641343	9:2641343:C:T	2641343	C	T	T	-0.379591	-0.021612	0.0172445	0.0237925	0.557721
9	rs10967321	2644008	9:2644008:C:A	2644008	C	A	A	-0.785982	-0.141697	-0.282748	-0.222384	-0.521009
9	rs7863951	2644874	9:2644874:T:C	2644874	T	C	C	-0.967762	-0.0345693	-0.0653846	0.0219534	-0.68625
9	rs6144	2645557	9:2645557:A:T	2645557	A	T	T	-0.649115	1.05305	-0.0467692	0.606708	-0.0577564
9	rs6143	2645719	9:2645719:C:T	2645719	C	T	T	-1.00722	-0.08385	-0.129208	0.167168	1.29855
9	rs142893679	2647630	9:2647630:A:G	2647630	A	G	G	-0.429932	0.00983692	-0.10329	-0.00893997	0.174463
9	rs17656693	2718588	9:2718588:G:A	2718588	G	A	A	0.120368	0.382094	-0.0467845	0.333848	0.00702747
9	rs7859993	2718654	9:2718654:G:A	2718654	G	A	A	-0.131359	0.600315	-0.170382	0.30091	0.609319
9	rs142744007	2718822	9:2718822:A:G	2718822	A	G	G	0.107843	0.436537	-0.211334	0.40463	0.00895231
9	rs72694643	2810326	9:2810326:T:A	2810326	T	A	A	0.27557	1.00531	-0.0739069	0.406922	0.138998
9	rs2277147	2810443	9:2810443:C:A	2810443	C	A	A	0.133477	-0.0979815	-0.208822	0.229108	0.124491
9	rs148271147	2812200	9:2812200:G:A	2812200	G	A	A	-0.34673	-0.00503542	-0.0489494	0.0035032	-0.278211
9	rs74404649	2820009	9:2820009:A:T	2820009	A	T	T	-0.447124	0.0150988	-0.0843561	-0.00388202	0.331838
9	rs185183188	2828816	9:2828816:A:T	2828816	A	T	T	0.0749965	0.285249	-0.0934868	0.336878	0.0120341
9	rs35869387	2829836	9:2829836:T:C	2829836	T	C	C	-0.504863	0.0100583	-0.0459757	0.0412024	0.419082
9	rs117975965	2833319	9:2833319:A:G	2833319	A	G	G	0.10059	0.335248	-0.178063	0.351461	0.0182367
9	rs184075081	2834094	9:2834094:A:G	2834094	A	G	G	0.0658522	0.0884085	-0.210299	-0.440281	0.0349688
9	rs78622197	2838419	9:2838419:A:G	2838419	A	G	G	-0.324632	0.128041	-0.240292	0.0171531	-0.204892
9	rs2229356	3247951	9:3247951:C:T	3247951	C	T	T	-1.47645	-0.0160942	-0.0267346	0.0500451	-0.0593718
9	rs35483263	3257122	9:3257122:C:T	3257122	C	T	T	0.0775245	0.276429	0.00813526	0.324155	0.00700457
9	rs78107985	3275418	9:3275418:A:G	3275418	A	G	G	-0.361687	-0.000624064	-0.0308997	0.0368179	0.286423
9	rs141985853	3932462	9:3932462:A:G	3932462	A	G	G	-0.472061	-0.0369938	0.0164985	0.0465832	0.81371
9	rs72687988	4117933	9:4117933:C:G	4117933	C	G	G	0.0994162	0.392169	-0.147364	0.415377	-0.0341506
9	rs117802495	4286255	9:4286255:G:A	4286255	G	A	A	0.129853	0.425716	-0.387101	0.325549	0.054485
9	rs2228621	4544624	9:4544624:T:A	4544624	T	A	A	-0.705143	0.000334887	-0.108144	0.0158271	-0.320331
9	rs142903137	4544640	9:4544640:T:C	4544640	T	C	C	0.129176	0.443599	-0.348345	0.360218	-0.0146665
9	rs72694015	4561421	9:4561421:T:C	4561421	T	C	C	0.911776	-1.49324	-0.954333	0.826843	-0.0315592
9	rs9407286	4561426	9:4561426:T:C	4561426	T	C	C	-1.23577	0.0400202	-0.0774206	0.153873	0.963298
9	rs79429045	4561477	9:4561477:C:T	4561477	C	T	T	-0.375169	0.00980121	-0.0541137	0.025454	0.205155
9	rs111709092	4566009	9:4566009:T:C	4566009	T	C	C	-0.373735	0.00708005	-0.0171125	0.0174588	0.168163
9	rs73383440	4566036	9:4566036:G:A	4566036	G	A	A	-1.31795	-0.0119275	-0.154451	0.0365263	0.227839
9	rs16921597	4604171	9:4604171:G:C	4604171	G	C	C	-0.374164	0.126515	-0.497257	-1.18318	1.15418
9	rs28666909	4618136	9:4618136:T:C	4618136	T	C	C	-0.608216	0.00489959	-0.071267	0.0248903	-0.569002
9	rs10974657	4622453	9:4622453:T:C	4622453	T	C	C	0.279602	-1.20943	0.23039	0.310566	-0.612236
9	rs2295967	4685008	9:4685008:C:T	4685008	C	T	T	0.749645	-1.4967	1.48319	-0.308552	-0.0618597
9	rs12006145	4697250	9:4697250:T:C	4697250	T	C	C	-0.784137	-0.00698284	-0.148503	-0.0161029	-1.0098
9	rs115849745	4718387	9:4718387:C:T	4718387	C	T	T	-0.915563	0.000732412	-0.0344895	0.0278592	0.555156
9	rs151087607	4718440	9:4718440:T:G	4718440	T	G	G	-0.401729	0.0121409	-0.105494	-0.0105914	-1.1688
9	rs841990	4793254	9:4793254:G:A	4793254	G	A	A	1.32508	-0.267107	-0.704617	1.63006	0.289003
9	rs115624656	4823630	9:4823630:T:C	4823630	T	C	C	-0.494405	-0.0164734	-0.137041	-0.0556178	-0.750476
9	rs116895589	4827113	9:4827113:A:G	4827113	A	G	G	0.0933284	0.280113	0.160536	0.033299	0.0366291
9	rs34215378	4833154	9:4833154:G:A	4833154	G	A	A	-0.447964	0.168579	-0.0166015	0.0557874	-0.036395
9	rs113668857	4834188	9:4834188:C:T	4834188	C	T	T	-0.486577	-0.00249039	-9.11343e-05	0.0274296	0.461598
9	rs76643175	4841222	9:4841222:C:T	4841222	C	T	T	-0.657469	-0.0195922	0.0162409	0.0609201	-0.0660924
9	rs77526515	4844549	9:4844549:G:T	4844549	G	T	T	-0.177063	0.0265367	-0.1585	-0.0420286	0.0623993
9	rs35815255	4849515	9:4849515:T:C	4849515	T	C	C	0.113583	0.305431	-0.44686	-0.0433286	-0.00201717
9	rs15583	4860300	9:4860300:A:G	4860300	A	G	G	0.437323	1.11234	-0.0136436	-1.0604	0.387499
9	rs192178119	5050864	9:5050864:T:C	5050864	T	C	C	-0.442651	0.0239134	-0.0603819	0.0342463	-1.30917
9	rs2230723	5065003	9:5065003:C:G	5065003	C	G	G	-0.288164	0.251435	-0.426604	0.079535	-0.538036
9	rs2230727	5066747	9:5066747:T:C	5066747	T	C	C	-0.525074	-0.0152775	-0.033714	0.0415382	-0.0192064
9	rs78729673	5066786	9:5066786:C:T	5066786	C	T	T	-0.464956	-0.012995	-0.0470379	-0.0042156	-1.45237
9	rs2230726	5089688	9:5089688:T:C	5089688	T	C	C	-0.491163	0.0251276	-0.0694898	0.0242177	0.600327
9	rs41316003	5126343	9:5126343:G:A	5126343	G	A	A	0.0846864	0.2946	-0.166696	0.218216	-0.0117093
9	rs34832229	5164151	9:5164151:T:C	5164151	T	C	C	-0.522426	-0.0156126	-0.00427857	0.0496047	-1.12329
9	rs114386854	5185381	9:5185381:G:C	5185381	G	C	C	-0.345818	0.0350072	-0.0394667	0.110665	0.908169
9	rs7030463	5233664	9:5233664:A:G	5233664	A	G	G	-1.00132	-0.0429631	-0.0456768	0.0373395	1.09921
9	rs79490912	5300076	9:5300076:G:A	5300076	G	A	A	-0.552984	0.00930413	-0.123358	0.00203869	-1.84262
9	rs2273782	5335470	9:5335470:C:T	5335470	C	T	T	0.174245	-0.649276	0.733856	-0.65342	0.503938
9	rs2273785	5361052	9:5361052:G:C	5361052	G	C	C	-0.0956072	-0.668132	0.0223345	0.592018	-0.462511
9	rs34424878	5457296	9:5457296:C:T	5457296	C	T	T	-0.484068	-0.0250057	-0.0429616	-0.0101305	-0.693649
9	rs12339171	5534862	9:5534862:G:C	5534862	G	C	C	-0.327402	-0.00837914	-0.0672676	-0.021606	-0.455105
9	rs56072800	5534924	9:5534924:C:G	5534924	C	G	G	0.0883493	0.350267	-0.0561196	0.476241	0.0072638
9	rs12342703	5549540	9:5549540:C:T	5549540	C	T	T	-0.556629	0.00436615	-0.000503285	0.0580215	0.112817
9	rs7854413	5557708	9:5557708:T:C	5557708	T	C	C	-1.57979	-0.00410295	0.864911	-0.63944	-0.428168
9	rs67224342	5720350	9:5720350:G:C	5720350	G	C	C	-0.687563	0.324948	-0.256079	0.309849	0.577025
9	rs75782093	5742888	9:5742888:A:G	5742888	A	G	G	-0.715202	-0.0144551	-0.163339	-0.0468043	-0.0645956
9	rs41280731	5747390	9:5747390:C:A	5747390	C	A	A	0.122304	0.449661	-0.0186369	0.582985	0.0319933
9	rs142276955	5747418	9:5747418:T:G	5747418	T	G	G	0.0821934	0.24572	-0.267612	0.108355	0.00547761
9	rs79308699	5762683	9:5762683:C:A	5762683	C	A	A	-0.45601	0.00169771	-0.00829883	0.0327528	-0.284188
9	rs41280733	5765648	9:5765648:G:A	5765648	G	A	A	0.228638	0.710437	-0.281078	0.418679	-0.0231217
9	rs61739362	5769105	9:5769105:T:C	5769105	T	C	C	-0.315268	-0.0160312	0.0071886	0.0275595	0.302307
9	rs41280735	5772537	9:5772537:T:C	5772537	T	C	C	0.111675	0.450907	-0.173058	0.361032	-0.196018
9	rs10118116	5772730	9:5772730:G:A	5772730	G	A	A	-0.49474	0.0104479	-0.0326373	0.0387638	0.0551247
9	rs116307236	5805603	9:5805603:T:C	5805603	T	C	C	-0.374273	0.0478824	-0.0894059	0.0605374	-0.077965
9	rs35643913	5805741	9:5805741:C:T	5805741	C	T	T	0.156082	0.15988	0.945282	-0.787634	0.0161541
9	rs115692742	5812264	9:5812264:C:G	5812264	C	G	G	-0.546541	-0.019267	-0.0145218	0.0275272	0.105736
9	rs73639516	5812766	9:5812766:G:C	5812766	G	C	C	-0.510101	-0.000120489	-0.149785	-0.0693232	-0.757766
9	rs17579502	5920886	9:5920886:G:A	5920886	G	A	A	0.217662	0.48057	0.446174	-0.33207	0.0334169
9	rs115024172	5920900	9:5920900:A:C	5920900	A	C	C	-0.446514	-0.0225463	0.0156216	0.0227197	0.655093
9	rs139423434	5921028	9:5921028:G:A	5921028	G	A	A	0.124033	0.27742	-0.285375	-0.146012	-0.00787963
9	rs1061767	6007500	9:6007500:G:A	6007500	G	A	A	0.388003	-0.739656	-0.626991	1.26299	-0.201658
9	rs106033	6012734	9:6012734:A:C	6012734	A	C	C	-0.622776	-0.742502	1.10112	-0.765687	-0.399185
9	rs75343172	6014446	9:6014446:T:G	6014446	T	G	G	0.0856292	0.316074	-0.00354248	0.369563	0.00111247
9	rs73639584	6241647	9:6241647:G:C	6241647	G	C	C	-0.637227	0.0280331	-0.0663035	0.0598464	0.988296
9	rs138828591	6251299	9:6251299:G:A	6251299	G	A	A	0.0528708	0.267801	-0.0525599	0.338376	0.0239226
9	rs10975519	6253571	9:6253571:C:T	6253571	C	T	T	-0.0308418	-0.52729	-0.721492	-0.963	-0.443567
9	rs16924241	6256144	9:6256144:C:G	6256144	C	G	G	-0.658518	-0.0303096	-0.00313804	0.049063	-1.25349
9	rs73402503	6331069	9:6331069:C:G	6331069	C	G	G	-0.817382	-0.0277359	-0.0508699	0.0322485	0.718955
9	rs41281761	6475424	9:6475424:A:C	6475424	A	C	C	0.0941259	0.266798	-0.325608	0.190397	0.00484005
9	rs190801045	6493941	9:6493941:A:G	6493941	A	G	G	0.0767283	0.211501	-0.233126	0.157645	0.0188017
9	rs140599456	6497997	9:6497997:C:G	6497997	C	G	G	-0.519082	0.0207109	-0.0891286	0.0382857	-0.222218
9	rs73639325	6534705	9:6534705:T:C	6534705	T	C	C	-0.314955	0.00694011	-0.0238397	0.0303876	0.53074
9	rs141152043	6536219	9:6536219:T:C	6536219	T	C	C	-0.183467	0.0290902	-0.0100538	0.0786611	0.51529
9	rs147640872	6540016	9:6540016:C:T	6540016	C	T	T	-0.323683	-0.000352071	0.00644089	0.0362315	0.184479
9	rs13440229	6554800	9:6554800:C:T	6554800	C	T	T	-0.635647	-0.0327019	-0.00139183	0.0291095	-0.778577
9	rs80106649	6565330	9:6565330:A:G	6565330	A	G	G	-0.480355	-0.0114567	0.0040637	0.0411204	0.850612
9	rs74461075	6587176	9:6587176:G:A	6587176	G	A	A	-0.627844	-0.00843351	-0.0400975	0.0479811	-0.553568
9	rs11789777	6594978	9:6594978:T:C	6594978	T	C	C	0.629407	0.465988	-0.203527	-1.15297	0.0320127
9	rs191585412	6594989	9:6594989:T:A	6594989	T	A	A	0.0737808	0.226336	-0.172288	0.181048	0.02969
9	rs142190897	6606545	9:6606545:T:C	6606545	T	C	C	0.031545	0.397803	-0.308133	0.0832581	-0.0713597
9	rs28617412	6606634	9:6606634:C:T	6606634	C	T	T	-0.626732	-0.0701004	0.493562	-0.409419	-0.572476
9	rs12341698	6645251	9:6645251:C:T	6645251	C	T	T	0.0796626	0.0551176	0.483139	-1.02339	-0.527757
9	rs148224867	6748795	9:6748795:C:G	6748795	C	G	G	0.173674	0.591292	-0.164247	0.49472	-0.00116572
9	rs61750314	6849518	9:6849518:A:G	6849518	A	G	G	-0.43721	-0.00344208	-0.0261559	0.0429103	-0.430843
9	rs143901457	6849749	9:6849749:G:A	6849749	G	A	A	0.0518884	0.185047	0.0298431	0.0958743	0.00875695
9	rs114371470	6888034	9:6888034:T:C	6888034	T	C	C	-0.556963	-0.016647	-0.0352653	0.021674	0.188424
9	rs186980939	6893300	9:6893300:C:T	6893300	C	T	T	-0.430402	-0.0224047	0.0014231	0.0402072	-1.69083
9	rs10975949	6981041	9:6981041:G:A	6981041	G	A	A	0.108142	0.393005	-0.0888853	0.280592	0.0256942
9	rs73399836	7013799	9:7013799:C:T	7013799	C	T	T	-0.389816	-0.0179764	-0.00796376	0.0502918	-0.701356
9	rs1407856	7046901	9:7046901:C:G	7046901	C	G	G	0.944913	-0.58672	0.852281	-2.13271	0.047591
9	rs115813250	7103858	9:7103858:C:G	7103858	C	G	G	-0.411594	0.00867381	0.0089768	0.057293	0.595415
9	rs34756746	7128227	9:7128227:G:A	7128227	G	A	A	-0.499417	-0.0144466	-0.00183724	0.0551793	0.186165
9	rs140725461	7798447	9:7798447:G:C	7798447	G	C	C	-0.456996	0.00462297	-0.0455046	0.036409	-1.97289
9	rs14059	7799606	9:7799606:C:A	7799606	C	A	A	0.442235	0.112433	-0.959856	-0.802379	-0.0216838
9	rs146989557	7799723	9:7799723:C:T	7799723	C	T	T	-0.371971	-0.0159423	-0.0156457	0.00271528	-0.124764
9	rs148055998	8340301	9:8340301:G:C	8340301	G	C	C	-0.569762	0.00406034	-0.135907	-0.0426701	0.106013
9	rs12351899	8341185	9:8341185:A:G	8341185	A	G	G	-0.697904	-0.0229123	-0.048746	0.0285512	-1.75427
9	rs117865820	8375886	9:8375886:G:A	8375886	G	A	A	0.0874571	0.275802	-0.15754	0.0679786	-0.00719106
9	rs75966719	8389343	9:8389343:A:G	8389343	A	G	G	-0.568653	-0.0105402	-0.0233599	0.0452089	1.09627
9	rs1359117	8436560	9:8436560:A:T	8436560	A	T	T	-1.14713	0.892388	-0.0932216	0.537337	-0.228895
9	rs72692939	8460277	9:8460277:T:C	8460277	T	C	C	0.466065	0.132819	1.05057	-0.657431	-0.0780368
9	rs2281747	8465598	9:8465598:A:G	8465598	A	G	G	0.114746	-0.827906	-0.977274	1.23106	0.440072
9	rs61733195	8484190	9:8484190:G:A	8484190	G	A	A	-0.501764	-0.0358151	0.01817	0.0252016	0.777465
9	rs117199503	8485183	9:8485183:T:A	8485183	T	A	A	0.0919072	0.348971	-0.0673789	0.497275	0.0133463
9	rs144111555	8486132	9:8486132:G:C	8486132	G	C	C	0.0666401	0.217361	-0.0493823	0.353175	0.0252085
9	rs10977171	8518052	9:8518052:G:C	8518052	G	C	C	0.450676	-0.737518	-0.0306143	0.0194462	0.0035676
9	rs7026388	8518143	9:8518143:T:C	8518143	T	C	C	-0.552595	-0.992827	-0.357722	0.215378	0.157784
9	rs182338215	8524808	9:8524808:C:T	8524808	C	T	T	0.0771378	0.211956	-0.324743	0.0286209	0.0130178
9	rs142871508	8526648	9:8526648:G:C	8526648	G	C	C	0.0956334	0.259687	-0.36212	0.129048	0.0134045
9	rs79992094	12704518	9:12704518:G:A	12704518	G	A	A	-0.354702	-0.013135	-0.0696116	-0.0809347	1.07601
9	rs12004442	12708186	9:12708186:G:A	12708186	G	A	A	-0.444446	0.00737274	-0.0658053	0.0260948	0.413074
9	rs41302073	12709125	9:12709125:T:G	12709125	T	G	G	-0.683874	-0.0388212	-0.0347319	0.0643262	2.06622
9	rs193280665	13107001	9:13107002:C:T	13107002	C	T	T	-0.281689	-0.00124233	-0.0161198	0.032882	0.992753
9	rs116085345	13109909	9:13109910:A:G	13109910	A	G	G	-0.267708	0.0157755	-0.117405	-0.0412356	0.564495
9	rs34605667	13112024	9:13112025:C:T	13112025	C	T	T	0.239613	0.747996	-0.351088	0.536681	0.0273626
9	rs16930134	13123295	9:13123296:T:C	13123296	T	C	C	-0.756236	-0.00952185	-0.0209299	0.0638309	-0.243884
9	rs2297003	13125201	9:13125202:T:C	13125202	T	C	C	0.711029	0.555541	-0.395152	-0.615961	0.433634
9	rs79134599	13133809	9:13133810:C:A	13133810	C	A	A	-0.324896	0.0115221	-0.0166166	0.0659338	0.508542
9	rs61753784	13136133	9:13136134:T:C	13136134	T	C	C	-0.977531	-0.00549224	-0.0667425	0.0366969	0.302959
9	rs76115127	13140096	9:13140097:G:A	13140097	G	A	A	-0.666676	-0.00932936	-0.0569014	0.0474398	0.521777
9	rs34776397	13183464	9:13183465:C:T	13183465	C	T	T	-0.493753	-0.00863073	-0.00113437	0.00585124	1.47858
9	rs192227753	13188803	9:13188804:C:T	13188804	C	T	T	0.0267226	0.284785	-0.338024	0.154683	-0.280635
9	rs112500460	13196105	9:13196106:G:C	13196106	G	C	C	-0.443724	0.0141044	-0.062213	0.0281274	-0.45042
9	rs200679273	13224342	9:13224343:T:G	13224343	T	G	G	0.08239	0.0805597	0.535252	-0.375231	-0.00059542
9	rs61753782	13224441	9:13224442:C:A	13224442	C	A	A	0.109754	0.310109	0.125847	0.217735	0.00847919
9	rs146976770	13250274	9:13250275:G:A	13250275	G	A	A	0.109411	0.296312	-0.365702	-0.0758253	0.00566088
9	rs10961640	14662171	9:14662173:T:C	14662173	T	C	C	1.02814	-0.942831	1.1295	-1.13593	0.00623571
9	rs16932133	14662278	9:14662280:T:C	14662280	T	C	C	-0.92436	0.00632278	-0.0509122	0.091823	0.988486
9	rs61758381	14662319	9:14662321:C:T	14662321	C	T	T	0.0880436	0.326005	-0.123503	0.374401	-0.0010565
9	rs3819004	14720057	9:14720059:T:C	14720059	T	C	C	0.168962	-1.01167	0.170037	1.00832	0.187964
9	rs17289263	14720361	9:14720363:T:C	14720363	T	C	C	0.0383181	0.937163	0.412764	0.179418	-0.422307
9	rs75897613	14740236	9:14740238:A:C	14740238	A	C	C	-0.65981	-0.00435007	-0.0201463	0.0649145	0.563461
9	rs74410292	14746310	9:14746312:G:A	14746312	G	A	A	-0.44819	-0.00870795	0.0122039	0.0582492	0.551138
9	rs61741992	14750216	9:14750218:A:G	14750218	A	G	G	-0.282626	0.0118621	-7.52886e-05	0.0396962	0.667021
9	rs1874109	14770580	9:14770582:G:A	14770582	G	A	A	0.658094	0.290071	0.522786	0.140484	-0.062088
9	rs16932282	14788886	9:14788888:T:C	14788888	T	C	C	0.28165	-1.06293	-1.88983	-0.133065	-0.170462
9	rs148787375	14797668	9:14797670:T:C	14797670	T	C	C	-0.581169	-0.0181347	0.0602515	0.0126892	0.247803
9	rs145337987	14801866	9:14801868:C:T	14801868	C	T	T	-0.300419	-0.0100562	0.015354	0.0248517	0.707164
9	rs61732546	14807978	9:14807980:C:T	14807980	C	T	T	-0.865827	0.012923	-0.101639	0.0695161	-0.200417
9	rs117608184	14813072	9:14813074:G:A	14813074	G	A	A	0.0342043	0.451606	0.493665	-0.0854358	0.299553
9	rs150129084	14819482	9:14819484:A:G	14819484	A	G	G	-0.488646	0.0399883	-0.179385	-0.0237911	-0.565752
9	rs12236053	14824799	9:14824801:G:A	14824801	G	A	A	-0.354412	-0.391751	0.484381	0.291371	-0.602974
9	rs10511598	14841633	9:14841635:A:G	14841635	A	G	G	-0.645564	0.571018	-0.257642	0.35371	1.07464
9	rs115701214	14851387	9:14851389:C:T	14851389	C	T	T	-0.485941	-0.0146736	-0.131843	-0.0344232	-0.161732
9	rs950739	14857740	9:14857742:T:C	14857742	T	C	C	-1.59517	-0.08627	-0.232041	0.0219491	-0.948806
9	rs10961757	14859356	9:14859358:T:C	14859358	T	C	C	0.440038	-1.74174	-0.657418	1.13311	0.0684293
9	rs61740262	14863863	9:14863865:A:G	14863865	A	G	G	-0.950413	0.0142373	-0.122051	0.0348258	-0.708763
9	rs76002580	14868984	9:14868986:G:C	14868986	G	C	C	-1.1739	-0.00627199	-0.134033	0.00328361	0.794034
9	rs80279305	15175039	9:15175041:T:C	15175041	T	C	C	-0.630769	0.0416618	-0.123275	0.00257638	0.134318
9	rs114328012	15177670	9:15177672:G:T	15177672	G	T	T	-0.434824	-0.0181232	-0.0424765	0.00232485	-1.05013
9	rs74561491	15187992	9:15187994:A:T	15187994	A	T	T	0.055627	0.280519	-0.044908	0.405822	0.0223058
9	rs80193490	15189719	9:15189721:G:A	15189721	G	A	A	-0.61514	0.00037777	-0.089455	0.0200582	0.593069
9	rs566820	15192720	9:15192722:A:G	15192722	A	G	G	-0.171449	-0.90644	-0.425432	-0.0749236	-0.155639
9	rs145492168	15199822	9:15199824:A:G	15199824	A	G	G	-0.506625	-0.0222418	-0.0392084	0.0158023	-0.472174
9	rs7025396	15214122	9:15214124:G:C	15214124	G	C	C	-1.03027	0.128543	0.0159151	-0.36712	0.840416
9	rs41311434	15447191	9:15447193:T:G	15447193	T	G	G	0.0921488	0.288579	-0.353888	0.17918	-0.0116205
9	rs138821543	15453001	9:15453003:G:A	15453003	G	A	A	0.0290258	0.180217	-0.145806	0.1577	0.0756195
9	rs34346482	15453138	9:15453140:G:A	15453140	G	A	A	-1.1837	-0.0301155	-0.0864904	0.0560088	-0.166503
9	rs3087653	15459821	9:15459823:A:C	15459823	A	C	C	0.00872125	0.597323	0.670625	-0.23177	0.118784
9	rs147272916	15510107	9:15510109:T:C	15510109	T	C	C	-0.498514	0.0228397	-0.0473497	0.0686118	-0.275293
9	rs117579945	15564100	9:15564102:C:T	15564102	C	T	T	0.128063	0.446712	-0.226622	0.344084	0.0240423
9	rs36076754	15571709	9:15571711:T:C	15571711	T	C	C	-0.296699	0.00282129	0.00258463	0.0396948	-0.346155
9	rs365710	15571789	9:15571791:A:G	15571791	A	G	G	-0.494282	0.440065	-0.00474005	0.188476	-0.399669
9	rs79217038	15578863	9:15578865:G:A	15578865	G	A	A	0.0942905	0.322396	-0.265875	0.221253	0.00374203
9	rs76140151	15579051	9:15579053:T:G	15579053	T	G	G	-0.553631	-0.0221801	-0.00927008	0.0361039	0.894932
9	rs4741510	15591372	9:15591374:T:A	15591374	T	A	A	1.42082	-0.685558	-0.564878	0.472511	0.0253635
9	rs189831511	15657090	9:15657092:A:G	15657092	A	G	G	0.137315	0.134243	0.888122	-0.701308	-0.0091013
9	rs34816651	15744683	9:15744685:G:A	15744685	G	A	A	-0.320911	-0.815481	0.964164	-0.702378	0.247619
9	rs35005898	16419367	9:16419369:T:C	16419369	T	C	C	0.0662196	0.279761	-0.0363438	0.291135	0.00958982
9	rs77464990	16437256	9:16437258:G:A	16437258	G	A	A	-0.646598	0.000419929	-0.0178217	0.0712024	0.0061044
9	rs7858709	16738307	9:16738309:A:C	16738309	A	C	C	-0.140471	-0.0580386	-1.18915	1.35611	-0.155248
9	rs114612810	16738389	9:16738391:G:A	16738391	G	A	A	-0.402855	0.0335074	-0.0632445	0.0336576	1.2968
9	rs3808794	17273754	9:17273756:A:C	17273756	A	C	C	0.090258	-1.84415	0.251537	1.20197	-0.282552
9	rs61745833	17273794	9:17273796:G:T	17273796	G	T	T	-0.318801	-0.00717007	0.00742422	0.0236549	-0.621707
9	rs61735057	17340839	9:17340841:T:A	17340841	T	A	A	-0.663423	-0.0213793	-0.0448306	0.0150555	-0.470902
9	rs114568912	17366655	9:17366657:A:G	17366657	A	G	G	-0.651949	0.0343329	-0.149602	0.0255108	-0.997836
9	rs2274916	17388125	9:17388127:C:T	17388127	C	T	T	0.236534	-0.545828	-0.500806	-0.332919	-0.183221
9	rs114422473	17388284	9:17388286:A:G	17388286	A	G	G	-0.518111	-0.0290074	-0.0356103	0.0109845	0.678334
9	rs144166918	17394994	9:17394996:C:T	17394996	C	T	T	0.109658	0.356071	-0.0657188	0.237452	-0.0107885
9	rs142750793	17462985	9:17462987:A:C	17462987	A	C	C	0.0727273	0.32751	-0.161965	0.341328	0.0101671
9	rs79969013	17463032	9:17463034:T:G	17463034	T	G	G	-0.881703	-0.0205793	-0.102578	-0.00996125	-0.624335
9	rs138618050	17463037	9:17463039:T:C	17463039	T	C	C	0.126348	0.535007	-0.304748	0.498966	-0.000856611
9	rs3780226	17747173	9:17747175:C:A	17747175	C	A	A	-0.605498	1.13316	-1.41285	-0.922159	-0.0162465
9	rs78778855	17789588	9:17789590:G:A	17789590	G	A	A	-0.670674	0.0242681	-0.0406115	0.0963073	1.45345
9	rs150543523	17793463	9:17793465:G:T	17793465	G	T	T	0.0861025	0.298433	-0.060671	0.425092	0.0112601
9	rs77805914	18474340	9:18474342:G:C	18474342	G	C	C	-0.84449	-0.0385968	-0.0477347	0.0233646	0.300232
9	rs2277160	18504916	9:18504918:T:A	18504918	T	A	A	-0.433841	0.477633	0.291991	-0.464909	0.0764781
9	rs7871056	18533342	9:18533344:G:A	18533344	G	A	A	-0.725387	-0.399385	0.275346	0.139508	0.35168
9	rs148870646	18680587	9:18680589:G:A	18680589	G	A	A	0.0793338	0.270875	-0.0521266	0.219636	0.0221897
9	rs13293151	18681821	9:18681823:A:G	18681823	A	G	G	0.693147	0.552086	0.241269	0.629957	-0.0967373
9	rs76312410	18706707	9:18706709:C:A	18706709	C	A	A	-0.503201	-0.0327781	-0.0100936	0.0228746	0.0496013
9	rs111979267	18753452	9:18753454:A:G	18753454	A	G	G	-0.489582	0.0270603	-0.0362763	0.051158	-1.0542
9	rs56778727	18753529	9:18753531:A:G	18753531	A	G	G	-0.00906619	-0.580581	-0.170712	-0.337652	0.095861
9	rs934472	18775810	9:18775812:C:A	18775812	C	A	A	0.340117	-0.124069	1.08777	-0.143853	0.619105
9	rs45579937	18777422	9:18777424:G:A	18777424	G	A	A	0.579181	0.284876	0.525671	0.491064	-0.0169538
9	rs75551645	18887908	9:18887910:G:C	18887910	G	C	C	0.437939	-0.980415	0.965432	0.327545	-0.00312301
9	rs149522121	18887959	9:18887961:C:T	18887961	C	T	T	-0.56429	-0.0218113	-0.0505777	0.0185427	-1.45056
9	rs10963818	18888089	9:18888091:C:T	18888091	C	T	T	-0.204715	0.937077	-0.260762	0.340775	0.640571
9	rs149316235	18905795	9:18905797:A:G	18905797	A	G	G	-0.0253105	0.24239	-0.0725923	0.309534	-0.0109689
9	rs41268985	18906726	9:18906728:C:T	18906728	C	T	T	0.101464	0.372141	-0.0276283	0.374053	0.0176926
9	rs1052448	18928039	9:18928041:A:G	18928041	A	G	G	0.704056	-0.424905	-0.297217	0.697779	0.0333808
9	rs34243148	18928210	9:18928212:G:A	18928212	G	A	A	0.364833	0.412134	1.93132	-1.61728	-0.0329388
9	rs113674764	18928422	9:18928424:G:A	18928424	G	A	A	-0.499759	-0.254518	0.164119	0.130197	0.533756
9	rs41268995	18941881	9:18941883:A:T	18941883	A	T	T	-1.48807	0.310825	0.436346	1.01393e-05	-0.641205
9	rs6475273	18950787	9:18950789:G:A	18950789	G	A	A	-0.739141	1.01793	0.954452	-0.367431	-0.327161
9	rs7036389	18950869	9:18950871:G:A	18950871	G	A	A	0.0962025	0.222535	-0.555607	-0.286296	0.000320681
9	rs17810415	19032907	9:19032909:A:G	19032909	A	G	G	-0.360121	0.900483	-0.216054	-0.402857	0.346287
9	rs141501503	19058429	9:19058431:G:C	19058431	G	C	C	-0.524913	-0.015174	0.0174594	0.0365607	0.880332
9	rs62619766	19058636	9:19058638:C:T	19058638	C	T	T	0.108905	0.427963	-0.0367675	0.377732	-0.116861
9	rs10511670	19058743	9:19058745:G:C	19058745	G	C	C	0.0386925	-0.280421	0.0964349	1.021	-0.0475311
9	rs145880290	19063590	9:19063592:A:G	19063592	A	G	G	-0.414624	-0.0280924	0.00400246	0.0211432	-0.738767
9	rs115011093	19063654	9:19063656:A:T	19063656	A	T	T	-0.416577	0.0364536	-0.0858219	0.0498321	-0.176619
9	rs138768406	19080570	9:19080572:T:C	19080572	T	C	C	-0.357628	0.0682996	-0.0211586	0.126479	-1.27806
9	rs142022872	19080577	9:19080579:G:A	19080579	G	A	A	0.266167	-0.856567	-0.0678523	1.01339	0.033132
9	rs2228416	19126281	9:19126283:C:T	19126283	C	T	T	-0.899765	0.0889198	0.657104	-0.243454	0.00256918
9	rs11788720	19296275	9:19296277:G:A	19296277	G	A	A	0.201323	0.748226	-0.442526	0.581531	-0.094958
9	rs80318263	19299248	9:19299250:A:T	19299250	A	T	T	-0.928905	-0.0276853	-0.0353797	0.049068	-0.939917
9	rs140468194	19305304	9:19305306:A:G	19305306	A	G	G	0.0881712	0.212609	-0.0612467	-0.0268431	0.0108052
9	rs2256093	19326053	9:19326055:G:T	19326055	G	T	T	-1.34883	0.576757	0.313856	-0.843264	-0.0866717
9	rs114163004	19326226	9:19326228:A:T	19326228	A	T	T	-0.538282	0.00766082	-0.0704807	0.0158363	-0.279465
9	rs150709653	19332217	9:19332219:A:T	19332219	A	T	T	-0.368404	-0.0142683	0.00272797	0.0258817	-0.875921
9	rs145080434	19346451	9:19346453:G:A	19346453	G	A	A	0.12876	0.302529	0.0427173	-0.336095	0.0329796
9	rs115333095	19347095	9:19347097:T:C	19347097	T	C	C	-0.406399	-0.0040987	0.0798254	-0.00660042	0.939657
9	rs73418021	19350763	9:19350765:A:G	19350765	A	G	G	-0.706925	-0.0385278	-0.0631	-0.0188375	0.668048
9	rs61613662	19357166	9:19357168:C:T	19357168	C	T	T	-0.657546	-0.0248183	0.0100755	0.0271366	-0.0606145
9	rs41270113	19380239	9:19380241:A:T	19380241	A	T	T	0.289371	1.05448	-0.277987	0.883597	0.0242756
9	rs10964136	19434980	9:19434982:C:T	19434982	C	T	T	0.350168	-1.17136	-0.28191	1.4704	-0.00710902
9	rs112508827	19576929	9:19576931:G:A	19576931	G	A	A	0.121863	0.280949	0.283465	0.139292	0.0165648
9	rs4977308	19622268	9:19622270:T:C	19622270	T	C	C	0.109784	-0.723247	-0.589411	-0.384125	-0.208094
9	rs74849667	20354755	9:20354757:C:T	20354757	C	T	T	-0.348561	-0.31501	0.0633463	0.25247	-0.643782
9	rs144852593	20365792	9:20365794:A:G	20365794	A	G	G	0.0821285	0.326654	0.0689512	0.263275	0.0242118
9	rs78515495	20413813	9:20413815:G:A	20413815	G	A	A	-0.504312	0.00345324	-0.00992257	0.0553354	0.581722
9	rs56301631	20715312	9:20715313:T:C	20715313	T	C	C	-0.165179	0.789171	-0.677949	0.438604	-0.255736
9	rs78308784	20758222	9:20758223:A:T	20758223	A	T	T	-0.695784	0.003813	-0.0545541	0.0331702	-1.14903
9	rs10511687	20764870	9:20764871:T:C	20764871	T	C	C	-0.174096	1.39178	0.758055	-1.08453	-0.348849
9	rs117743551	20781695	9:20781696:T:A	20781696	T	A	A	0.129433	0.541599	-0.242126	0.455777	0.0735376
9	rs7038826	20781922	9:20781923:C:T	20781923	C	T	T	-0.348933	-0.0101831	-0.0253794	0.0352867	1.1054
9	rs144752645	20789649	9:20789650:T:A	20789650	T	A	A	-0.23475	0.000348325	-0.0305122	-0.00426815	-0.386608
9	rs35852117	20823013	9:20823014:T:C	20823014	T	C	C	-0.580973	0.000456029	0.0188959	0.0846479	0.214997
9	rs7044447	20923618	9:20923619:A:G	20923619	A	G	G	-0.0140378	-0.73111	-0.851547	0.125209	-0.0106793
9	rs78247162	20932973	9:20932974:A:G	20932974	A	G	G	-0.425667	-0.0246844	-0.0130281	0.0456141	0.477959
9	rs56037765	20944629	9:20944630:G:A	20944630	G	A	A	0.0833575	0.280397	0.0602854	0.183909	-0.0039818
9	rs79134232	20993234	9:20993235:T:A	20993235	T	A	A	-0.456568	-0.0109913	-0.0117944	0.0574502	0.915496
9	rs61736077	21016009	9:21016010:G:A	21016010	G	A	A	0.071402	0.27973	-0.143215	0.259451	0.0297544
9	rs141894933	21077371	9:21077372:T:C	21077372	T	C	C	-0.384134	-0.0107118	-0.0966247	-0.0441116	-0.555946
9	rs1051922	21077716	9:21077717:G:A	21077717	G	A	A	-0.316191	0.125208	0.0875193	0.928698	-0.0488371
9	rs35912208	21141480	9:21141481:A:G	21141481	A	G	G	0.0792584	0.312697	-0.0534617	0.44225	0.0155626
9	rs2939	21166004	9:21166005:A:G	21166005	A	G	G	0.253965	-1.23317	-1.17362	1.31397	0.335378
9	rs8181184	21166661	9:21166662:C:T	21166662	C	T	T	0.290347	-1.44159	-0.0258179	1.4033	0.0622625
9	rs145794215	21202136	9:21202137:A:G	21202137	A	G	G	-0.478245	0.00148708	-0.00670291	0.0783359	1.02235
9	rs145785282	21206724	9:21206725:G:A	21206725	G	A	A	-0.429686	0.0317381	-0.0745494	0.0558871	0.01817
9	rs138649447	21207129	9:21207130:G:A	21207130	G	A	A	-0.0293099	-1.00059	0.247124	0.492956	-0.216028
9	rs144758101	21228016	9:21228017:G:A	21228017	G	A	A	-0.546068	0.0597939	-0.126258	0.116381	0.480327
9	rs28383770	21239552	9:21239553:C:T	21239553	C	T	T	0.056311	0.192348	-0.172947	-0.0271783	-0.00995739
9	rs76096785	21350603	9:21350604:T:C	21350604	T	C	C	-0.293731	0.113688	-0.125685	0.123768	-0.0170093
9	rs138085325	21350904	9:21350905:C:T	21350905	C	T	T	0.1491	0.34978	0.326667	-0.0648355	-0.00481826
9	rs10123853	21350910	9:21350911:G:C	21350911	G	C	C	-0.289288	-0.0239257	0.00508346	0.00912242	-0.240746
9	rs34244195	21441077	9:21441078:C:T	21441078	C	T	T	-0.741505	0.0403417	-0.024612	0.080436	0.882407
9	rs1125488	21481556	9:21481557:T:G	21481557	T	G	G	0.211905	0.253494	-0.731926	-1.2811	0.115254
9	rs7023954	21816758	9:21816759:G:A	21816759	G	A	A	-0.201144	-0.184579	-1.2976	0.811348	0.297899
9	rs58005508	21818011	9:21818012:C:T	21818012	C	T	T	-1.50093	-0.0137856	-0.0537679	0.161297	0.649385
9	rs10965163	21854740	9:21854741:C:T	21854741	C	T	T	0.372234	0.463813	0.115593	0.297462	0.0281463
9	rs3802392	21854920	9:21854921:A:G	21854921	A	G	G	0.181683	-0.726278	0.177801	0.473267	0.16711
9	rs35705218	22451799	9:22451800:A:G	22451800	A	G	G	-0.696779	-0.0124753	-0.0259413	0.0636157	-0.910431
9	rs112073000	23731162	9:23731164:T:C	23731164	T	C	C	-0.414922	-0.0115902	-0.01303	0.0162453	0.993878
9	rs73654364	23762176	9:23762178:G:A	23762178	G	A	A	-0.0142712	-0.604694	-0.751781	-0.291736	0.105216
9	rs201727379	25677843	9:25677845:G:A	25677845	G	A	A	-0.47874	-0.00411414	-0.100003	-0.0394489	-0.128269
9	rs41271167	26842442	9:26842444:C:T	26842444	C	T	T	0.0807744	0.30817	-0.251432	-0.162342	-0.00608972
9	rs10967558	26842506	9:26842508:G:A	26842508	G	A	A	-1.21887	-0.014631	-0.0774272	0.0913412	-0.154427
9	rs78010836	26842540	9:26842542:T:C	26842542	T	C	C	-0.481123	-0.00151843	0.0138475	0.0638145	0.166947
9	rs78886918	26905633	9:26905635:T:C	26905635	T	C	C	0.0738061	0.255422	-0.212982	0.164049	-0.0153024
9	rs73433910	26925982	9:26925984:T:C	26925984	T	C	C	-0.430224	-0.000489775	-0.14307	-0.067668	-0.833822
9	rs10812505	26978170	9:26978172:A:G	26978172	A	G	G	0.900999	-2.78815	-0.857993	1.22674	0.0119227
9	rs73436010	26978303	9:26978305:T:G	26978305	T	G	G	-0.424011	-0.0260104	-0.0389628	-0.0135222	-1.23995
9	rs139456311	26996373	9:26996375:A:G	26996375	A	G	G	0.0702492	0.271146	-0.104422	0.316284	0.00178115
9	rs35776880	26998090	9:26998092:C:T	26998092	C	T	T	0.176055	0.50961	-0.359083	0.152006	-0.000403804
9	rs17694549	27009100	9:27009102:T:C	27009102	T	C	C	-0.243151	0.231577	1.06293	-0.713384	-1.03709
9	rs76223779	27157914	9:27157916:C:T	27157916	C	T	T	-0.466265	0.0150308	-0.044272	0.0359994	0.0867044
9	rs55892210	27158010	9:27158012:G:A	27158012	G	A	A	-0.771669	-0.0325575	-0.0430721	0.0464032	-1.74529
9	rs116799468	27172767	9:27172769:G:A	27172769	G	A	A	-0.298952	-0.00156233	-0.0691645	-0.012495	0.0976611
9	rs666478	27173180	9:27173182:C:T	27173182	C	T	T	-0.393245	0.956974	-0.548697	-0.288678	0.161983
9	rs41272241	27180228	9:27180230:C:T	27180230	C	T	T	-0.133398	0.277424	0.0242408	0.214682	0.515847
9	rs10812532	27197282	9:27197284:T:G	27197284	T	G	G	-0.13017	0.407457	1.00322	-0.496759	0.0581696
9	rs639225	27202870	9:27202872:A:G	27202872	A	G	G	0.341993	0.240457	-0.74322	-0.208013	0.080508
9	rs45563539	27203002	9:27203004:G:A	27203004	G	A	A	0.344213	0.0543487	0.333634	0.13862	0.0176818
9	rs4631561	27203078	9:27203080:G:A	27203080	G	A	A	-0.918802	-0.0352505	-0.0169634	0.0609246	0.932643
9	rs638189	27203144	9:27203146:T:C	27203146	T	C	C	-0.71367	0.00602372	-0.111775	0.00843864	0.473937
9	rs41272847	27213612	9:27213614:G:C	27213614	G	C	C	0.285762	0.918581	-0.0833728	0.459045	-0.017103
9	rs2273715	27229141	9:27229143:T:C	27229143	T	C	C	-0.734902	-0.273342	0.299253	-0.342708	0.185754
9	rs147570838	27229238	9:27229240:C:T	27229240	C	T	T	-0.239962	0.00715985	-0.0128002	0.0354616	-0.0428518
9	rs12337286	27292474	9:27292476:T:C	27292476	T	C	C	-0.929427	-0.27664	-0.0934748	0.454236	-0.429073
9	rs3824406	27296705	9:27296707:A:G	27296707	A	G	G	0.667629	-0.082079	0.742273	1.03426	0.0255942
9	rs148098562	27297089	9:27297091:C:T	27297091	C	T	T	-0.0626868	-0.310897	0.0256145	0.231182	0.157077
9	rs13297974	27330636	9:27330638:A:T	27330638	A	T	T	0.202988	0.603158	-0.408447	0.347962	0.0286813
9	rs57134795	27358901	9:27358903:C:G	27358903	C	G	G	-0.750883	0.13533	-0.0865331	0.148672	0.255717
9	rs34959338	27455135	9:27455137:G:A	27455137	G	A	A	0.172657	1.50577	-0.200899	1.20857	-0.0550988
9	rs34933275	27524624	9:27524626:T:A	27524626	T	A	A	-0.813461	0.0268205	-0.0639033	0.0959721	-0.371467
9	rs41272879	27524980	9:27524982:T:C	27524982	T	C	C	-0.21782	0.323534	0.536624	-0.35884	0.713548
9	rs141063383	27548276	9:27548278:G:A	27548278	G	A	A	-0.00154882	0.150874	-0.589977	-0.284244	-0.57481
9	rs62538126	27556831	9:27556833:C:A	27556833	C	A	A	0.175778	0.467169	-0.802729	-0.14317	0.0183987
9	rs74350897	27566652	9:27566654:T:C	27566654	T	C	C	-0.380636	-0.0244356	0.0102007	0.0229857	1.0812
9	rs10757668	27567145	9:27567147:C:T	27567147	C	T	T	0.170177	0.698917	0.544583	0.330089	0.809851
9	rs145831596	27949716	9:27949718:T:C	27949718	T	C	C	-0.4395	-0.0133956	0.0126509	0.0330751	1.02604
9	rs41298178	32405639	9:32405641:T:G	32405641	T	G	G	0.673044	0.91101	0.377678	-2.00024	0.101606
9	rs56127964	32407466	9:32407468:A:G	32407468	A	G	G	0.131378	0.39622	0.244088	0.0868907	0.0715176
9	rs2026739	32418237	9:32418239:G:T	32418239	G	T	T	0.391999	0.314813	0.372809	0.00269029	-0.291503
9	rs185730378	32418292	9:32418294:C:T	32418294	C	T	T	-0.0195707	-0.0485276	0.567799	-0.601962	-0.530912
9	rs143605082	32423274	9:32423276:A:T	32423276	A	T	T	-0.55544	-0.0197414	0.0205305	0.0561607	0.79145
9	rs45450994	32424675	9:32424677:C:T	32424677	C	T	T	0.13818	0.52351	-0.330997	0.473786	0.0136803
9	rs77785385	32424698	9:32424700:A:G	32424700	A	G	G	-1.01352	-0.0165102	-0.0711396	0.0456751	0.829385
9	rs73477332	32429521	9:32429523:C:T	32429523	C	T	T	-0.464216	-0.0373968	-0.0905615	-0.055387	0.923545
9	rs74865883	32440613	9:32440615:G:T	32440615	G	T	T	-0.577337	0.0210912	-0.0424569	0.0671398	0.513372
9	rs118188918	32448850	9:32448852:G:C	32448852	G	C	C	0.110282	0.418571	0.266244	0.26904	0.0542815
9	rs61629844	32448905	9:32448907:C:T	32448907	C	T	T	-0.668438	0.0958374	-0.328216	-0.0614477	0.115694
9	rs10970983	32450254	9:32450256:C:G	32450256	C	G	G	0.0671678	0.116403	-0.537774	-0.247109	0.00540069
9	rs45589431	32466277	9:32466279:C:T	32466279	C	T	T	0.418491	1.10487	-0.227254	0.334886	-0.0243957
9	rs116612738	32480254	9:32480256:G:A	32480256	G	A	A	-0.434919	-0.00789615	-0.139275	-0.0575032	0.00803279
9	rs61752945	32481339	9:32481341:C:T	32481341	C	T	T	-0.17468	0.190993	0.14587	-0.200266	0.446659
9	rs12001044	32487912	9:32487914:T:C	32487914	T	C	C	-0.974927	0.0447764	-0.179923	0.0412914	-0.549593
9	rs10971002	32488681	9:32488683:T:C	32488683	T	C	C	0.354119	0.58999	-2.22954	-1.40608	0.0539474
9	rs78786043	32493767	9:32493769:T:G	32493769	T	G	G	-0.351369	0.0252159	-0.141156	-0.0392547	-0.677804
9	rs72710678	32500832	9:32500834:C:T	32500834	C	T	T	0.146706	0.379555	0.126314	-0.0535765	0.00379742
9	rs10813831	32526146	9:32526148:G:A	32526148	G	A	A	-0.132725	0.899636	0.0110382	0.804564	-0.455489
9	rs17857515	32542278	9:32542280:T:C	32542280	T	C	C	0.134811	0.464649	-0.0749556	0.189952	-0.0336327
9	rs74328058	32542363	9:32542365:G:A	32542365	G	A	A	0.0793476	0.293497	-0.114976	0.395502	-0.00407498
9	rs61758062	32543285	9:32543287:T:G	32543287	T	G	G	0.0718536	0.214611	0.0877113	0.203685	0.0103869
9	rs112527210	32550912	9:32550914:G:A	32550914	G	A	A	0.18298	0.662874	-0.110062	0.459979	0.027205
9	rs16918393	32630165	9:32630167:T:C	32630167	T	C	C	-0.454045	0.0206389	-0.077285	0.0355692	0.0224463
9	rs61736667	32630282	9:32630284:T:C	32630284	T	C	C	-0.598401	-0.019234	-0.0384216	0.0275229	-0.177612
9	rs10758145	32630472	9:32630474:T:C	32630474	T	C	C	-0.750197	-0.559372	0.267778	0.471703	-0.634901
9	rs55976674	32632072	9:32632074:G:A	32632074	G	A	A	-0.497921	0.0150037	-0.0392117	0.0462122	0.709025
9	rs56320744	32632290	9:32632292:C:T	32632292	C	T	T	-0.543281	0.213921	-0.119249	0.152887	-0.347188
9	rs35905429	32632532	9:32632534:G:A	32632534	G	A	A	0.168637	0.611404	0.0675666	0.458157	0.0127505
9	rs141396090	32633946	9:32633948:G:A	32633948	G	A	A	-0.41763	-0.0162323	0.0079997	0.0176393	0.0895948
9	rs17219559	32634467	9:32634469:T:C	32634469	T	C	C	0.363855	1.2323	-0.828718	0.690716	0.00542201
9	rs56352331	32635067	9:32635069:G:C	32635069	G	C	C	-0.294678	0.0091625	-0.0195603	0.0430215	-0.251039
9	rs55895024	32635389	9:32635391:C:T	32635391	C	T	T	0.131302	0.346704	0.298252	0.0105675	-0.0383601
9	rs115094141	32784265	9:32784267:C:T	32784267	C	T	T	-0.360951	0.0729617	-0.180509	-0.023755	-0.625515
9	rs114281856	32984582	9:32984584:C:T	32984584	C	T	T	-0.48757	-0.0204398	0.0089976	0.0127448	-1.00756
9	rs145708168	32984877	9:32984879:A:T	32984879	A	T	T	-0.479176	-0.000447908	-0.00124897	0.0611626	-1.79697
9	rs111499981	32985943	9:32985945:C:G	32985945	C	G	G	-0.355378	-0.0209756	0.00906603	0.0234308	0.206426
9	rs10971268	32986118	9:32986120:T:C	32986120	T	C	C	0.146072	0.397087	0.0974385	0.299794	0.0166666
9	rs34778324	32987594	9:32987596:G:T	32987596	G	T	T	0.0818137	0.43328	-0.354233	0.314154	0.0613395
9	rs79254654	32987707	9:32987709:G:A	32987709	G	A	A	-0.406862	0.0254278	-0.00098738	0.0937208	-0.143532
9	rs20583	33026572	9:33026574:T:C	33026574	T	C	C	-1.06454	-0.191402	-0.151267	1.02461	-0.22354
9	rs118001053	33047425	9:33047427:A:G	33047427	A	G	G	0.111885	0.356594	0.0758153	0.210017	-0.00120965
9	rs2274764	33062128	9:33062130:G:A	33062130	G	A	A	0.475329	-0.590782	0.0492714	-0.65906	0.0765674
9	rs1065765	33135238	9:33135240:G:A	33135240	G	A	A	-0.00548692	-0.0327685	0.0385807	0.671466	0.6391
9	rs706107	33240225	9:33240227:G:A	33240227	G	A	A	-1.43328	-0.0199003	0.24781	0.0843857	-0.335301
9	rs189192490	33240289	9:33240291:T:C	33240291	T	C	C	0.139166	0.113379	0.936847	-0.766796	0.0156917
9	rs114225550	33255901	9:33255903:T:C	33255903	T	C	C	-0.623741	-0.013677	-0.032265	0.0224807	-0.193721
9	rs77659329	33255942	9:33255944:T:G	33255944	T	G	G	0.300673	0.16261	-2.79009	-2.43371	0.0596492
9	rs7033115	33294398	9:33294400:G:A	33294400	G	A	A	-0.414192	-0.00229908	-0.11201	-0.059096	0.085569
9	rs114231070	33318875	9:33318877:C:T	33318877	C	T	T	-0.420935	-0.00866074	0.0172348	0.0582039	-0.498095
9	rs637628	33338629	9:33338631:G:A	33338631	G	A	A	-0.792644	-0.00232432	-0.0340484	0.0592892	1.18409
9	rs7027207	33354236	9:33354238:T:G	33354238	T	G	G	-0.777074	-0.0111707	-0.0378844	0.0675834	0.551602
9	rs146508853	33366682	9:33366684:G:A	33366684	G	A	A	0.146576	0.195835	0.449406	-0.500029	0.00247505
9	rs141128443	33366788	9:33366790:C:T	33366790	C	T	T	0.173456	0.648998	-0.335219	0.497505	0.0579744
9	rs148888179	33367549	9:33367551:T:C	33367551	T	C	C	-0.511638	-0.0290706	-8.94178e-05	0.0485285	0.546076
9	rs118174430	33385559	9:33385561:G:A	33385561	G	A	A	0.114264	0.361099	-0.214925	0.253171	-0.00578703
9	rs2228333	33443867	9:33443869:G:A	33443869	G	A	A	0.0813389	0.293329	-0.0261761	0.414989	0.0127584
9	rs79272396	33462853	9:33462855:G:A	33462855	G	A	A	-0.424256	0.00186725	-0.0109654	0.052591	0.102464
9	rs12553842	33463158	9:33463160:T:C	33463160	T	C	C	0.0522874	0.230239	-0.25826	0.128879	-0.0581381
9	rs117666046	33463786	9:33463788:G:C	33463788	G	C	C	0.206504	-0.40932	0.618787	-0.0307052	0.0321024
9	rs115548117	33463848	9:33463850:C:T	33463850	C	T	T	-0.590776	-0.0346721	-0.0936849	-0.004804	0.906126
9	rs2785210	33465182	9:33465184:G:A	33465184	G	A	A	-0.286835	0.435475	-0.973176	0.522989	0.618772
9	rs183048929	33466034	9:33466036:T:A	33466036	T	A	A	0.0760587	0.169455	0.18555	-0.0477238	0.0212422
9	rs507758	33466859	9:33466861:C:T	33466861	C	T	T	-1.02349	0.295287	-0.378529	0.473098	0.406675
9	rs61995751	33467729	9:33467731:C:T	33467731	C	T	T	0.12006	0.445613	-0.0280717	0.576292	0.0170083
9	rs34911447	33468087	9:33468089:C:T	33468089	C	T	T	0.0821058	0.0243683	-0.957077	-0.754913	0.00561274
9	rs41313456	33468945	9:33468947:C:T	33468947	C	T	T	0.0768256	0.343891	0.0451321	0.382124	0.0134726
9	rs855523	33624429	9:33624431:A:C	33624431	A	C	C	-0.505474	0.142212	1.00671	-0.667583	0.630186
9	rs141775587	33624509	9:33624511:A:G	33624511	A	G	G	0.0326425	0.2003	-0.236652	0.0411445	0.0514289
9	rs7868961	33625221	9:33625223:A:G	33625223	A	G	G	-0.617035	-0.00814494	-0.0349542	0.0210099	-0.600676
9	rs116139354	33675999	9:33676001:G:A	33676001	G	A	A	-0.420889	0.0154764	-0.0228724	0.0545088	0.464548
9	rs111298584	33676173	9:33676175:C:T	33676175	C	T	T	-0.832543	0.445332	0.12538	0.0201866	-1.30807
9	rs41312824	33926668	9:33926670:T:C	33926670	T	C	C	0.0884049	0.332883	-0.131968	0.387335	0.0163262
9	rs2296364	33926692	9:33926694:G:A	33926694	G	A	A	0.243437	-0.64139	-0.0534705	1.06502	0.0208363
9	rs16935295	33927880	9:33927882:C:G	33927882	C	G	G	-0.898772	-0.00878995	-0.0903392	0.0296602	-0.177565
9	rs307652	33935736	9:33935738:A:G	33935738	A	G	G	0.16525	-0.398682	0.653766	0.314357	-0.459214
9	rs141125550	33944596	9:33944598:A:G	33944598	A	G	G	0.124018	0.259284	-0.798447	-0.371197	-0.0412409
9	rs74797052	33944666	9:33944668:G:A	33944668	G	A	A	-0.455213	-0.0163307	-0.0744185	-0.028745	-0.364078
9	rs16935457	34242094	9:34242096:T:A	34242096	T	A	A	0.319681	-1.48163	-0.163309	1.55816	-0.012185
9	rs41274039	34255988	9:34255990:A:C	34255990	A	C	C	0.0687048	0.345225	0.0704495	0.387157	0.0596044
9	rs10814083	34256347	9:34256349:C:T	34256349	C	T	T	0.72404	-1.69241	0.414224	-0.226045	0.536214
9	rs73494718	34256465	9:34256467:C:A	34256467	C	A	A	-0.56473	-0.0156915	-0.0442594	0.0360139	-0.470398
9	rs36025573	34256539	9:34256541:A:G	34256541	A	G	G	0.311509	0.39871	-2.03658	-1.67168	0.0598144
9	rs139062260	34257908	9:34257910:G:A	34257910	G	A	A	0.0828674	0.37027	-0.109844	0.437491	0.0028032
9	rs41274845	34311020	9:34311022:T:C	34311022	T	C	C	0.473546	0.589998	0.783699	-0.294598	-0.0160699
9	rs112332239	34385757	9:34385759:C:T	34385759	C	T	T	0.138023	0.559483	-0.140955	0.612912	0.00885108
9	rs41274849	34402663	9:34402665:C:T	34402665	C	T	T	0.535232	1.51808	-0.951425	0.778468	0.0161262
9	rs77344166	34489356	9:34489358:A:G	34489358	A	G	G	-0.575784	0.0102199	-0.048114	0.0338517	0.209296
9	rs10814116	34500879	9:34500881:C:T	34500881	C	T	T	0.852101	-0.810095	1.16546	0.892601	-0.0708512
9	rs138412741	34512213	9:34512215:G:A	34512215	G	A	A	0.0899933	0.27523	0.0863292	0.215669	0.0142199
9	rs11999454	34512393	9:34512395:T:G	34512395	T	G	G	-0.0828599	-1.04572	-0.930934	-0.187608	0.348128
9	rs3818578	34552073	9:34552075:T:C	34552075	T	C	C	0.123834	-0.141653	-0.0788604	0.614141	0.0127883
9	rs2070802	34556453	9:34556455:A:T	34556455	A	T	T	0.226009	0.556605	-0.345538	-1.1831	-0.0680168
9	rs12337871	34622463	9:34622466:C:T	34622466	C	T	T	-1.53814	-0.0322312	-0.0599447	0.110569	-0.936341
9	rs77754952	34623633	9:34623636:G:C	34623636	G	C	C	-0.610521	-0.0229493	-0.0419929	0.0210756	-0.0229831
9	rs11559048	34635679	9:34635682:G:A	34635682	G	A	A	-0.004346	-0.453356	-0.198513	0.0959707	0.015158
9	rs1055607	34649050	9:34649053:G:A	34649053	G	A	A	-0.88096	-0.02363	-0.0904873	-0.0345953	0.32809
9	rs34893971	34655286	9:34655289:C:T	34655289	C	T	T	-0.384859	-0.0162564	-0.0253477	0.0250382	0.52628
9	rs76429508	34655629	9:34655632:C:T	34655632	C	T	T	-0.312135	0.0466744	-0.0607991	0.0806094	0.550413
9	rs116312491	34658478	9:34658481:C:T	34658481	C	T	T	-0.415351	0.00448266	-0.0491255	0.0141114	0.786815
9	rs11575580	34660864	9:34660867:C:T	34660867	C	T	T	0.145902	0.553041	-0.288254	0.23347	0.012151
9	rs34352067	34661980	9:34661983:C:T	34661983	C	T	T	-0.260063	0.237968	1.13479	-1.02202	-0.729406
9	rs184937822	34662540	9:34662543:T:C	34662543	T	C	C	0.0900936	0.0673851	0.536428	-0.38895	0.0118559
9	rs16932104	34971553	9:34971556:C:T	34971556	C	T	T	-0.905181	-0.0381901	-0.0160513	0.00161815	0.0317617
9	rs61742471	35042296	9:35042299:G:A	35042299	G	A	A	0.158254	0.526061	-0.163007	0.491868	0.0105132
9	rs72722952	35042785	9:35042788:C:G	35042788	C	G	G	0.0212663	0.692735	0.533442	-1.11329	-0.340318
9	rs113761104	35042827	9:35042830:A:G	35042830	A	G	G	0.0833425	0.390766	0.290514	-0.0505773	0.199826
9	rs615474	35043291	9:35043294:G:T	35043294	G	T	T	0.278083	1.26836	-0.596266	-1.55323	-0.14828
9	rs10117097	35043479	9:35043482:C:T	35043482	C	T	T	-0.450033	-0.0161101	-0.0711482	-0.00798795	0.534233
9	rs61742475	35043489	9:35043492:T:G	35043492	T	G	G	-0.329508	0.0629699	-0.188644	-0.00329622	-0.121368
9	rs2298312	35044493	9:35044496:T:A	35044496	T	A	A	0.532995	-1.55598	-0.00951859	0.84709	-0.183864
9	rs116478544	35045126	9:35045129:T:C	35045129	T	C	C	0.138523	0.414297	0.0803617	0.483924	0.0139006
9	rs77126390	35060750	9:35060753:A:C	35060753	A	C	C	0.132509	-0.614188	0.0791686	0.526605	0.00909515
9	rs17885240	35075022	9:35075025:C:T	35075025	C	T	T	0.075279	0.428301	-0.0858142	0.628343	0.0745999
9	rs4986939	35075969	9:35075972:G:A	35075972	G	A	A	-1.06603	-0.0106659	-0.040765	0.0870896	-0.518112
9	rs2237857	35076755	9:35076758:G:A	35076758	G	A	A	-0.394761	-0.43248	0.617017	-0.332678	0.481948
9	rs76932500	35092411	9:35092414:C:G	35092414	C	G	G	0.0652591	0.226688	-0.110999	0.217788	0.0134311
9	rs138310463	35106221	9:35106224:T:C	35106224	T	C	C	0.0908287	0.266769	-0.18125	-0.112546	0.0307394
9	rs61732430	35376108	9:35376111:G:A	35376111	G	A	A	-1.10184	-0.0331926	-0.0188625	0.0869863	-1.0376
9	rs113358709	35380653	9:35380656:C:T	35380656	C	T	T	-0.928276	-0.0182758	-0.0228918	0.0739713	-0.35076
9	rs76792055	35381083	9:35381086:T:C	35381086	T	C	C	-0.435093	-0.030059	-0.00207731	-0.00415123	1.33471
9	rs2281999	35381504	9:35381507:C:T	35381507	C	T	T	-0.626291	-0.617655	1.18024	0.0895213	-0.0114225
9	rs145345718	35390659	9:35390662:C:T	35390662	C	T	T	0.0832548	0.154134	-0.027275	-0.125516	-0.00478119
9	rs41276043	35397166	9:35397169:C:G	35397169	C	G	G	0.155539	0.265794	0.457522	-0.235292	0.00577748
9	rs41315995	35398605	9:35398608:G:A	35398608	G	A	A	0.161436	0.57961	-0.0116471	0.374451	0.0344116
9	rs12339582	35398900	9:35398903:G:T	35398903	G	T	T	-0.867839	-0.0980897	-0.0580071	0.150038	0.786532
9	rs1535422	35546735	9:35546738:A:G	35546738	A	G	G	0.898838	-0.0471487	0.242632	0.0128959	0.259863
9	rs41277053	35555458	9:35555461:G:A	35555461	G	A	A	0.134061	0.373863	-0.21823	0.0899315	0.00983753
9	rs878072	35556321	9:35556324:G:A	35556324	G	A	A	-0.264187	-0.0277497	0.164222	-0.13953	-0.203678
9	rs2295842	35559213	9:35559216:C:T	35559216	C	T	T	0.198483	-0.690317	0.590094	0.379657	-0.308041
9	rs146446376	35561071	9:35561074:A:T	35561074	A	T	T	0.119752	0.0234966	0.665393	-0.685546	-0.0095959
9	rs139337875	35563062	9:35563065:G:A	35563065	G	A	A	0.0588101	0.216077	-0.0854205	0.23418	0.0158499
9	rs75679360	35563361	9:35563364:G:A	35563364	G	A	A	-0.0833808	0.59826	0.469546	0.205096	-0.570417
9	rs117344011	35610766	9:35610769:G:A	35610769	G	A	A	0.116034	0.339964	-0.324783	-0.0705685	0.00920519
9	rs138786883	35649916	9:35649919:C:A	35649919	C	A	A	0.112656	0.379354	-0.10361	0.429033	0.0206418
9	rs2297880	35650458	9:35650461:G:A	35650461	G	A	A	0.235608	0.628879	-0.482719	0.36643	-0.471743
9	rs78043355	35660670	9:35660673:T:G	35660673	T	G	G	-0.868045	-0.00487851	-0.0961211	0.023249	-0.809896
9	rs77984049	35674347	9:35674350:A:T	35674350	A	T	T	0.0634442	-0.864786	0.303387	1.00222	0.120274
9	rs183985235	35677780	9:35677783:C:A	35677783	C	A	A	0.0950709	0.153093	-0.618627	-0.40311	-0.00461267
9	rs41312812	35685573	9:35685576:G:A	35685576	G	A	A	0.0723466	0.148304	0.170968	-0.0243897	0.0110842
9	rs56204846	35698757	9:35698760:A:G	35698760	A	G	G	0.0550338	0.226018	-0.423504	0.0001038	0.00367469
9	rs41298202	35698942	9:35698945:G:A	35698945	G	A	A	0.165522	0.631778	-0.272588	0.603296	0.0389029
9	rs2295794	35700150	9:35700153:C:T	35700153	C	T	T	0.616436	-0.527831	1.07346	0.2901	0.335542
9	rs11541909	35706007	9:35706010:A:G	35706010	A	G	G	0.0562068	0.139761	0.0612994	-0.0317571	-0.00528757
9	rs35461988	35708425	9:35708428:T:C	35708428	T	C	C	0.16082	0.586405	-0.251509	0.595652	-0.0184156
9	rs41277061	35711405	9:35711408:C:T	35711408	C	T	T	0.0981963	0.346999	-0.16562	0.363179	0.020122
9	rs148339706	35712931	9:35712934:C:T	35712934	C	T	T	0.0545385	0.0473797	0.240719	-0.253347	-0.00677715
9	rs75170432	35714218	9:35714221:C:A	35714221	C	A	A	-0.655563	0.0212297	-0.112978	0.00209207	0.673024
9	rs142090240	35717135	9:35717138:T:C	35717138	T	C	C	0.157519	0.242292	-1.01232	-0.663333	0.00236539
9	rs34030433	35717269	9:35717272:G:A	35717272	G	A	A	-0.743604	-0.0245253	-0.0468342	0.0745792	0.973756
9	rs72727051	35720795	9:35720798:C:T	35720798	C	T	T	0.105564	0.411645	-0.276509	0.345381	0.0274171
9	rs11538707	35733402	9:35733405:A:G	35733405	A	G	G	0.0996811	0.210953	0.363387	-0.126433	0.0144994
9	rs79750066	35741941	9:35741944:G:A	35741944	G	A	A	-0.802127	-0.0317718	-0.00694273	0.0418498	-1.65942
9	rs116570800	35808274	9:35808277:C:T	35808277	C	T	T	-0.318341	-0.0280108	0.0304663	-0.00631467	0.75014
9	rs79885528	35809117	9:35809120:C:T	35809120	C	T	T	-0.397938	0.000841112	-0.0983823	-0.0131747	-0.870763
9	rs61758535	35810094	9:35810097:G:A	35810097	G	A	A	0.0705138	0.254362	0.0535027	0.228479	0.00628667
9	rs61758536	35810245	9:35810248:G:A	35810248	G	A	A	0.215201	-0.722523	-0.0146959	0.837619	-0.000303608
9	rs79210384	35825651	9:35825654:C:T	35825654	C	T	T	-0.506429	-0.0072488	-0.0387595	0.0300518	-0.157513
9	rs16932715	35846538	9:35846541:C:T	35846541	C	T	T	-0.3317	-0.00206197	-0.0405739	-0.0119822	0.295304
9	rs74811550	35869643	9:35869646:G:A	35869646	G	A	A	-0.90447	-0.0161352	-0.0530314	0.0725239	-1.45864
9	rs76452347	35906471	9:35906474:C:T	35906474	C	T	T	-0.0568298	1.33688	-0.487625	0.863635	-0.153695
9	rs2233568	35957355	9:35957358:G:A	35957358	G	A	A	-0.595442	-0.0249029	0.132359	0.104212	0.276498
9	rs2233567	35957383	9:35957386:A:G	35957386	A	G	G	-0.749737	-0.0323901	0.166226	-0.220507	-0.236842
9	rs61738501	35957452	9:35957455:A:G	35957455	A	G	G	0.124265	0.433865	-0.130601	0.414218	-0.00512201
9	rs10972683	36003037	9:36003040:G:A	36003040	G	A	A	-0.472992	0.705975	0.670584	-0.124333	0.775971
9	rs116634165	36003118	9:36003121:C:T	36003121	C	T	T	-0.624087	-0.041428	-0.0642658	-0.0126551	-0.248952
9	rs142967272	36003192	9:36003195:G:A	36003195	G	A	A	-0.796289	-0.0483858	0.0424011	0.0387948	0.634243
9	rs113076068	36003353	9:36003356:A:T	36003356	A	T	T	-0.681845	0.0127663	-0.0376829	0.0903553	-0.983236
9	rs58611653	36052305	9:36052308:T:C	36052308	T	C	C	0.0120589	-0.716822	-0.285599	-0.228141	-0.342759
9	rs184486873	36060178	9:36060181:G:A	36060181	G	A	A	-0.494723	-0.0149479	-0.00208078	0.0151656	-2.13969
9	rs942478	36063743	9:36063746:C:G	36063746	C	G	G	-0.0247902	1.16747	0.611194	-0.555764	-0.560213
9	rs10972726	36109947	9:36109950:C:A	36109950	C	A	A	0.922478	0.410681	0.747337	0.656289	-0.244017
9	rs111613206	36123051	9:36123054:G:A	36123054	G	A	A	-0.410739	-0.0238257	0.0174278	0.0148696	-0.12637
9	rs16932994	36147871	9:36147874:C:T	36147874	C	T	T	-1.12263	-0.0153786	-0.0811331	0.0427995	-0.594768
9	rs138682558	36162369	9:36162372:G:A	36162372	G	A	A	-0.388724	-0.0211155	0.00319253	0.0121271	-0.823752
9	rs34789048	36169723	9:36169726:G:A	36169726	G	A	A	-0.185149	0.781845	0.286057	0.126036	-0.0134421
9	rs117143733	36169894	9:36169897:A:G	36169897	A	G	G	0.396287	-1.41997	0.0495411	1.61235	-0.024849
9	rs116298561	36169931	9:36169934:G:A	36169934	G	A	A	-0.411636	-0.0250268	-0.103083	-0.057959	0.266857
9	rs111302956	36219881	9:36219884:G:A	36219884	G	A	A	0.128717	0.40131	0.281143	0.0836263	0.0482807
9	rs73449614	36276951	9:36276954:C:T	36276954	C	T	T	-0.536119	-0.0238671	-0.0577795	-0.0160952	0.43905
9	rs114617403	36583642	9:36583645:A:G	36583645	A	G	G	0.0920285	0.298888	-0.212381	0.114647	0.00116803
9	rs76137365	36589516	9:36589519:A:G	36589519	A	G	G	0.0196366	-0.162889	0.744242	-0.472633	0.00952687
9	rs35233455	36589555	9:36589558:C:T	36589558	C	T	T	-0.201489	0.0225397	0.0687125	-0.0491869	0.321616
9	rs41298192	36597174	9:36597177:T:C	36597177	T	C	C	0.0807586	0.309242	-0.164184	0.305371	-0.0337678
9	rs73436987	36607689	9:36607692:A:G	36607692	A	G	G	-0.998408	-0.0215369	-0.104643	0.00475563	-1.47048
9	rs10973007	36630415	9:36630418:C:G	36630418	C	G	G	0.387404	1.41309	0.0917146	0.485119	0.16215
9	rs9298969	36643118	9:36643121:G:A	36643121	G	A	A	-0.499748	-0.0115304	0.903359	-0.210118	0.600313
9	rs34655121	36651819	9:36651822:G:A	36651822	G	A	A	-0.960673	-0.0229568	-0.10686	-0.00889334	-0.70559
9	rs72733443	36657220	9:36657223:C:G	36657223	C	G	G	0.400386	0.811702	0.18184	0.00736122	0.0157387
9	rs56223064	36665388	9:36665391:A:G	36665391	A	G	G	-0.739664	0.00568333	-0.011872	0.110677	0.842764
9	rs2277143	36882141	9:36882144:T:C	36882144	T	C	C	0.203461	-0.0977757	-0.0678579	0.80762	-0.000690596
9	rs183623699	36966501	9:36966504:G:A	36966504	G	A	A	0.0999129	0.413852	0.0719493	0.423402	0.0528847
9	rs3013735	37002806	9:37002809:A:G	37002809	A	G	G	-0.445019	0.35072	0.00121264	0.295884	0.262837
9	rs41312838	37006455	9:37006458:A:T	37006458	A	T	T	0.21381	0.563669	0.0781349	0.143149	0.0109168
9	rs115889954	37006494	9:37006497:C:T	37006497	C	T	T	-0.508393	-0.00744596	0.0628628	-0.0698784	-0.000895907
9	rs73646310	37015234	9:37015237:A:G	37015237	A	G	G	-0.838092	-0.0312838	0.092869	-0.344415	-0.753138
9	rs2297105	37020622	9:37020625:A:C	37020625	A	C	C	-0.373084	-0.610805	0.562578	-1.63385	-0.483458
9	rs35119826	37126682	9:37126685:G:A	37126685	G	A	A	-1.34079	-0.0475043	0.0274824	0.00426416	-0.11231
9	rs138176259	37304236	9:37304239:T:G	37304239	T	G	G	0.0851468	0.207391	-0.0382731	0.196081	-0.0214722
9	rs146896070	37428596	9:37428599:C:T	37428599	C	T	T	0.0779153	0.289283	-0.0202928	0.165816	0.0078982
9	rs309459	37429661	9:37429664:A:G	37429664	A	G	G	0.716631	0.014935	0.725348	0.709394	0.229373
9	rs12002324	37429744	9:37429747:G:A	37429747	G	A	A	-0.569569	-0.0158708	-0.0491744	-0.0183856	-0.617464
9	rs56401536	37430652	9:37430655:G:A	37430655	G	A	A	-1.22071	0.000217937	-0.0904542	0.0606677	0.0548055
9	rs309456	37431973	9:37431976:C:T	37431976	C	T	T	-0.429883	-0.00572889	0.0168444	0.0637581	0.822472
9	rs17502738	37441650	9:37441653:T:C	37441653	T	C	C	0.374066	1.32267	0.343998	0.240091	0.138084
9	rs147983938	37486042	9:37486045:G:C	37486045	G	C	C	0.101657	0.218173	0.50361	-0.321658	-0.0174692
9	rs112552905	37486109	9:37486112:G:A	37486112	G	A	A	-0.392484	-0.00213763	-0.0256438	0.0262488	0.628134
9	rs11542231	37489378	9:37489381:C:T	37489381	C	T	T	0.493448	1.32734	0.307597	0.247647	-0.0127785
9	rs57087842	37495144	9:37495147:G:A	37495147	G	A	A	-0.74211	0.101309	0.284278	-0.187829	-0.854483
9	rs7863488	37495192	9:37495195:G:C	37495195	G	C	C	-0.81646	-0.00833961	-0.093642	-0.00769316	0.137644
9	rs112460184	37498141	9:37498144:G:A	37498144	G	A	A	-0.399199	-0.0106612	0.0165989	0.0441796	0.173315
9	rs7047330	37503027	9:37503030:A:G	37503030	A	G	G	-0.555644	0.0699717	0.502368	-0.425068	-0.292374
9	rs150515670	37537067	9:37537070:C:T	37537070	C	T	T	-0.479466	-0.0122912	0.000403843	0.0442853	-0.912303
9	rs61747579	37537476	9:37537479:G:A	37537479	G	A	A	0.055591	0.304512	-0.0634752	0.423004	0.0558847
9	rs7044561	37537892	9:37537895:G:T	37537895	G	T	T	-0.655521	-0.0242848	0.00106324	0.0708505	0.282378
9	rs3747539	37692654	9:37692657:A:C	37692657	A	C	C	0.28131	0.143899	0.797184	0.730259	0.557257
9	rs199598758	37692777	9:37692780:G:A	37692780	G	A	A	-0.282727	0.00229181	-0.0106381	0.0312201	0.389243
9	rs2296557	37707392	9:37707395:T:C	37707395	T	C	C	0.146591	1.20302	-1.14784	1.12696	-0.04785
9	rs2274324	37731007	9:37731010:C:T	37731010	C	T	T	0.121518	-1.08136	-0.0483232	0.0920164	0.599182
9	rs78896005	37733836	9:37733839:A:C	37733839	A	C	C	-0.353153	-0.0212949	-0.0030224	0.0298507	-0.0220823
9	rs60707262	37735518	9:37735521:T:C	37735521	T	C	C	-0.683931	-0.01589	-0.00788204	0.0658631	0.624108
9	rs56069880	37735698	9:37735701:G:A	37735701	G	A	A	0.103195	0.346982	0.0807453	0.382608	0.0310782
9	rs62640019	37735725	9:37735728:C:T	37735728	C	T	T	-0.305065	0.00466777	-0.084282	0.00739859	0.0886514
9	rs151326689	37744390	9:37744393:C:T	37744393	C	T	T	0.0952247	0.188552	0.237113	-0.252779	-0.0034723
9	rs34100169	37744509	9:37744512:G:A	37744512	G	A	A	-0.481828	-0.00315094	-0.0573317	0.00866911	-0.85178
9	rs34233395	37744565	9:37744568:T:G	37744568	T	G	G	0.121068	0.398768	-0.147324	0.41639	0.0226533
9	rs62640016	37745562	9:37745565:C:T	37745565	C	T	T	-0.742013	-0.0460658	0.0146183	0.0436901	0.257359
9	rs140778637	37746585	9:37746588:A:C	37746588	A	C	C	-0.101529	0.172105	-0.164661	0.167338	-0.475705
9	rs113220627	37746769	9:37746772:A:G	37746772	A	G	G	-0.403903	-0.0250177	-0.0166396	0.0171829	1.24472
9	rs73447231	37761923	9:37761926:A:G	37761926	A	G	G	-0.56867	-0.0191696	0.00364071	0.0535908	0.38186
9	rs62624977	37761961	9:37761964:A:C	37761964	A	C	C	-0.534311	-0.0390499	-0.0798602	-0.034742	0.312014
9	rs115431773	37785053	9:37785056:C:G	37785056	C	G	G	-0.418385	-0.00516863	0.421237	-0.34068	0.220081
9	rs118047034	37860058	9:37860061:A:G	37860061	A	G	G	0.170182	0.508844	0.145893	0.408985	0.0169301
9	rs3827519	37948724	9:37948727:T:C	37948727	T	C	C	-0.195147	-0.115286	0.55804	0.111729	-0.60653
9	rs2228094	38395940	9:38395943:T:C	38395943	T	C	C	0.928948	-0.328045	0.223013	-0.256621	-1.1209
9	rs61741825	38397154	9:38397157:T:C	38397157	T	C	C	0.0610434	0.0954985	0.257674	-0.117605	0.00593298
9	rs78301279	38413209	9:38413212:A:C	38413212	A	C	C	-0.706822	-0.0337031	0.00188022	0.0186576	-0.896947
9	rs12000402	38413325	9:38413328:T:C	38413328	T	C	C	-0.448809	-0.0273445	0.00870277	0.0352295	-0.770595
9	rs2993159	38527117	9:38527120:T:C	38527120	T	C	C	-1.97977	-0.0677451	-0.0185326	0.166151	0.895227
9	rs143387743	38615552	9:38615555:A:G	38615555	A	G	G	-0.570406	0.0187215	-0.069928	0.0486693	0.179517
9	rs148902919	38615629	9:38615632:G:A	38615632	G	A	A	0.179639	0.568276	-0.193982	0.332175	-0.0122935
9	rs1832313	38615698	9:38615701:C:T	38615701	C	T	T	-0.112015	-0.286684	-0.805661	1.31688	0.177542
9	rs140456506	38616007	9:38616010:C:T	38616010	C	T	T	-0.526384	-0.00619066	-0.098857	0.0101442	0.556564
9	rs2183892	39086695	9:39086698:T:C	39086698	T	C	C	0.173525	-0.761872	0.885821	0.764774	-0.311354
9	rs78591776	39109200	9:39109203:G:A	39109203	G	A	A	-0.758135	-0.0415506	-0.0887373	0.0291767	0.0987456
9	rs188828312	39118066	9:39118069:A:G	39118069	A	G	G	0.117234	0.413601	-0.250932	0.410486	-0.00559375
9	rs28647395	39118108	9:39118111:C:T	39118111	C	T	T	-1.20898	-0.291247	0.322526	-0.424142	-0.27389
9	rs144254810	39150011	9:39150014:C:G	39150014	C	G	G	-0.316351	-0.000288633	-0.0267203	0.0209306	0.113019
9	rs150515274	70993153	9:68378237:G:A	68378237	G	A	A	-0.982894	-0.0536095	-0.0793391	0.00935545	-0.436571
9	rs17081271	70999315	9:68384399:T:C	68384399	T	C	C	-0.166903	0.0220568	-1.55821	-0.0547114	0.845295
9	rs146271811	70999453	9:68384537:A:G	68384537	A	G	G	-0.38779	0.00250996	-0.134192	-0.074749	-0.682161
9	rs140440718	71002383	9:68387467:G:A	68387467	G	A	A	-1.39559	0.000583253	-0.124058	0.0965325	1.54776
9	rs146004892	71006509	9:68391593:G:A	68391593	G	A	A	0.137981	0.310264	0.496997	-0.15776	0.000759237
9	rs147022534	71152177	9:68537261:A:G	68537261	A	G	G	0.0715406	0.207692	0.105621	0.154382	0.0186329
9	rs117451470	71152343	9:68537427:C:G	68537427	C	G	G	0.07253	0.270798	0.0118463	0.273017	0.0412111
9	rs953036	71509599	9:68894683:A:G	68894683	A	G	G	-0.557273	-0.7821	-0.159227	0.990603	-0.0186881
9	rs144530902	71534404	9:68919488:C:T	68919488	C	T	T	-0.500113	-0.0347937	0.0134341	0.0253458	-0.28924
9	rs11144305	71534678	9:68919762:A:G	68919762	A	G	G	0.169388	1.25957	-0.455921	0.917718	-0.0574423
9	rs55897616	71549847	9:68934931:G:A	68934931	G	A	A	0.297619	0.835382	-0.55037	0.26381	0.0294928
9	rs41288745	71549957	9:68935041:A:G	68935041	A	G	G	-0.532905	0.108349	0.420535	-0.28069	-0.176617
9	rs41288749	71628286	9:69013370:G:A	69013370	G	A	A	0.0681262	0.283825	-0.0733913	0.30832	-0.00544989
9	rs59907886	71661361	9:69046445:A:G	69046445	A	G	G	-0.594751	0.00665757	-0.0166536	0.0632087	-0.581494
9	rs3829062	71668197	9:69053281:T:C	69053281	T	C	C	0.410664	-0.13638	-0.0334129	0.310419	-0.449464
9	rs59415831	71679993	9:69065077:A:G	69065077	A	G	G	-0.568669	-0.0159028	-0.0208476	0.0150493	-1.91681
9	rs7027812	71833287	9:69218371:G:T	69218371	G	T	T	-0.744116	-0.00936536	-0.0787194	0.0169024	-0.0689243
9	rs77321498	71840972	9:69226056:C:T	69226056	C	T	T	-0.55975	-0.003585	-0.00446266	0.0829715	1.01336
9	rs2309428	71843023	9:69228107:C:A	69228107	C	A	A	0.623263	-0.264907	-0.778559	0.382551	0.806674
9	rs12340440	71851080	9:69236164:C:T	69236164	C	T	T	-0.704476	-0.0176769	-0.0381034	0.0433362	-0.555673
9	rs116545275	71852010	9:69237094:A:G	69237094	A	G	G	-0.470652	-0.00201059	-0.100474	-0.0241075	1.3151
9	rs73450889	71852747	9:69237831:C:T	69237831	C	T	T	-0.753054	0.0469567	-0.177508	-0.00158671	-1.43826
9	rs11788754	71861685	9:69246769:G:A	69246769	G	A	A	0.147413	0.344665	0.358827	-0.103664	-0.0113115
9	rs182561819	71861731	9:69246815:T:C	69246815	T	C	C	0.0744419	0.198067	0.0183536	0.116213	0.00373903
9	rs113671582	71862898	9:69247982:C:T	69247982	C	T	T	-0.622483	-0.0131017	0.0293292	0.0811967	0.17728
9	rs2282336	71862975	9:69248059:C:T	69248059	C	T	T	0.543311	-1.02054	-1.80496	-0.485452	-0.115704
9	rs28556975	71863070	9:69248154:T:C	69248154	T	C	C	-0.48829	-0.0134006	-0.0721602	0.0147455	0.829443
9	rs143965233	71865943	9:69251027:C:T	69251027	C	T	T	-0.262029	0.0837916	0.00155558	0.144908	-1.16159
9	rs41277913	71867861	9:69252945:A:G	69252945	A	G	G	0.298231	0.718515	0.827379	-0.606327	0.0472871
9	rs111595785	71869212	9:69254296:G:A	69254296	G	A	A	-0.248152	0.10225	-0.0909273	0.121394	0.29925
9	rs4351475	71990645	9:69375729:C:T	69375729	C	T	T	1.01686	0.20737	-0.715875	-0.75117	-0.0732922
9	rs80271143	71990822	9:69375906:G:A	69375906	G	A	A	-0.390948	-0.00941835	-0.000482036	0.0366714	0.286604
9	rs35386391	71998936	9:69384020:C:T	69384020	C	T	T	0.0107408	0.219259	0.700244	-0.42248	-0.237776
9	rs116423413	72046345	9:69431429:G:A	69431429	G	A	A	-0.419875	-0.00531977	-0.0211292	0.0409695	-0.0969532
9	rs142885599	72055975	9:69441059:G:A	69441059	G	A	A	0.0664784	0.239726	-0.158916	0.220263	-0.0146839
9	rs2781532	72064749	9:69449833:T:C	69449833	T	C	C	-0.294842	-1.00938	0.31314	-0.634253	-0.023509
9	rs149995729	72131953	9:69517037:C:T	69517037	C	T	T	0.124498	0.404487	-0.0476041	0.263917	-0.0172496
9	rs12352448	72338514	9:69723598:A:G	69723598	A	G	G	-0.667002	-0.0387292	-0.0076173	0.0315466	-1.16719
9	rs139747326	72349104	9:69734188:T:G	69734188	T	G	G	0.0903336	0.303703	-0.0660273	0.48166	0.0264309
9	rs61754915	72471585	9:69856669:G:A	69856669	G	A	A	-0.344637	0.00387355	-0.00879925	0.0198013	0.817642
9	rs56235401	72520823	9:69905907:T:C	69905907	T	C	C	0.191916	0.428181	0.392269	-0.326522	0.0237127
9	rs41282439	72520838	9:69905922:A:G	69905922	A	G	G	-0.624058	0.0231291	-0.0559843	0.0771455	0.0249304
9	rs2975886	72723209	9:70108293:A:G	70108293	A	G	G	-1.28335	0.0109068	0.39343	-0.258775	0.715227
9	rs17051488	72783668	9:70168752:C:A	70168752	C	A	A	-0.67241	-0.0212335	-0.00154619	0.0560634	0.593198
9	rs35534839	72840691	9:70225775:T:C	70225775	T	C	C	-0.771064	-0.0380542	-0.091064	-0.00403295	-1.57697
9	rs1180116	72897434	9:70282518:G:A	70282518	G	A	A	0.466296	0.350526	-0.201196	-0.209493	-0.419648
9	rs75873820	72897463	9:70282547:C:T	70282547	C	T	T	0.14175	-0.631725	0.0662895	0.554249	0.0075849
9	rs73647461	72933805	9:70318889:A:G	70318889	A	G	G	-0.497081	-0.036493	-0.0680534	-0.0478052	-0.63931
9	rs59648118	72938446	9:70323530:G:A	70323530	G	A	A	-0.504287	-0.00681216	-0.0434821	0.00523192	0.0643733
9	rs182529220	72965257	9:70350341:G:C	70350341	G	C	C	0.0541869	0.243055	0.0177035	0.249857	0.0111611
9	rs147205860	73028142	9:70413226:C:A	70413226	C	A	A	0.117853	0.374998	-0.411525	0.0440497	0.0319773
9	rs41287373	73150918	9:70536002:C:T	70536002	C	T	T	0.704125	0.583127	-0.297138	-0.925176	-0.349274
9	rs13440436	73151110	9:70536194:G:A	70536194	G	A	A	-0.560172	-0.0287619	-0.0519177	0.0161766	0.110655
9	rs77177051	73151140	9:70536224:T:A	70536224	T	A	A	-0.735117	-0.0171256	-0.0836599	0.00432833	-0.571125
9	rs2277188	73164637	9:70549721:C:T	70549721	C	T	T	0.407863	-1.37204	-0.801502	0.738152	-0.0958212
9	rs143219293	73168144	9:70553228:C:T	70553228	C	T	T	-0.394876	-0.049817	0.0153474	0.0293666	-0.34695
9	rs34994337	73213386	9:70598470:G:A	70598470	G	A	A	-0.462308	-0.0179544	0.00221734	0.0235654	0.338965
9	rs117283138	73225639	9:70610723:C:G	70610723	C	G	G	0.120328	0.333374	0.274491	0.00483835	-0.00521519
9	rs3812533	73234970	9:70620054:C:A	70620054	C	A	A	0.0456173	-0.902777	-0.373104	0.598551	0.528855
9	rs117745369	73250096	9:70635180:G:A	70635180	G	A	A	0.158431	0.617993	-0.25075	0.629802	-0.0379286
9	rs12351775	73255554	9:70640638:G:A	70640638	G	A	A	-0.236326	0.244899	0.909918	-0.71268	-0.0734263
9	rs10123161	73296400	9:70681484:C:T	70681484	C	T	T	0.560382	-0.399886	-0.140199	0.121689	0.165234
9	rs116158640	73426077	9:70811161:T:C	70811161	T	C	C	-0.543436	-0.0264846	-0.0362977	-0.00859479	-0.500425
9	rs17475375	74305020	9:71690104:C:T	71690104	C	T	T	0.236226	0.724656	-0.370814	0.295811	-0.0347924
9	rs78031191	74315560	9:71700644:C:T	71700644	C	T	T	0.0342771	-0.464252	-0.730712	-0.518967	-0.0075037
9	rs25696	74319576	9:71704660:A:T	71704660	A	T	T	-0.955396	-0.356614	-0.818639	0.0084951	0.85013
9	rs25692	74332970	9:71718054:G:A	71718054	G	A	A	0.665445	0.176321	0.833013	0.61896	-0.0193351
9	rs41287387	74337483	9:71722567:A:G	71722567	A	G	G	0.122389	0.487601	-0.149407	0.53324	-0.0137625
9	rs62547007	74340458	9:71725542:T:C	71725542	T	C	C	0.293929	0.49244	1.94163	-1.46802	0.3629
9	rs73647009	74345838	9:71730922:T:A	71730922	T	A	A	-0.745332	0.00430305	-0.0546431	0.0859462	-0.380367
9	rs80145528	74347303	9:71732387:T:C	71732387	T	C	C	-0.469269	-0.0240826	-0.024726	-0.00876974	-0.585579
9	rs3753006	74355185	9:71740269:T:G	71740269	T	G	G	-0.690952	-0.16285	-0.966612	-0.712862	-0.005086
9	rs1404191	74490045	9:71875129:G:A	71875129	G	A	A	0.0986655	0.29729	-0.291576	0.114456	0.0140331
9	rs60839567	74526787	9:71911871:A:G	71911871	A	G	G	-0.643074	-0.0289413	0.00847967	0.0566694	-0.238919
9	rs113134903	74586436	9:71971520:A:G	71971520	A	G	G	-0.314422	-0.0265943	-0.122542	-0.072464	0.700893
9	rs74944973	74586457	9:71971541:T:C	71971541	T	C	C	-0.526145	-0.0160398	-0.00468968	0.0119988	0.483315
9	rs11143170	74825707	9:72210791:T:C	72210791	T	C	C	0.0258536	-1.2076	0.406862	0.116384	-0.0982311
9	rs34979271	74838023	9:72223107:T:C	72223107	T	C	C	-0.430909	0.769364	0.208865	0.0104291	0.0540126
9	rs61752956	74840668	9:72225752:G:A	72225752	G	A	A	0.167909	0.578401	-0.264994	0.472779	-0.0275669
9	rs17579467	74842851	9:72227935:C:T	72227935	C	T	T	0.266498	0.675646	0.11625	0.109187	-0.0208193
9	rs145950864	74862290	9:72247374:G:A	72247374	G	A	A	0.202574	0.704368	-0.540141	0.487947	-0.0420674
9	rs2589615	75303653	9:72688737:C:T	72688737	C	T	T	-1.03402	-0.00879957	-0.22	0.0226225	-0.420226
9	rs143051143	75354991	9:72740075:C:A	72740075	C	A	A	-0.349704	0.00915776	-0.0137849	0.0542392	-0.0723391
9	rs77477610	75355007	9:72740091:A:G	72740091	A	G	G	-0.45499	-0.0220276	0.022505	0.0210022	0.700382
9	rs145181573	75355009	9:72740093:C:A	72740093	C	A	A	0.172207	0.385104	0.29373	-0.186475	-0.00502677
9	rs12003753	75407030	9:72792114:C:G	72792114	C	G	G	-0.451248	-0.0243753	-0.00180059	0.0343391	-0.785592
9	rs17058153	75407159	9:72792243:T:C	72792243	T	C	C	0.21977	0.356851	0.778247	-0.785072	-0.0960394
9	rs34532421	75431076	9:72816160:C:T	72816160	C	T	T	0.246569	0.974232	-0.284209	0.564027	0.0694485
9	rs111810642	75441943	9:72827027:C:T	72827027	C	T	T	-0.414769	-0.0153064	-0.0399952	0.00675189	1.0201
9	rs13286809	75445494	9:72830578:C:T	72830578	C	T	T	-0.983508	0.16734	-0.192046	0.417473	0.208944
9	rs79830675	75450995	9:72836079:G:C	72836079	G	C	C	0.1405	0.441631	-0.120798	0.305683	0.00254508
9	rs8187974	75526866	9:72911950:C:A	72911950	C	A	A	0.113834	0.364343	0.00484192	0.290048	-0.00206263
9	rs8187973	75527088	9:72912172:A:G	72912172	A	G	G	-0.338377	0.00869037	-0.0119241	0.0133992	0.351002
9	rs146027677	75533624	9:72918708:G:A	72918708	G	A	A	-0.476404	-0.0187666	0.0278601	0.0461979	1.15548
9	rs8187930	75540393	9:72925477:G:T	72925477	G	T	T	-0.544393	-0.00632039	-0.0244921	0.0238732	-1.62325
9	rs2288086	75540572	9:72925656:G:A	72925656	G	A	A	0.351985	-0.872773	-1.63648	-0.409297	0.00022761
9	rs10114350	75774238	9:73159322:T:C	73159322	T	C	C	-0.464887	0.000536889	-0.077877	0.00348547	-1.43794
9	rs1050305	75775235	9:73160319:A:G	73160319	A	G	G	-0.480803	-0.297062	0.28792	-0.0961649	0.539733
9	rs114169835	75775331	9:73160415:G:A	73160415	G	A	A	-0.40664	-0.017246	-0.0527388	-0.0204179	-0.460387
9	rs17058563	75780149	9:73165233:G:C	73165233	G	C	C	0.176275	0.247603	0.668468	-0.757173	-0.00965476
9	rs1342017	75782510	9:73167594:G:A	73167594	G	A	A	-0.438284	1.75878	-0.679813	0.300514	-0.780807
9	rs41307459	77245265	9:74630349:C:T	74630349	C	T	T	0.0909784	0.302012	-0.00571028	0.389881	0.000933189
9	rs2273975	77257346	9:74642430:G:A	74642430	G	A	A	0.428177	0.540776	-0.91552	0.347905	0.186426
9	rs79983737	77339697	9:74724781:A:T	74724781	A	T	T	-1.32513	0.00316077	0.0295554	-0.041727	-0.938616
9	rs506973	77353300	9:74738384:T:C	74738384	T	C	C	0.000762876	-0.462085	1.01036	-0.531012	-0.416044
9	rs73530665	77354414	9:74739498:C:G	74739498	C	G	G	-0.66562	-0.0208102	-0.0207017	0.0561201	0.205646
9	rs55679040	77367203	9:74752287:T:C	74752287	T	C	C	0.0962904	0.316259	-0.0368436	0.196456	-0.000272562
9	rs45616231	77378082	9:74763166:G:A	74763166	G	A	A	0.224651	-0.500708	0.693355	0.637965	-0.332111
9	rs4145894	77407636	9:74792720:C:T	74792720	C	T	T	1.15084	-1.50144	-0.854166	-1.18974	0.03636
9	rs55956641	77407650	9:74792734:G:A	74792734	G	A	A	-0.523299	0.00150036	-0.0308809	0.0499594	-0.949249
9	rs11144089	77416972	9:74802056:C:T	74802056	C	T	T	0.489439	-0.434259	-0.457038	0.443393	0.135873
9	rs79104866	77418671	9:74803755:A:T	74803755	A	T	T	-0.415918	0.0054132	-0.055282	0.0315164	0.561658
9	rs4300062	77427173	9:74812257:T:C	74812257	T	C	C	-0.801485	0.497597	0.534312	0.0299917	0.098441
9	rs73534367	77435394	9:74820478:G:A	74820478	G	A	A	-0.68575	-0.0425312	-0.0802453	-0.0219399	-1.44182
9	rs150874152	77454973	9:74840057:C:T	74840057	C	T	T	0.0644055	0.280961	0.131926	0.228626	0.00425076
9	rs2769058	77563087	9:74948171:C:T	74948171	C	T	T	0.370872	-0.151011	0.0337687	0.505315	0.578458
9	rs115625818	77613496	9:74998580:C:T	74998580	C	T	T	-0.552302	-0.00879445	-0.00784884	0.0463675	1.09937
9	rs76022985	77681627	9:75066711:C:G	75066711	C	G	G	0.127113	0.448753	-0.207802	0.32633	0.0435522
9	rs3752955	77684690	9:75069774:A:C	75069774	A	C	C	-0.499077	-0.572843	-0.42178	0.480872	0.220724
9	rs2146044	77761642	9:75146726:T:C	75146726	T	C	C	0.597993	0.0312977	0.178362	-0.375803	-0.0714968
9	rs7020560	78506145	9:75891229:G:A	75891229	G	A	A	-1.39675	0.432087	-0.179383	0.448879	-0.478509
9	rs41288747	78601192	9:75986276:C:T	75986276	C	T	T	0.105718	0.358426	-0.0307758	0.483408	0.0206325
9	rs111544516	78638689	9:76023773:C:T	76023773	C	T	T	-0.344896	-0.0184528	-0.117805	-0.0888006	0.779276
9	rs34417623	78638797	9:76023881:C:T	76023881	C	T	T	-0.171112	0.217483	0.0876413	0.131542	-0.280361
9	rs138241262	78682955	9:76068039:C:T	76068039	C	T	T	-0.184306	0.0344703	-0.0663925	0.0301805	-0.851894
9	rs3824474	78772118	9:76157202:A:G	76157202	A	G	G	-0.637331	-1.25843	-0.636401	0.0610978	-0.412955
9	rs10124541	78790014	9:76175098:C:T	76175098	C	T	T	-0.403041	-0.0190612	-0.00582657	0.0198292	0.683486
9	rs1537183	78799566	9:76184650:C:T	76184650	C	T	T	-0.17444	-0.541666	0.295408	-0.108972	-0.070487
9	rs2501924	79003440	9:76388524:G:A	76388524	G	A	A	0.821535	-0.460092	-0.32246	0.0647403	0.398016
9	rs10781358	79003516	9:76388600:C:G	76388600	C	G	G	0.620377	1.33958	0.329808	0.16544	0.0512464
9	rs113228037	79117654	9:76502738:G:A	76502738	G	A	A	-0.314788	-0.0123818	-0.0283726	-0.00115173	-0.20216
9	rs2282683	79117751	9:76502835:A:G	76502835	A	G	G	0.00710051	0.144757	0.226265	-0.501693	-0.0555685
9	rs147866228	79118400	9:76503484:C:T	76503484	C	T	T	0.0235388	0.215226	-0.0670063	0.237574	0.127325
9	rs114619409	79318313	9:76703397:G:A	76703397	G	A	A	-0.641523	0.0043049	-0.00346627	0.114431	1.21028
9	rs4745571	79318367	9:76703451:T:C	76703451	T	C	C	0.582101	0.0457732	-1.39902	-0.0153664	-0.263396
9	rs114286793	79318795	9:76703879:A:G	76703879	A	G	G	-0.550971	-0.0155606	-0.000187637	0.0318167	0.597734
9	rs56261747	79318812	9:76703896:C:T	76703896	C	T	T	-0.739168	0.136262	-0.161391	-0.0077824	-0.088731
9	rs116876323	79319799	9:76704883:G:A	76704883	G	A	A	0.0800317	0.327114	-0.124068	0.37475	-0.0190646
9	rs2077181	79320847	9:76705931:G:C	76705931	G	C	C	0.12528	-1.48143	-0.0813431	1.12686	-0.074268
9	rs138148457	79320911	9:76705995:G:A	76705995	G	A	A	-0.288967	0.0339709	-0.113336	0.00135771	-0.464979
9	rs115335815	79321097	9:76706181:T:C	76706181	T	C	C	-0.505759	-0.0240696	-0.00685822	0.0334537	-0.237382
9	rs73650280	79321451	9:76706535:C:T	76706535	C	T	T	-0.60497	-0.0245293	-0.0164484	0.016369	1.20321
9	rs41310047	79323348	9:76708432:G:A	76708432	G	A	A	0.136957	0.484358	-0.23298	0.533414	0.0119311
9	rs148922201	79324778	9:76709862:A:G	76709862	A	G	G	-0.504467	-0.0230927	-0.0516164	-0.0241348	-2.07772
9	rs138650669	79326076	9:76711160:C:T	76711160	C	T	T	-0.419443	0.00304433	-0.0582062	0.0232724	-1.4547
9	rs74548231	79465435	9:76850519:C:T	76850519	C	T	T	0.223478	-1.09883	-0.0327979	1.14201	-0.00601595
9	rs41304230	79465455	9:76850539:C:T	76850539	C	T	T	0.128533	0.436045	-0.0283175	0.442563	0.00937293
9	rs17723908	79827964	9:77213048:G:C	77213048	G	C	C	0.247495	-0.0813233	0.206778	0.812598	0.237049
9	rs72742584	79835177	9:77220261:A:C	77220261	A	C	C	0.412507	0.748328	1.26394	-0.87889	-0.00137776
9	rs76751358	79836131	9:77221215:A:G	77221215	A	G	G	-0.292698	-0.992285	-0.27335	0.882979	0.386143
9	rs41289961	79862319	9:77247403:C:A	77247403	C	A	A	0.0637205	0.250197	0.0498036	0.229728	0.0486202
9	rs12335955	79867288	9:77252372:T:C	77252372	T	C	C	-0.219768	0.549731	0.189271	0.354715	0.377408
9	rs73466058	79875104	9:77260188:A:G	77260188	A	G	G	-0.706596	-0.0290508	-0.00300887	0.0596145	-1.25047
9	rs199995355	79890580	9:77275664:G:A	77275664	G	A	A	0.0787732	0.316454	-0.0488587	0.423357	0.00774875
9	rs115565179	79896788	9:77281872:A:G	77281872	A	G	G	-0.506415	-0.0167373	0.00464129	0.0450751	0.0434697
9	rs115996561	79896855	9:77281939:A:G	77281939	A	G	G	-0.606375	0.0874259	0.135594	-0.00888079	0.235964
9	rs148656796	79897155	9:77282239:A:G	77282239	A	G	G	0.0744042	0.220314	0.0178276	0.315487	0.0204274
9	rs41289963	79910420	9:77295504:A:G	77295504	A	G	G	0.155415	0.370666	0.421748	-0.189295	0.0172578
9	rs145835861	79917816	9:77302900:T:C	77302900	T	C	C	-0.337344	-0.0170754	0.012129	0.0230469	0.439088
9	rs185170279	79918009	9:77303093:G:A	77303093	G	A	A	0.0434374	0.236597	-0.0965458	0.273647	0.00703162
9	rs2275549	79922839	9:77307923:A:G	77307923	A	G	G	0.234008	-0.0513776	0.0730577	-0.689092	0.2063
9	rs79914457	79930265	9:77315349:A:G	77315349	A	G	G	-0.691963	0.05336	-0.159386	0.0308491	0.186722
9	rs74810255	79971789	9:77356873:A:G	77356873	A	G	G	-0.488922	0.0302595	-0.0188595	0.0780443	-0.595959
9	rs138796581	79973230	9:77358314:A:G	77358314	A	G	G	-0.402498	-0.0255797	-0.0646186	-0.0362373	0.0402434
9	rs117485827	79985181	9:77370265:C:T	77370265	C	T	T	0.0624027	0.311439	-0.0441785	0.332355	0.00623732
9	rs34255276	80020886	9:77405970:T:C	77405970	T	C	C	0.193776	0.574269	-0.010584	0.26595	-0.000496422
9	rs1801258	80049298	9:77434382:C:T	77434382	C	T	T	-0.583259	-0.325116	-0.738629	0.187061	0.578747
9	rs12346870	80144099	9:77529183:G:A	77529183	G	A	A	-0.788376	0.00258436	-0.0785981	0.0323887	-0.582093
9	rs1328529	80409345	9:77794429:A:G	77794429	A	G	G	0.989521	1.39707	-0.21186	0.314377	-0.131647
9	rs77192659	80412603	9:77797687:C:T	77797687	C	T	T	-0.541865	0.0924681	-0.266086	-0.0368594	0.355904
9	rs10867166	80851350	9:78236434:G:C	78236434	G	C	C	0.554851	0.394896	0.313598	-0.204091	-0.0505315
9	rs61730338	80863269	9:78248353:G:C	78248353	G	C	C	-0.428738	0.0124519	0.0305048	0.0622111	0.726651
9	rs1057650	80879149	9:78264233:C:T	78264233	C	T	T	-0.434432	0.477006	0.282974	-0.446605	-0.0221963
9	rs10113922	80880267	9:78265351:T:G	78265351	T	G	G	-0.642822	-0.0127878	-0.0170759	0.0643567	0.611287
9	rs57666183	80881519	9:78266603:T:C	78266603	T	C	C	-0.872099	-0.0205539	-0.0606864	0.0389951	-1.62573
9	rs1806616	82006214	9:79391299:C:T	79391299	C	T	T	-0.468256	-0.00859549	-0.114806	-0.0291871	-0.244339
9	rs144834504	82006677	9:79391762:A:G	79391762	A	G	G	0.105143	0.385042	-0.0691558	0.37929	0.0155992
9	rs73652238	82321646	9:79706731:C:T	79706731	C	T	T	-0.931185	0.13521	-0.220196	0.0918885	0.44051
9	rs117550856	82323665	9:79708750:C:T	79708750	C	T	T	0.238456	0.252854	-1.08741	-1.38284	-0.204436
9	rs2228172	84200529	9:81585614:T:C	81585614	T	C	C	0.345402	0.377197	0.628787	-0.225212	-0.0112327
9	rs72747231	84206018	9:81591103:G:C	81591103	G	C	C	0.199704	0.751047	-0.438717	0.583714	0.0204395
9	rs61733324	84208039	9:81593124:G:A	81593124	G	A	A	0.0723153	0.241004	-0.23526	0.147265	-0.00805069
9	rs183020619	84225263	9:81610348:T:C	81610348	T	C	C	0.101732	0.270055	0.221587	0.013128	0.0268957
9	rs144027618	84228372	9:81613457:G:A	81613457	G	A	A	0.0484072	0.218132	-0.0870172	0.278385	0.035957
9	rs61734164	84235455	9:81620540:G:A	81620540	G	A	A	-0.467241	0.00869003	-0.0723808	0.00239231	-1.72605
9	rs2228173	84267147	9:81652232:T:C	81652232	T	C	C	-0.111284	-0.113155	-0.0726127	-0.726176	-0.216324
9	rs2796447	84268878	9:81653963:A:G	81653963	A	G	G	0.552981	-1.10218	0.651006	-1.51742	-0.12461
9	rs41304238	84529319	9:81914404:C:T	81914404	C	T	T	0.0766647	0.363655	-0.0591023	0.529796	0.037066
9	rs113953702	84530340	9:81915425:T:C	81915425	T	C	C	-0.754272	-0.0177558	-0.0197378	0.0324546	0.409874
9	rs111520975	84530476	9:81915561:C:T	81915561	C	T	T	-0.63138	-0.00253156	-0.0482869	0.0318838	0.254032
9	rs141635858	84605697	9:81990782:T:C	81990782	T	C	C	-0.371175	-0.00613566	-0.0122773	0.0586424	-0.15765
9	rs189917742	84605715	9:81990800:T:C	81990800	T	C	C	0.0781544	0.293377	-0.353149	0.198068	-0.00739046
9	rs187821915	84605962	9:81991047:T:C	81991047	T	C	C	-0.484343	-0.0200311	-0.0418696	0.00731202	0.536155
9	rs111857392	84605971	9:81991056:C:A	81991056	C	A	A	0.128914	0.410521	-0.0859218	0.280622	-0.00106356
9	rs112107496	84606647	9:81991732:A:G	81991732	A	G	G	0.18068	0.604515	-0.0605115	0.39423	0.00661543
9	rs145293869	84606704	9:81991789:A:C	81991789	A	C	C	0.260682	-0.454467	-1.61555	-1.05372	0.0302321
9	rs115924692	84607101	9:81992186:C:T	81992186	C	T	T	-0.441964	-0.015705	-0.0103762	0.0407108	0.368091
9	rs12340292	84608721	9:81993806:C:T	81993806	C	T	T	-0.62184	-0.0204433	-0.051899	0.00974417	-1.26217
9	rs116025622	84609105	9:81994190:T:C	81994190	T	C	C	-0.444593	-0.0135343	0.000799077	0.0346212	-0.758301
9	rs189675915	84609863	9:81994948:T:G	81994948	T	G	G	0.0974847	0.162662	-0.749006	-0.40149	-0.0183206
9	rs76042106	85597595	9:82982680:G:C	82982680	G	C	C	0.0788072	0.382124	-0.0985433	0.498573	0.0496224
9	rs34303676	85613354	9:82998439:A:G	82998439	A	G	G	-0.119692	0.39292	0.647411	-0.461936	0.479314
9	rs114266938	85615091	9:83000176:G:A	83000176	G	A	A	-0.677236	0.00357631	-0.0722733	0.0340608	0.117392
9	rs149786197	85615159	9:83000244:C:T	83000244	C	T	T	0.0709657	0.247854	-0.0415414	0.391287	0.0202527
9	rs145590280	85615940	9:83001025:G:A	83001025	G	A	A	-0.410718	-0.00720957	-0.0109376	0.0317889	-0.333613
9	rs77393229	85619397	9:83004482:A:G	83004482	A	G	G	-0.713548	-0.0270035	-0.0752881	-0.00195838	0.388094
9	rs12115303	85619510	9:83004595:T:C	83004595	T	C	C	-0.380789	-0.0220437	0.00745703	0.0322222	0.0827328
9	rs79144965	85620283	9:83005368:C:T	83005368	C	T	T	0.334394	-0.540109	1.38435	-0.589509	4.43192e-05
9	rs4146960	85627408	9:83012493:G:A	83012493	G	A	A	0.176412	-0.953856	0.319739	0.926756	0.159746
9	rs190298518	85863069	9:83248154:G:A	83248154	G	A	A	0.0368843	0.153047	0.189422	-0.0347595	0.0190873
9	rs10114696	85863091	9:83248176:A:G	83248176	A	G	G	0.628145	0.911204	1.24151	-0.182826	0.0131548
9	rs4877747	85863174	9:83248259:C:A	83248259	C	A	A	0.334857	-0.496311	0.0495253	0.131534	-0.00891276
9	rs2277176	85964563	9:83349648:C:T	83349648	C	T	T	0.547585	-1.12841	0.620613	0.723028	-0.0249346
9	rs34533756	86004552	9:83389637:A:G	83389637	A	G	G	0.0107269	0.242476	-0.0419626	0.230665	-0.16276
9	rs1044175	86284178	9:83669263:C:A	83669263	C	A	A	-0.433113	-1.12075	0.133866	0.181705	-0.174521
9	rs146623014	86356979	9:83742064:T:G	83742064	T	G	G	-0.448998	0.0118757	-0.0277702	0.0624355	-0.0402013
9	rs75230632	86368122	9:83753207:C:T	83753207	C	T	T	-0.512972	-0.0186818	0.00833734	0.048143	0.0540947
9	rs112965012	86399623	9:83784708:A:G	83784708	A	G	G	-0.680955	-0.0272783	-0.0691131	0.00810604	0.735039
9	rs140546026	86474039	9:83859124:A:G	83859124	A	G	G	-0.6341	-0.000688743	-0.0416256	0.0468235	0.289294
9	rs55654273	86474115	9:83859200:T:C	83859200	T	C	C	-0.183992	0.154194	0.244307	0.416363	0.127944
9	rs144389488	86474167	9:83859252:T:C	83859252	T	C	C	-0.574647	0.0889297	0.262902	-0.08371	0.036413
9	rs183209852	86503981	9:83889066:A:C	83889066	A	C	C	-0.505995	-0.0240162	-0.065564	-0.0203023	0.459297
9	rs13289566	86504005	9:83889090:C:T	83889090	C	T	T	-0.433285	1.19273	0.681196	-0.28429	0.108859
9	rs116477156	86518471	9:83903556:G:A	83903556	G	A	A	-0.361182	0.00207006	-0.060405	0.0120942	0.739424
9	rs113210971	86518487	9:83903572:T:C	83903572	T	C	C	-0.459402	-0.00241148	-0.0843482	-0.0126373	0.249111
9	rs73469357	86559900	9:83944985:T:C	83944985	T	C	C	-0.552515	-0.000643621	-0.0492809	0.0567481	-0.123386
9	rs45547733	86585031	9:83970116:A:T	83970116	A	T	T	0.088781	0.33998	-0.0603684	0.477984	0.0116478
9	rs117472232	86588347	9:83973432:A:T	83973432	A	T	T	0.135532	0.523812	-0.361896	0.506018	0.0399469
9	rs11140494	86900332	9:84285417:G:A	84285417	G	A	A	-0.379869	-0.0230795	-0.00652684	0.0363614	-0.388629
9	rs7853758	86900926	9:84286011:G:A	84286011	G	A	A	-0.682453	-0.131427	-0.99033	-0.314072	-0.0718062
9	rs75984623	86903067	9:84288152:C:T	84288152	C	T	T	-0.577944	0.0128497	-0.0494868	0.0170269	0.11027
9	rs10441793	86905035	9:84290120:G:T	84290120	G	T	T	-0.54434	-0.0289417	0.0183196	0.0324534	-0.165333
9	rs11568415	86907699	9:84292784:T:G	84292784	T	G	G	-0.572849	-0.0205013	-0.0175599	0.0278519	0.526772
9	rs3812510	86912815	9:84297900:A:G	84297900	A	G	G	0.609696	-1.77054	-0.748329	-0.276388	0.0507212
9	rs41282427	86912946	9:84298031:G:A	84298031	G	A	A	0.227746	0.26796	0.826975	-0.99179	-0.0124062
9	rs10868138	86917301	9:84302386:T:C	84302386	T	C	C	-0.53668	0.0598579	0.315159	0.355544	0.0287678
9	rs79590543	86917354	9:84302439:C:T	84302439	C	T	T	0.0914334	0.108187	0.105085	0.119767	0.0911297
9	rs11568403	86955535	9:84340620:C:T	84340620	C	T	T	-0.637624	0.0272154	0.0789362	-0.102644	0.672864
9	rs74982458	87356781	9:84741866:A:C	84741866	A	C	C	-0.744933	0.00495802	-0.0533772	0.0756238	1.199
9	rs144491317	87636196	9:85021281:C:A	85021281	C	A	A	-0.323809	-0.00834531	-0.0481482	-0.0160118	-0.0993999
9	rs138412470	88162066	9:85547151:T:G	85547151	T	G	G	0.121422	0.287765	-0.286043	-0.127391	0.0114322
9	rs146333511	88190412	9:85575497:G:A	85575497	G	A	A	0.144829	0.272486	0.656293	-0.488043	0.0504978
9	rs189534360	88207459	9:85592544:A:C	85592544	A	C	C	-0.374741	0.0417389	-0.176097	-0.0367226	-1.65887
9	rs62566933	88233875	9:85618960:A:G	85618960	A	G	G	0.183704	0.336144	0.249891	0.17873	0.09936
9	rs187598911	88234113	9:85619198:A:C	85619198	A	C	C	0.0758215	0.264488	-0.240887	0.185958	-0.0230379
9	rs140345402	88292332	9:85677417:T:A	85677417	T	A	A	-0.407416	-0.00742746	-0.0169775	0.0297511	-1.35846
9	rs10123254	88557211	9:85942296:T:C	85942296	T	C	C	-0.344737	-0.0148329	0.00387301	0.042257	-0.398037
9	rs147227765	88593237	9:85978322:C:G	85978322	C	G	G	-0.389099	0.00313644	-0.028914	0.0273655	0.0613652
9	rs1328923	88618462	9:86003547:C:G	86003547	C	G	G	0.679898	2.56323	0.0130286	1.27894	0.126743
9	rs149863465	88631496	9:86016581:G:A	86016581	G	A	A	0.101642	0.363451	0.21225	0.133188	0.0308913
9	rs116229947	88633120	9:86018205:A:T	86018205	A	T	T	-0.588458	0.0262899	-0.110642	0.02454	-0.313548
9	rs142242230	88648217	9:86033302:C:T	86033302	C	T	T	0.0885478	0.430886	-0.209178	0.44595	0.0480877
9	rs61741197	88650332	9:86035417:C:G	86035417	C	G	G	-1.27255	-0.0311506	-0.0701726	0.107204	0.692321
9	rs115233370	88655625	9:86040710:G:T	86040710	G	T	T	-0.467237	0.0167953	-0.0733776	0.0244264	-1.61278
9	rs140984957	88661453	9:86046538:C:G	86046538	C	G	G	0.0877201	0.0682586	0.471383	-0.582418	-0.00137468
9	rs3750390	88692336	9:86077421:C:T	86077421	C	T	T	0.755119	-2.75477	0.471507	1.71358	-0.0500371
9	rs61749485	88916274	9:86301359:T:C	86301359	T	C	C	-0.394611	-0.0036325	0.0257694	-0.00130629	-0.212282
9	rs149976344	88917977	9:86303062:C:G	86303062	C	G	G	0.0438815	0.22268	-0.187448	0.222459	0.0315003
9	rs76727208	88920094	9:86305179:C:T	86305179	C	T	T	0.211756	-0.564009	0.727712	-0.146331	-0.176229
9	rs79278360	88923298	9:86308383:T:G	86308383	T	G	G	-0.833721	0.0266805	-0.154109	0.0348337	0.616354
9	rs11792804	88925774	9:86310859:A:G	86310859	A	G	G	0.48318	0.799255	-0.176397	-0.106868	0.0741627
9	rs41316484	88932226	9:86317311:A:G	86317311	A	G	G	0.653114	-0.579371	1.6729	-0.761968	-0.0150261
9	rs146207882	88938112	9:86323197:G:A	86323197	G	A	A	-0.140209	-0.184163	-0.00874133	0.185205	-0.605432
9	rs61730257	88938668	9:86323753:G:A	86323753	G	A	A	0.109919	0.396997	-0.360403	0.293049	-0.0208215
9	rs41310053	88940359	9:86325444:C:T	86325444	C	T	T	0.105504	0.388809	-0.117528	0.55247	0.0162781
9	rs145339357	88954879	9:86339964:T:C	86339964	T	C	C	-0.35329	-0.017923	0.00363009	0.0221991	-0.221463
9	rs41283667	88967518	9:86352603:A:G	86352603	A	G	G	0.0899603	0.258752	-0.396439	0.0117904	-0.0316339
9	rs76452933	89771569	9:87156654:G:A	87156654	G	A	A	-0.343863	0.29671	0.302024	-0.0557433	-0.329502
9	rs12552278	90114082	9:87499167:C:T	87499167	C	T	T	0.196245	0.714462	-0.540419	0.503393	-0.00389747
9	rs36207428	90219920	9:87605005:G:A	87605005	G	A	A	-0.963773	0.454195	0.105937	0.230067	0.164046
9	rs55800264	90252966	9:87638051:C:T	87638051	C	T	T	0.107567	0.328234	-0.212482	0.11232	0.0111335
9	rs36211351	90254448	9:87639533:G:C	87639533	G	C	C	-0.403068	-0.0180866	-0.0149267	0.0336522	0.77026
9	rs36211676	90255393	9:87640478:T:A	87640478	T	A	A	-1.03387	0.00158161	-0.0702592	0.0816012	-1.44728
9	rs36212718	90260938	9:87646023:C:T	87646023	C	T	T	-0.296367	-0.000538882	-0.150528	-0.0706657	-0.042222
9	rs36213055	90261327	9:87646412:C:A	87646412	C	A	A	-0.654177	0.0604579	-0.0839517	0.1161	-0.21625
9	rs76063532	90262214	9:87647299:C:G	87647299	C	G	G	-0.67896	0.000974803	-0.0307844	0.0808437	-0.0345777
9	rs3818584	90265015	9:87650100:C:T	87650100	C	T	T	0.966857	-0.890425	-2.03899	0.0328049	-0.414391
9	rs3750539	90283509	9:87668594:C:T	87668594	C	T	T	0.165552	-0.187815	-0.164377	1.00099	-0.0312471
9	rs36219131	90315201	9:87700286:G:T	87700286	G	T	T	-0.513595	0.00812366	-0.0495575	0.0476038	-0.471734
9	rs36220444	90321115	9:87706200:C:T	87706200	C	T	T	-0.605893	0.199794	-0.161355	0.0885477	-0.0290673
9	rs36220445	90321136	9:87706221:C:T	87706221	C	T	T	0.190385	0.731332	-0.272675	0.712591	-0.0996935
9	rs3118863	90321583	9:87706668:C:T	87706668	C	T	T	0.995227	0.122303	0.263789	-0.405484	-0.0840387
9	rs10123692	90342476	9:87727561:C:G	87727561	C	G	G	-0.320196	0.490756	-0.111267	0.304559	0.469896
9	rs112682750	90342523	9:87727608:A:C	87727608	A	C	C	0.0744544	0.252942	-0.266026	0.146723	-0.0253516
9	rs184253842	90342655	9:87727740:C:T	87727740	C	T	T	0.0852169	0.292542	-0.331309	0.186972	-0.0309983
9	rs73487405	90343107	9:87728192:C:T	87728192	C	T	T	-0.531106	0.00264704	-0.0506731	0.0383149	0.0957429
9	rs113353789	90345256	9:87730341:T:C	87730341	T	C	C	-0.482277	-0.0218678	-0.0462215	-0.0098011	-0.861533
9	rs115816713	90387810	9:87772895:G:A	87772895	G	A	A	-0.61906	-0.0353798	0.0147736	0.0495672	-0.948631
9	rs35063649	90388188	9:87773273:C:T	87773273	C	T	T	0.216763	0.171579	-1.00402	-0.386037	-0.00205902
9	rs7866968	90401796	9:87786881:G:A	87786881	G	A	A	-0.593749	-0.0155723	-0.033922	0.0115211	-1.51392
9	rs55722781	90497961	9:87883046:C:T	87883046	C	T	T	-0.806479	-0.0344209	-0.0374391	0.0303391	0.411563
9	rs148283896	90498028	9:87883113:T:C	87883113	T	C	C	0.142006	0.489402	0.00323011	0.330056	0.00145379
9	rs58932350	90500224	9:87885309:C:T	87885309	C	T	T	-1.08849	0.0720594	0.0457721	0.389772	0.501685
9	rs7850542	90500405	9:87885490:A:C	87885490	A	C	C	-0.869188	-1.4641	-1.05236	0.11453	0.097468
9	rs61580688	90501280	9:87886365:G:A	87886365	G	A	A	0.565425	-2.295	-0.857786	0.959499	0.00924689
9	rs61751918	90501357	9:87886442:A:C	87886442	A	C	C	-0.617285	0.00646762	-0.038537	0.0604559	0.858459
9	rs145699645	90501980	9:87887065:G:A	87887065	G	A	A	0.0509348	0.221698	-0.0844609	0.258635	0.021757
9	rs35095477	90502992	9:87888077:C:T	87888077	C	T	T	0.133509	0.51482	-0.496776	0.29585	0.0123219
9	rs33991492	90503042	9:87888127:G:A	87888127	G	A	A	0.362184	-0.918246	0.669505	0.524338	0.00146932
9	rs141469154	90503584	9:87888669:C:T	87888669	C	T	T	0.0304706	0.246798	-0.150831	0.256124	0.0264524
9	rs185071524	90535164	9:87920249:C:T	87920249	C	T	T	0.14329	0.430811	-0.207613	0.111849	-0.00354161
9	rs9410980	90537739	9:87922824:C:T	87922824	C	T	T	0.0133719	0.414664	-0.212214	-0.280407	-0.1308
9	rs373859463	90744814	9:88129899:G:A	88129899	G	A	A	0.146009	0.444067	-0.232656	0.21647	-0.00752902
9	rs62579097	90745671	9:88130756:T:C	88130756	T	C	C	0.213899	0.708699	-0.255082	0.377496	0.0248918
9	rs643728	90747280	9:88132365:C:T	88132365	C	T	T	-0.82515	-0.0305127	-0.0737245	-0.0187676	-0.125381
9	rs116797903	90747508	9:88132593:C:T	88132593	C	T	T	-0.625967	0.0226813	-0.0554471	0.0724703	0.274557
9	rs34327412	91063860	9:88448945:T:C	88448945	T	C	C	0.158891	0.416462	0.434374	0.0191437	0.0210721
9	rs41304240	91262472	9:88647557:G:A	88647557	G	A	A	0.271946	0.477193	0.217193	-0.258435	0.00346232
9	rs34421923	91606812	9:88991897:G:A	88991897	G	A	A	0.192591	0.772844	-0.220636	0.863592	0.00175912
9	rs114214031	91616415	9:89001500:C:A	89001500	C	A	A	-0.374273	0.00656127	-0.0579997	0.0182236	-0.915285
9	rs117829798	91616573	9:89001658:G:A	89001658	G	A	A	0.0994685	0.409916	-0.147307	0.471347	0.0104586
9	rs62637561	91616613	9:89001698:C:T	89001698	C	T	T	-0.48824	0.00550158	-0.0730183	0.0304138	-1.09441
9	rs34962307	91616745	9:89001830:C:G	89001830	C	G	G	-0.710711	0.116387	-0.0445463	0.0786479	-0.11439
9	rs34075341	91616843	9:89001928:G:A	89001928	G	A	A	-0.0523769	0.48055	0.403135	-0.193224	-0.574343
9	rs185427056	91617255	9:89002340:G:A	89002340	G	A	A	-0.0181053	0.203725	0.0347389	0.17768	-0.40788
9	rs150640184	91657009	9:89042094:G:A	89042094	G	A	A	-0.394073	-0.0171462	-0.0393094	-0.00873874	-0.535494
9	rs7022911	91661746	9:89046831:C:G	89046831	C	G	G	-1.49963	1.33104	-1.27123	-0.41748	0.489623
9	rs35161222	91666966	9:89052051:G:A	89052051	G	A	A	-0.379279	0.114652	-0.0676037	0.0813226	0.405755
9	rs35046724	91690082	9:89075167:C:T	89075167	C	T	T	0.145498	0.332199	0.239012	-0.0276862	0.0157259
9	rs62638730	91940581	9:89325666:C:T	89325666	C	T	T	-0.460092	0.00434732	-0.0203717	0.0391689	0.485129
9	rs73654762	91947924	9:89333009:T:G	89333009	T	G	G	-0.597063	0.00536974	-0.0567222	0.056168	0.357554
9	rs111509937	91956446	9:89341531:G:T	89341531	G	T	T	0.106862	0.0254534	0.955162	-0.884203	-0.00774732
9	rs79203126	91964647	9:89349732:C:G	89349732	C	G	G	-0.436699	-0.0174382	-0.0108477	0.0432295	0.0602247
9	rs28570640	91973613	9:89358698:C:T	89358698	C	T	T	0.137655	0.251915	0.34362	-0.419001	0.0111011
9	rs13295305	91978397	9:89363482:C:T	89363482	C	T	T	0.738528	-0.631122	-2.37894	-1.90576	0.175539
9	rs45544232	91978932	9:89364017:G:T	89364017	G	T	T	0.342079	0.765536	0.859094	-0.401711	0.00723947
9	rs79522330	91994026	9:89379111:G:A	89379111	G	A	A	-0.441119	0.0182393	-0.0514171	0.0475481	0.719823
9	rs73484027	92002292	9:89387377:G:A	89387377	G	A	A	-0.599128	-0.0232235	-0.0560114	0.0262625	-0.214242
9	rs11526468	92003679	9:89388764:C:T	89388764	C	T	T	1.00326	-0.0119742	0.0594267	0.454672	0.00860269
9	rs28377168	92006275	9:89391360:G:A	89391360	G	A	A	-0.589392	-0.673507	-0.329834	-1.23256	-0.448436
9	rs116833424	92006281	9:89391366:G:A	89391366	G	A	A	-0.588153	0.0213013	-0.0560006	0.0761694	0.391625
9	rs80169356	92008619	9:89393704:T:C	89393704	T	C	C	0.115324	0.528473	-0.135164	0.64461	-0.0169086
9	rs76973139	92014265	9:89399350:G:A	89399350	G	A	A	-0.450818	0.0243191	-0.0394286	0.0772789	-0.119023
9	rs3138504	92220499	9:89605584:G:T	89605584	G	T	T	0.128625	-1.24784	-0.0462832	1.06334	0.163735
9	rs3138505	92220760	9:89605845:G:A	89605845	G	A	A	-0.516517	0.0189732	-0.109265	0.0113288	0.115258
9	rs35758162	93606309	9:90844027:G:A	90844027	G	A	A	0.0565705	1.05079	0.692305	-0.188222	0.601481
9	rs147465567	93606633	9:90844351:G:A	90844351	G	A	A	-0.251351	0.0301921	-0.187154	-0.100493	0.659144
9	rs34489331	93626912	9:90864630:A:G	90864630	A	G	G	-0.5435	0.023965	-0.0389415	0.0826496	0.790441
9	rs2290888	93639973	9:90877691:G:C	90877691	G	C	C	-0.0192278	-0.558684	-2.65114	-1.07289	0.479789
9	rs2306042	93641151	9:90878869:T:C	90878869	T	C	C	0.551279	-1.67473	1.07405	0.651478	-0.0193149
9	rs149214456	94172147	9:91409865:G:A	91409865	G	A	A	0.0799502	0.280367	-0.173131	0.273636	-0.00830567
9	rs33973463	94172975	9:91410693:C:T	91410693	C	T	T	0.252183	-0.0221637	0.224799	0.527502	-0.0408608
9	rs2230578	94485928	9:91723646:C:T	91723646	C	T	T	-0.0872149	-1.09944	-1.66161	0.80531	0.259046
9	rs2230577	94486622	9:91724340:G:A	91724340	G	A	A	0.570757	-0.490743	-0.132646	-0.160101	0.00607541
9	rs34431454	94486693	9:91724411:C:T	91724411	C	T	T	0.210643	-0.990817	-0.0760734	0.926308	-0.00846057
9	rs41277837	94487066	9:91724784:C:T	91724784	C	T	T	0.212703	0.691114	-0.0637778	0.423091	0.0140767
9	rs12683181	94518328	9:91756046:C:T	91756046	C	T	T	0.0533066	0.898809	1.00581	-0.126813	-0.197473
9	rs79124898	94518329	9:91756047:G:A	91756047	G	A	A	-0.681999	-0.0275212	-0.00251582	0.049996	0.896857
9	rs3750441	94800690	9:92038408:G:C	92038408	G	C	C	0.355383	-0.612244	1.16658	-0.285878	-0.0183895
9	rs138268337	94812355	9:92050073:T:C	92050073	T	C	C	0.151762	0.505242	-0.406873	0.25352	-0.014838
9	rs556155	94985637	9:92223355:T:C	92223355	T	C	C	0.565281	0.1849	0.999683	-2.13183	0.218217
9	rs142289796	95009628	9:92247346:A:C	92247346	A	C	C	0.0610633	0.218802	-0.265152	0.101442	-0.0185378
9	rs2230404	95009786	9:92247504:A:G	92247504	A	G	G	-1.35484	-0.0255519	-0.0588458	0.104292	-0.0755489
9	rs2273861	95015749	9:92253467:A:C	92253467	A	C	C	0.176394	-0.665234	-0.36587	0.446338	-0.0215898
9	rs2070053	95019048	9:92256766:G:A	92256766	G	A	A	-0.189563	-0.0687567	0.00840974	0.208255	0.161368
9	rs73516561	95025220	9:92262938:T:C	92262938	T	C	C	-0.955755	-0.00461769	-0.181671	-0.0246896	0.555591
9	rs75769239	95030412	9:92268130:T:C	92268130	T	C	C	0.0718994	0.321405	-0.11856	0.387688	0.0502787
9	rs117357712	95032140	9:92269858:T:G	92269858	T	G	G	0.27908	0.62877	0.592652	-0.260768	-0.0107457
9	rs73653050	95033346	9:92271064:T:C	92271064	T	C	C	-0.294827	0.00944568	-0.0923317	-0.0264214	-0.382098
9	rs41276821	95040469	9:92278187:T:C	92278187	T	C	C	0.155447	-0.139456	0.561837	-0.161926	0.00112336
9	rs16908260	95050054	9:92287772:T:C	92287772	T	C	C	0.0827372	-0.345827	-3.55958	-2.6175	-0.357507
9	rs61743443	95062278	9:92299996:C:T	92299996	C	T	T	-0.55961	-0.0107421	-0.0854299	-0.0041313	-0.903347
9	rs1133908	95068046	9:92305764:C:T	92305764	C	T	T	-1.85622	0.895921	0.351693	0.338418	-0.203186
9	rs35248147	95405048	9:92642766:A:C	92642766	A	C	C	0.164004	0.576209	0.621051	-0.429646	-0.0672995
9	rs75957544	95411761	9:92649479:G:A	92649479	G	A	A	0.0634234	0.197264	-0.0432294	0.130089	-0.0144145
9	rs61754130	95491490	9:92729208:T:C	92729208	T	C	C	0.0814957	0.253498	0.092849	0.0893945	-0.00204767
9	rs3739602	95609564	9:92847282:C:T	92847282	C	T	T	0.45253	-2.16409	0.0433014	1.56282	-0.0759677
9	rs149458276	95610312	9:92848030:A:G	92848030	A	G	G	0.0808749	0.262739	-0.169169	0.287231	0.00490986
9	rs3802381	95738781	9:92976499:C:A	92976499	C	A	A	0.0816584	0.501654	0.606136	-0.640161	0.271376
9	rs115303550	95738810	9:92976528:C:G	92976528	C	G	G	-0.443669	-0.0223395	0.004284	0.0356738	0.46778
9	rs113001851	95773527	9:93011245:C:T	93011245	C	T	T	-0.478397	-0.024694	0.00701104	0.0318257	0.162237
9	rs41273410	95784620	9:93022338:C:A	93022338	C	A	A	0.182066	0.676462	-0.234765	0.618876	0.023461
9	rs4341217	95840077	9:93077795:A:G	93077795	A	G	G	-1.81514	-0.0806016	1.36332	-0.401983	-0.0216522
9	rs41313323	95841858	9:93079576:G:T	93079576	G	T	T	-0.436779	0.0441152	-0.0209973	0.0813873	-0.0475695
9	rs149456736	95846925	9:93084643:C:A	93084643	C	A	A	0.0697081	0.0819544	0.383888	-0.345676	0.0109828
9	rs2275849	95869943	9:93107661:C:T	93107661	C	T	T	-1.54189	-0.864135	0.309967	1.02997	0.223528
9	rs74414352	95869981	9:93107699:G:A	93107699	G	A	A	0.104886	0.254555	-0.26922	0.066106	-0.0211155
9	rs17593496	95872885	9:93110603:C:T	93110603	C	T	T	0.17476	1.18937	-0.13092	0.664062	-0.144337
9	rs33945538	95872996	9:93110714:C:T	93110714	C	T	T	0.217907	0.848844	-0.582833	0.753351	0.0618178
9	rs56145587	95875381	9:93113099:G:C	93113099	G	C	C	0.238245	0.808786	1.37915	-1.07911	0.174692
9	rs148685363	95887304	9:93125022:C:T	93125022	C	T	T	-0.286515	-0.0181678	-0.141724	-0.100206	-0.368004
9	rs7048527	95993170	9:93230888:A:G	93230888	A	G	G	-0.172748	-0.686187	1.23038	0.157551	1.06515
9	rs34976687	95993215	9:93230933:C:T	93230933	C	T	T	0.341658	0.705381	-2.09608	-0.913674	0.0198877
9	rs11787888	95993326	9:93231044:T:C	93231044	T	C	C	0.261743	0.425609	1.81278	-0.962913	0.417562
9	rs143881727	96000480	9:93238198:G:A	93238198	G	A	A	-0.459219	-0.00241155	0.18181	-0.117105	0.118071
9	rs55768771	96021254	9:93258972:G:A	93258972	G	A	A	0.16587	0.502594	-0.594686	0.161083	0.000460492
9	rs139470315	96021311	9:93259029:C:T	93259029	C	T	T	-0.331481	0.0291742	-0.0520253	0.0551358	0.635246
9	rs139516112	96021380	9:93259098:G:A	93259098	G	A	A	-0.388799	-0.0101181	-0.000683953	0.0332115	-0.812357
9	rs112172724	96021553	9:93259271:G:C	93259271	G	C	C	-0.85403	-0.05079	-0.106161	-0.0423468	-0.975121
9	rs116059211	96025962	9:93263680:G:A	93263680	G	A	A	-0.346536	0.0190119	0.00496264	0.0984187	1.12553
9	rs41278282	96030012	9:93267730:G:T	93267730	G	T	T	0.0867195	0.33882	-0.0917612	0.439975	0.00299811
9	rs190158748	96031043	9:93268761:C:T	93268761	C	T	T	-0.355646	0.0470877	-0.0587053	0.0560437	0.343455
9	rs117465023	96081433	9:93319151:C:T	93319151	C	T	T	0.0697237	0.23042	-0.336426	-0.0198044	0.073151
9	rs4744219	96097662	9:93335380:G:A	93335380	G	A	A	0.342999	0.909526	-0.114984	0.830614	-0.211495
9	rs10821135	96238578	9:93476296:C:T	93476296	C	T	T	-0.639786	-0.379827	-1.87532	1.69816	0.136492
9	rs150918634	96259785	9:93497503:C:T	93497503	C	T	T	-0.394858	-0.0247648	0.0420442	-0.0175203	-1.39529
9	rs138738590	96261044	9:93498762:T:C	93498762	T	C	C	-0.274453	0.0322857	-0.165894	-0.0743334	-1.62845
9	rs147979681	96278474	9:93516192:C:T	93516192	C	T	T	-1.49966	-0.193802	-1.25444	-0.732377	0.518241
9	rs202133201	96278575	9:93516293:G:A	93516293	G	A	A	-0.507412	0.0176953	-0.0127617	0.34376	-0.436045
9	rs114775999	96305745	9:93543463:C:T	93543463	C	T	T	-0.496802	0.00244189	-0.0621413	0.0397884	0.758281
9	rs12553775	96392389	9:93630107:C:A	93630107	C	A	A	0.230747	0.133239	0.0866309	1.02031	0.231376
9	rs2398852	96398656	9:93636374:G:A	93636374	G	A	A	-0.400707	-0.543866	-0.562553	0.232489	-1.16829
9	rs77405940	96398814	9:93636532:T:A	93636532	T	A	A	-0.308796	-0.00205728	-0.058684	-0.00783971	-0.284073
9	rs201297120	96407873	9:93645591:C:T	93645591	C	T	T	0.0760916	0.274571	-0.0348721	0.382472	0.0132083
9	rs79775104	96415657	9:93653375:G:A	93653375	G	A	A	-0.370123	0.00392859	-0.057027	-0.0116605	0.500094
9	rs76256243	96420414	9:93658132:G:T	93658132	G	T	T	-0.676234	0.0379898	-0.0534911	0.137764	-0.456188
9	rs78407785	96425174	9:93662892:A:C	93662892	A	C	C	-0.683047	-0.0134532	-0.0787926	0.0284392	0.557819
9	rs117578535	96425350	9:93663068:T:C	93663068	T	C	C	0.122316	0.448791	-0.381282	0.37272	0.0199695
9	rs34289742	96428330	9:93666048:G:A	93666048	G	A	A	-0.48642	-0.032206	0.00451999	0.0380801	0.890135
9	rs34854229	96437261	9:93674979:G:A	93674979	G	A	A	0.0605846	0.246517	-0.161999	0.21054	-0.00589244
9	rs10993039	96827123	9:94064841:C:G	94064841	C	G	G	-0.342823	-0.798063	-1.17534	-0.0898108	0.0911721
9	rs148052448	96846789	9:94084507:C:T	94084507	C	T	T	0.0545532	0.342423	-0.019485	0.408285	0.0482773
9	rs73518278	96847599	9:94085317:G:C	94085317	G	C	C	-0.330399	0.0373508	-0.0472295	0.0360397	0.797651
9	rs7866977	96859655	9:94097373:A:G	94097373	A	G	G	-0.837257	-0.011092	-0.106038	0.000601114	0.817932
9	rs73518294	96860599	9:94098317:A:T	94098317	A	T	T	-0.794604	-0.0276839	-0.0410749	0.0655343	0.907921
9	rs112225858	96860691	9:94098409:G:A	94098409	G	A	A	-0.616028	0.0262265	-0.0889443	0.0631074	-0.503221
9	rs114564827	97054779	9:94292497:T:G	94292497	T	G	G	-0.321873	0.0303266	-0.0597982	0.0464357	-0.99063
9	rs66868150	97055210	9:94292928:A:T	94292928	A	T	T	0.380652	0.902493	1.10121	-0.448081	0.0916077
9	rs73653457	97055362	9:94293080:A:C	94293080	A	C	C	-0.868476	-0.0443895	-0.0175752	0.0989896	0.264579
9	rs1328305	97055376	9:94293094:G:A	94293094	G	A	A	0.0759231	-1.68612	-0.750123	-1.06057	0.0408694
9	rs62620753	97062137	9:94299855:G:A	94299855	G	A	A	-0.0546444	0.28667	0.221928	0.134879	-0.16364
9	rs34433105	97062295	9:94300013:C:T	94300013	C	T	T	-0.952578	0.0825657	-0.0266639	0.213986	-0.444319
9	rs200706481	97082688	9:94320406:G:T	94320406	G	T	T	-0.468386	-0.030451	0.0135824	0.0316494	-0.722992
9	rs145659734	97084463	9:94322181:C:T	94322181	C	T	T	-0.60039	-0.0101097	-0.0311414	0.0550903	0.675336
9	rs141340279	97088104	9:94325822:G:A	94325822	G	A	A	-0.845047	0.00532624	-0.0337522	0.0691143	-0.123989
9	rs199530137	97088179	9:94325897:A:G	94325897	A	G	G	0.143389	0.442312	-0.0887961	0.372805	0.0185191
9	rs9409765	97221434	9:94459152:G:A	94459152	G	A	A	-0.193033	0.27646	-0.909702	-1.42169	0.175498
9	rs1543185	97321172	9:94558890:T:C	94558890	T	C	C	-0.646843	-0.566584	-0.284732	-0.532663	0.257449
9	rs77568573	97321221	9:94558939:T:C	94558939	T	C	C	-0.6322	-0.0342915	-0.030222	0.0219021	-0.791512
9	rs72743247	97321404	9:94559122:A:G	94559122	A	G	G	0.095808	0.376368	-0.0558695	0.526671	0.0267383
9	rs2292900	97346979	9:94584697:A:G	94584697	A	G	G	-0.341885	0.0303956	0.37407	-0.0412194	-0.391974
9	rs9695	97365642	9:94603360:G:A	94603360	G	A	A	0.0290515	0.477289	-1.61012	-0.892527	0.596079
9	rs1769259	97369149	9:94606867:C:T	94606867	C	T	T	-0.2293	-0.578084	-0.668139	0.467439	-0.110057
9	rs34557833	97563076	9:94800794:C:T	94800794	C	T	T	-0.4629	-0.0142979	-0.000510665	0.0531439	-0.567417
9	rs115444170	97717515	9:94955233:A:G	94955233	A	G	G	-0.478088	0.00591035	-0.0831805	0.0444518	-0.0674966
9	rs1888944	97822941	9:95060659:T:C	95060659	T	C	C	1.08947	0.0975024	0.316373	0.586071	-0.466561
9	rs78266830	97822942	9:95060660:G:A	95060660	G	A	A	0.226636	0.781814	-0.409178	0.71618	0.00742728
9	rs189184246	97823110	9:95060828:C:T	95060828	C	T	T	0.121517	0.194108	0.493986	-0.311858	0.0698713
9	rs4647534	97873957	9:95111675:A:G	95111675	A	G	G	-0.275099	-0.841695	-0.30351	0.00569378	0.16113
9	rs4647506	97897624	9:95135342:G:A	95135342	G	A	A	-0.5328	0.0403757	-0.0288057	0.128872	0.325222
9	rs1800363	97912175	9:95149893:G:A	95149893	G	A	A	-0.458073	0.0343424	-0.0596589	0.0735633	0.94724
9	rs1800365	97912307	9:95150025:T:A	95150025	T	A	A	0.0792139	0.437508	-0.0621389	0.576417	0.0625514
9	rs1800361	98011497	9:95249215:G:A	95249215	G	A	A	0.0747458	0.303981	0.0180931	0.303283	0.0296691
9	rs2227968	98209693	9:95447411:G:A	95447411	G	A	A	-0.541758	0.00239975	0.00829114	0.047061	-0.71241
9	rs58629309	98220526	9:95458244:G:A	95458244	G	A	A	-0.347313	0.00427154	-0.0488969	0.0330871	0.100821
9	rs117693231	98229356	9:95467074:C:T	95467074	C	T	T	0.0437881	0.20496	0.115615	0.129087	-0.0067249
9	rs2227970	98231084	9:95468802:T:C	95468802	T	C	C	0.240374	-0.27963	0.714297	-0.0192639	-0.00102612
9	rs62637628	98231429	9:95469147:G:A	95469147	G	A	A	-0.577491	-0.0360595	0.0266689	0.0362142	1.44388
9	rs2066830	98238403	9:95476121:G:A	95476121	G	A	A	0.111925	0.423769	-0.129232	0.558202	0.0300626
9	rs2277184	98239147	9:95476865:A:G	95476865	A	G	G	-0.904731	-0.840202	0.206076	0.653743	-1.08467
9	rs1805154	98244242	9:95481960:T:C	95481960	T	C	C	0.171996	0.546977	-0.555457	-0.00632377	0.0514528
9	rs73527759	98278940	9:95516658:C:G	95516658	C	G	G	-0.963079	-0.0209999	-0.0318479	0.0793132	-0.104543
9	rs61740729	98643511	9:95881229:G:A	95881229	G	A	A	-0.414149	0.00990215	-0.00246522	0.0629714	-1.01127
9	rs59765732	98683550	9:95921268:C:A	95921268	C	A	A	-0.522728	-0.030428	0.0178436	0.0520005	1.76744
9	rs34949533	98775126	9:96012844:A:G	96012844	A	G	G	-0.342351	0.0202321	0.00431314	0.0802807	-0.475003
9	rs10512243	98775459	9:96013177:G:A	96013177	G	A	A	0.138499	0.214289	-0.969008	-1.14358	-0.331812
9	rs2066479	98997810	9:96235528:C:T	96235528	C	T	T	0.0821822	-1.15288	0.554192	0.885988	-0.123993
9	rs35264203	99003001	9:96240719:C:T	96240719	C	T	T	-0.485965	-0.0299607	0.00364759	0.0146916	-0.286233
9	rs2066477	99006724	9:96244442:G:A	96244442	G	A	A	-0.726127	0.0241124	-0.00830973	0.122787	0.135744
9	rs408876	99013663	9:96251381:A:G	96251381	A	G	G	-0.684333	0.130842	-0.38036	0.913591	0.0808941
9	rs8190504	99060660	9:96298378:A:G	96298378	A	G	G	0.213773	-1.85691	0.224137	1.48445	0.0540608
9	rs2066478	99060704	9:96298422:C:T	96298422	C	T	T	0.319808	-0.606504	1.30974	-0.555013	-0.00197733
9	rs2066474	99064425	9:96302143:T:C	96302143	T	C	C	0.52198	-1.32015	0.719445	-0.132477	0.610632
9	rs73654885	99084386	9:96322104:G:A	96322104	G	A	A	-0.960846	0.0104696	-0.107851	0.0461334	-1.18471
9	rs35505854	99086445	9:96324163:C:T	96324163	C	T	T	-0.387322	-0.0127095	-0.00873707	0.0101642	0.44322
9	rs183282247	99086471	9:96324189:A:G	96324189	A	G	G	0.0268733	0.236334	-0.0714029	0.290245	0.0107526
9	rs115818542	99086478	9:96324196:T:C	96324196	T	C	C	-0.604868	-0.0128164	-0.0448298	0.00896756	1.11692
9	rs41281898	99086492	9:96324210:C:T	96324210	C	T	T	0.18954	0.517762	-0.0560481	0.0807274	0.023111
9	rs114277330	99113444	9:96351162:A:G	96351162	A	G	G	-0.374862	0.0640722	-0.0847827	0.0846166	-0.160629
9	rs7861768	99150779	9:96388497:A:G	96388497	A	G	G	-1.617	0.590724	0.0288157	0.383493	0.0405126
9	rs75581093	99227600	9:96465318:T:C	96465318	T	C	C	-0.697854	-0.0104546	-0.115209	0.0153779	-0.281464
9	rs16911078	99286035	9:96523753:A:G	96523753	A	G	G	-0.490476	-0.0145875	0.0218259	0.0590697	0.283575
9	rs111481077	99404191	9:96641909:G:T	96641909	G	T	T	-0.304801	0.0159005	-0.0130767	0.0378606	-0.397879
9	rs10978447	99408152	9:96645870:T:C	96645870	T	C	C	0.286207	0.587192	-1.07762	-0.389199	0.0175063
9	rs16911522	99521123	9:96758841:T:C	96758841	T	C	C	0.357229	-1.14877	0.713792	0.531503	-0.0226833
9	rs10978862	99525909	9:96763627:T:C	96763627	T	C	C	-0.77947	-0.973592	0.420892	0.524375	0.135641
9	rs72745890	99525928	9:96763646:T:C	96763646	T	C	C	0.116802	0.467361	-0.242776	0.502355	-0.00964762
9	rs61743101	99538346	9:96776064:C:T	96776064	C	T	T	-0.326081	0.00664434	-0.0540213	0.00475649	-0.598557
9	rs34763627	99581568	9:96819286:T:C	96819286	T	C	C	0.340447	1.1608	-0.573847	0.984148	0.0222627
9	rs61741746	99607254	9:96844972:C:G	96844972	C	G	G	-0.604331	-0.0204295	0.00104382	0.0687999	0.970412
9	rs201094122	99699577	9:96937295:G:A	96937295	G	A	A	0.080468	0.294284	-0.375432	0.0810295	0.00918698
9	rs371927858	99699662	9:96937380:T:C	96937380	T	C	C	-0.432384	-0.00956381	-0.142364	-0.0724446	-0.654351
9	rs199764492	99712013	9:96949731:A:G	96949731	A	G	G	0.164727	0.531252	-0.167172	0.419806	-0.00529017
9	rs143537524	99735121	9:96972839:T:C	96972839	T	C	C	-0.484545	-0.0217886	-0.00217015	0.0497324	0.699125
9	rs7875800	99797760	9:97035478:A:G	97035478	A	G	G	-0.748796	-1.53209	0.831829	0.62804	-0.301788
9	rs77372598	99798927	9:97036645:C:G	97036645	C	G	G	-0.3843	-0.00697057	0.0221723	0.0307494	-0.868471
9	rs150169475	99961373	9:97199091:C:G	97199091	C	G	G	-0.551595	-0.027288	-0.0101083	-0.00470364	0.368892
9	rs2401382	100070435	9:97308153:C:T	97308153	C	T	T	0.589855	0.931032	0.3311	-1.19448	0.0694643
9	rs3747507	100071728	9:97309446:G:A	97309446	G	A	A	-0.100439	-0.448278	-0.765431	-1.11276	-0.620399
9	rs58406146	100082376	9:97320094:G:A	97320094	G	A	A	-0.589493	-0.0262886	-0.0431025	0.0274385	-0.274494
9	rs115383854	100117027	9:97354745:G:A	97354745	G	A	A	-0.346056	-0.00810741	0.0114219	0.0154295	0.625714
9	rs114455607	100124523	9:97362241:G:A	97362241	G	A	A	-0.374689	0.0108101	-0.0136997	0.0388228	-0.53617
9	rs143570099	100124555	9:97362273:G:C	97362273	G	C	C	0.100706	0.316868	-0.116716	0.222373	-0.0119447
9	rs75231710	100128061	9:97365779:C:G	97365779	C	G	G	0.320458	-1.20361	0.395997	0.736102	-0.0163395
9	rs147095027	100132964	9:97370682:C:T	97370682	C	T	T	-0.26681	-0.0210178	0.0155792	0.0175967	0.459387
9	rs10817568	100190972	9:97428690:C:T	97428690	C	T	T	0.224781	-0.916695	-0.738301	-0.535168	-0.341702
9	rs13290426	100194534	9:97432252:G:A	97432252	G	A	A	0.169441	0.530444	-0.21962	0.174042	0.00446595
9	rs7853578	100201551	9:97439269:A:G	97439269	A	G	G	-0.580841	-0.542837	0.527599	0.193644	-0.609473
9	rs78579695	100222516	9:97460234:G:A	97460234	G	A	A	-0.505406	-0.0275193	-0.139868	-0.0722851	-0.545105
9	rs12552100	100234633	9:97472351:T:C	97472351	T	C	C	0.111723	0.410255	-0.253534	0.398864	0.0239784
9	rs41274244	100286431	9:97524149:C:A	97524149	C	A	A	0.201607	1.27375	-0.698172	1.17662	0.253888
9	rs7852652	100328268	9:97565986:G:T	97565986	G	T	T	-0.595992	0.000428164	-0.0508524	0.0350149	0.379152
9	rs79798325	100353647	9:97591365:C:T	97591365	C	T	T	-0.499967	-0.00219859	-0.0247907	0.051673	-0.912252
9	rs17853442	100364922	9:97602640:T:C	97602640	T	C	C	-0.46479	0.045463	-0.0570225	0.041966	-1.43262
9	rs3802473	100365086	9:97602804:A:G	97602804	A	G	G	-1.36071	-0.817939	-1.18979	-0.270683	0.260903
9	rs114562764	100372555	9:97610273:G:A	97610273	G	A	A	-0.453613	-0.0157434	0.0010319	0.0461621	-0.175052
9	rs147070204	100374032	9:97611750:T:C	97611750	T	C	C	-0.0284273	0.172993	-0.140325	0.150226	0.102296
9	rs143745791	100405634	9:97643352:G:A	97643352	G	A	A	0.0620248	0.128588	-0.131876	0.160445	-0.00340518
9	rs77602722	100418331	9:97656049:C:T	97656049	C	T	T	0.159739	0.537349	-0.152023	0.372569	-0.0127122
9	rs35251482	100423247	9:97660965:T:C	97660965	T	C	C	-0.595666	-0.0234101	-0.035082	0.0101059	0.57342
9	rs146792545	100431088	9:97668806:T:A	97668806	T	A	A	-0.397264	-0.00781292	0.0166905	0.00696088	0.451172
9	rs77668890	100675777	9:97913495:C:T	97913495	C	T	T	0.250599	-0.885624	0.241937	0.440006	0.00217978
9	rs78832559	100678625	9:97916343:A:G	97916343	A	G	G	-0.46226	-0.0349631	0.013635	0.0105869	-0.176588
9	rs35223978	100692330	9:97930048:A:G	97930048	A	G	G	0.120737	0.338582	0.132583	0.092249	-0.0309418
9	rs35527067	100692648	9:97930366:G:T	97930366	G	T	T	0.0990448	0.37698	0.00142116	0.440807	0.0192913
9	rs192386922	100757095	9:97994813:C:T	97994813	C	T	T	0.106178	0.246942	0.198372	0.051371	0.0119056
9	rs191141495	100767485	9:98005203:C:T	98005203	C	T	T	0.0888884	0.229484	-0.0935844	0.109534	0.0110929
9	rs115305859	100840546	9:98078264:C:T	98078264	C	T	T	-0.486516	-0.025965	-0.0529877	0.0132394	-0.859752
9	rs34400852	100854219	9:98091937:G:A	98091937	G	A	A	-0.438769	-0.0132115	-0.090109	-0.0426477	-0.800369
9	rs11794723	100890591	9:98128309:A:G	98128309	A	G	G	0.476049	0.466644	0.140358	-0.54375	0.0390359
9	rs2231662	100894452	9:98132170:G:A	98132170	G	A	A	-0.81835	0.0450241	-0.152287	0.0338134	-0.0041061
9	rs61748711	100961769	9:98199487:C:T	98199487	C	T	T	-0.65588	-0.013579	-0.0394177	0.0723946	1.39568
9	rs10046819	100962504	9:98200222:G:C	98200222	G	C	C	0.381041	0.954057	0.637226	-0.134211	-0.035009
9	rs79987207	100963977	9:98201695:C:T	98201695	C	T	T	0.270766	0.921076	-0.662088	0.61119	0.0336066
9	rs3739666	100971348	9:98209066:T:C	98209066	T	C	C	-0.723888	0.327524	0.18024	0.19714	0.854402
9	rs145665958	100975358	9:98213076:G:A	98213076	G	A	A	0.133052	0.486436	-0.308823	0.244883	0.0596101
9	rs143908614	100983215	9:98220933:A:G	98220933	A	G	G	-0.425479	-0.0116798	0.0107979	0.036046	0.463313
9	rs1573025	100991430	9:98229148:C:A	98229148	C	A	A	0.156601	0.233993	-0.294074	-0.0370096	-0.0914045
9	rs114228957	100995649	9:98233367:C:T	98233367	C	T	T	-0.464349	-0.086456	-0.0665761	0.0298952	-1.3914
9	rs73490787	101065504	9:98303222:C:T	98303222	C	T	T	-1.15645	0.0979336	-0.203997	0.0865515	0.526789
9	rs514993	101125148	9:98362866:C:T	98362866	C	T	T	-0.108807	0.806041	1.31213	-0.505269	0.599934
9	rs2304388	101151307	9:98389025:A:T	98389025	A	T	T	0.184991	-0.222634	0.508565	0.809897	-0.0590763
9	rs16916507	101258803	9:98496521:G:A	98496521	G	A	A	-0.659666	1.02708	0.996236	-0.425904	-0.560422
9	rs35449008	101304302	9:98542020:A:G	98542020	A	G	G	-1.05909	0.196044	-0.122314	0.23855	0.764848
9	rs3750344	101340316	9:98578034:T:C	98578034	T	C	C	-0.434667	0.103703	0.16316	1.11918	0.18394
9	rs115337294	101498761	9:98736479:G:A	98736479	G	A	A	-0.786154	0.0449477	-0.132385	0.0847191	0.233568
9	rs114369670	101507814	9:98745532:G:A	98745532	G	A	A	-0.448526	-0.016326	-0.0973354	-0.051584	-0.825161
9	rs150228036	101533296	9:98771014:G:A	98771014	G	A	A	-0.400819	0.000159357	-0.0289	0.0405505	0.620048
9	rs115807585	101536213	9:98773931:C:T	98773931	C	T	T	-0.435791	0.0121701	-0.0721957	0.00827593	0.285811
9	rs145789444	101539649	9:98777367:G:A	98777367	G	A	A	0.125162	0.258544	0.209218	-0.254339	0.0290636
9	rs148071928	101540510	9:98778228:T:C	98778228	T	C	C	0.0721784	0.239659	-0.222415	0.159574	-0.00388889
9	rs142837442	101544728	9:98782446:C:A	98782446	C	A	A	-0.472758	-0.0187977	0.00837053	0.0161898	-0.690752
9	rs114902755	101585541	9:98823259:C:T	98823259	C	T	T	-0.459972	0.0234592	-0.032017	0.0579483	-0.567401
9	rs41297187	101594263	9:98831981:C:T	98831981	C	T	T	0.386907	-1.11226	-0.593208	0.93244	0.0108507
9	rs113791685	101748317	9:98986035:T:C	98986035	T	C	C	-0.446398	0.00537139	-0.135223	-0.0772239	-1.50672
9	rs2075663	101748356	9:98986074:A:G	98986074	A	G	G	-0.84031	-0.76558	0.0406894	-0.989437	0.00235226
9	rs80261930	101749581	9:98987299:C:T	98987299	C	T	T	0.147352	0.476885	-0.0764727	0.277974	-0.00559325
9	rs58938824	101759387	9:98997105:C:T	98997105	C	T	T	-0.921148	-0.0118371	-0.071495	0.0616541	1.5996
9	rs41283636	101778220	9:99015938:G:A	99015938	G	A	A	0.344562	1.03366	0.21668	0.614469	0.0555342
9	rs3739800	101784438	9:99022156:A:G	99022156	A	G	G	0.3991	-1.12917	0.602162	-0.347071	-0.119558
9	rs115739281	101787234	9:99024952:C:T	99024952	C	T	T	-0.359629	-0.0249755	0.00106581	0.0320377	0.288127
9	rs79535429	101788293	9:99026011:C:A	99026011	C	A	A	-0.359765	-0.022896	0.0105447	0.0182614	0.909601
9	rs41308900	101797330	9:99035048:C:T	99035048	C	T	T	0.163439	0.460587	-0.410181	0.0780351	0.0133498
9	rs7854112	101804329	9:99042047:T:C	99042047	T	C	C	0.383315	-0.163334	0.633234	-0.328849	-0.153224
9	rs35901514	101804366	9:99042084:T:C	99042084	T	C	C	0.0980119	0.298962	-0.0412427	0.0245285	0.00768554
9	rs35642150	101816873	9:99054591:A:G	99054591	A	G	G	-0.593621	0.0131536	-0.0477868	0.0596803	-1.01129
9	rs184112696	101817504	9:99055222:C:T	99055222	C	T	T	0.0841538	0.265881	-0.0324129	0.159522	-0.00631379
9	rs115739617	101817705	9:99055423:C:T	99055423	C	T	T	-0.639179	0.0267642	-0.03219	0.109131	-0.206578
9	rs116509133	101824506	9:99062224:A:G	99062224	A	G	G	-0.408068	-0.00425555	-0.0329865	0.0241218	-1.12389
9	rs116994320	101829135	9:99066853:A:T	99066853	A	T	T	0.130441	0.398607	-0.189809	0.366719	0.0132825
9	rs11568778	101900410	9:99138128:A:G	99138128	A	G	G	0.731146	-2.27145	-0.1001	0.411123	-0.00701031
9	rs7861780	101907165	9:99144883:A:C	99144883	A	C	C	0.0939991	0.218591	-0.0453919	-0.109443	-0.00677314
9	rs35626507	101980367	9:99218085:A:G	99218085	A	G	G	0.347682	0.642651	-0.475576	-0.628167	0.0274573
9	rs143577538	102067769	9:99305487:T:C	99305487	T	C	C	0.0778405	0.29961	-0.182783	0.286768	-0.0271564
9	rs395420	102067887	9:99305605:G:A	99305605	G	A	A	0.753281	-0.0751852	2.01429	1.80893	0.14358
9	rs146806350	102068138	9:99305856:C:T	99305856	C	T	T	-0.642426	-0.0367455	-0.0763026	-0.0732159	-0.973863
9	rs61910688	102068211	9:99305929:A:G	99305929	A	G	G	-0.59679	-0.00142892	-0.0603477	0.0383308	-0.577235
9	rs7871150	102068770	9:99306488:T:C	99306488	T	C	C	0.955422	-0.729601	-0.9913	0.998761	0.271972
9	rs41274654	102595069	9:99832787:G:A	99832787	G	A	A	0.473128	0.602824	-0.442725	0.0967432	-0.125583
9	rs10988904	102595685	9:99833403:C:T	99833403	C	T	T	-0.584009	0.960302	-0.451436	1.13355	-0.710277
9	rs143681814	102626172	9:99863890:C:T	99863890	C	T	T	-0.260587	-0.0152118	0.0156377	0.0310339	0.0681156
9	rs143454714	102677498	9:99915216:G:A	99915216	G	A	A	-0.258277	0.0227958	-0.00703782	-0.0897782	-0.134216
9	rs41305451	102677589	9:99915307:T:C	99915307	T	C	C	0.309102	0.971195	-0.0525484	0.623056	0.00979923
9	rs41273941	102783023	9:100020741:A:G	100020741	A	G	G	0.172193	0.718275	-0.189571	0.90117	0.0158436
9	rs115640267	102866905	9:100104623:C:T	100104623	C	T	T	-0.448462	-0.0267936	0.00900146	0.0223108	-1.07269
9	rs78038572	103002323	9:100240041:T:C	100240041	T	C	C	-0.792377	-0.0206127	-0.0364815	0.0661614	0.297344
9	rs41312220	103002466	9:100240184:A:G	100240184	A	G	G	0.0779803	0.168002	-0.301159	0.0567164	0.0211095
9	rs2245216	103015184	9:100252902:T:C	100252902	T	C	C	0.519426	1.29744	0.00845789	1.38788	-0.215799
9	rs73657328	103340658	9:100578376:C:T	100578376	C	T	T	-0.397356	0.00335333	-0.00916936	0.0588346	0.613245
9	rs116000902	103340839	9:100578557:C:A	100578557	C	A	A	-0.393848	0.0181829	-0.0053298	0.102048	0.287956
9	rs2780956	103348634	9:100586352:G:A	100586352	G	A	A	0.23599	1.48562	-1.07158	-1.28985	0.0320452
9	rs115947662	103348779	9:100586497:T:C	100586497	T	C	C	-0.504524	-0.0252775	0.00988792	0.0362786	0.235765
9	rs41296085	103947810	9:101185528:T:G	101185528	T	G	G	0.168644	0.366414	0.148845	-0.213388	0.00537214
9	rs117491062	104032254	9:101269972:C:T	101269972	C	T	T	0.0782815	0.228311	-0.282606	0.101358	-0.0122789
9	rs7847596	104032338	9:101270056:C:T	101270056	C	T	T	0.228865	0.648295	0.207565	0.183333	0.0465428
9	rs7862910	104071443	9:101309161:C:G	101309161	C	G	G	-1.02445	0.00638389	-0.0999738	0.0600979	0.745425
9	rs76739666	104075042	9:101312760:A:G	101312760	A	G	G	-1.17261	0.0499056	-0.148461	0.0891368	-0.968827
9	rs138475054	104079775	9:101317493:A:G	101317493	A	G	G	-0.344083	-0.00330476	-0.00216441	0.0257688	-0.128426
9	rs2229594	104124664	9:101362382:C:T	101362382	C	T	T	0.152437	0.73412	-0.787136	0.790702	0.396828
9	rs61755096	104125056	9:101362774:A:G	101362774	A	G	G	0.243487	0.445048	0.463683	-0.615954	-0.0174218
9	rs116768556	104130364	9:101368082:C:A	101368082	C	A	A	-0.569632	0.0216735	-0.122082	-0.00884841	-0.246246
9	rs8131	104152846	9:101390564:G:A	101390564	G	A	A	0.482466	-0.343087	0.935772	0.0751246	0.0207645
9	rs116824027	104162119	9:101399837:T:C	101399837	T	C	C	-0.65257	-0.0119871	-0.0111944	0.0743477	0.477168
9	rs28580764	104184037	9:101421755:C:T	101421755	C	T	T	-0.36856	-0.017199	0.0157051	-0.0215749	0.00251672
9	rs117738198	104187707	9:101425425:T:C	101425425	T	C	C	0.188418	-0.882901	-0.297781	0.65604	0.00700106
9	rs141888548	104187729	9:101425447:C:T	101425447	C	T	T	0.070995	0.278508	-0.103181	0.311534	-0.00646244
9	rs17187712	104238730	9:101476448:T:A	101476448	T	A	A	-0.0231948	0.65074	0.500525	-0.105572	0.102499
9	rs73501251	104238967	9:101476685:G:A	101476685	G	A	A	-0.544401	-0.00384623	-0.0450077	0.0192493	-0.509075
9	rs11546567	104239321	9:101477039:G:C	101477039	G	C	C	0.52682	0.843923	-0.495871	-1.02454	0.0184467
9	rs115148684	104239403	9:101477121:C:T	101477121	C	T	T	-0.480678	0.0099116	-0.037511	0.0602017	0.727555
9	rs7037267	104302958	9:101540676:T:C	101540676	T	C	C	-0.585208	-0.00198976	-0.0298388	0.0402207	0.323904
9	rs116409222	104303300	9:101541018:A:G	101541018	A	G	G	-0.384587	0.00611269	-0.0631154	-0.0135314	0.646218
9	rs2273976	104309445	9:101547163:T:C	101547163	T	C	C	0.141886	0.32542	-0.702232	0.233882	-0.225047
9	rs117628734	104313033	9:101550751:G:A	101550751	G	A	A	0.0732122	0.261066	-0.000175638	0.291475	0.0207791
9	rs41282149	104316952	9:101554670:T:A	101554670	T	A	A	0.433789	-0.0235711	0.921195	-0.0445202	-0.00125143
9	rs10521057	104324545	9:101562263:G:A	101562263	G	A	A	0.934747	-0.847878	1.58535	0.580424	0.00259044
9	rs71509734	104335619	9:101573337:T:C	101573337	T	C	C	0.110492	0.436388	-0.203222	0.495509	-0.0140396
9	rs3739722	104335682	9:101573400:C:T	101573400	C	T	T	-0.13619	-0.725766	-0.78062	-0.195887	0.715377
9	rs75981117	104433048	9:101670766:T:C	101670766	T	C	C	0.0650571	0.308848	-0.123383	0.356314	0.0365413
9	rs13293961	105767349	9:103005067:G:T	103005067	G	T	T	0.162898	0.668473	-0.111912	0.523983	0.0818561
9	rs10990424	105767464	9:103005182:G:A	103005182	G	A	A	0.0864613	0.408898	-0.184886	0.403466	0.0918761
9	rs2298051	105767536	9:103005254:G:A	103005254	G	A	A	0.463357	-1.98021	-0.0897564	2.10778	-0.0171701
9	rs113686542	105767545	9:103005263:G:C	103005263	G	C	C	-0.367491	0.0214895	-0.0260176	0.0647745	-0.287326
9	rs61755310	106860779	9:104098498:A:C	104098498	A	C	C	0.0425611	0.222301	-0.0486513	0.186898	-0.191311
9	rs77635753	106862641	9:104100360:G:A	104100360	G	A	A	-1.18639	-0.103066	-0.0551183	0.138026	-0.0577678
9	rs34711584	106873948	9:104111667:T:C	104111667	T	C	C	-0.32635	-0.0095598	-0.190142	-0.150209	0.0348363
9	rs141153206	106876389	9:104114108:A:T	104114108	A	T	T	0.106405	0.424017	-0.13116	0.380962	0.0131989
9	rs11554260	106889571	9:104127290:C:T	104127290	C	T	T	0.0892596	0.223856	0.569753	-0.504161	0.262608
9	rs73665520	106901521	9:104139240:A:G	104139240	A	G	G	-0.607027	-0.00912957	-0.0277157	0.0459474	-1.27748
9	rs41277749	107266503	9:104504222:A:G	104504222	A	G	G	1.00747	-0.42985	-0.137441	-0.0879262	0.0210872
9	rs28553883	107266577	9:104504296:T:C	104504296	T	C	C	-0.543757	0.0648527	-0.125301	0.0853509	-0.764444
9	rs61748307	107266694	9:104504413:C:T	104504413	C	T	T	0.143555	0.548657	-0.424347	0.142243	-0.0865634
9	rs61754949	107266813	9:104504532:C:T	104504532	C	T	T	-0.608045	-0.0131781	-0.0462905	0.0189677	0.0787015
9	rs7847413	107267352	9:104505071:T:C	104505071	T	C	C	-0.554304	-1.05495	0.35693	0.492641	-0.0179634
9	rs79621168	107267353	9:104505072:A:G	104505072	A	G	G	-0.575865	0.0125642	-0.0510336	0.051046	-0.465786
9	rs41277753	107288995	9:104526714:A:G	104526714	A	G	G	0.154686	0.500868	-0.184732	0.468736	0.0234757
9	rs74894567	107298147	9:104535866:T:C	104535866	T	C	C	-0.636731	-0.0270787	0.00302814	0.0548583	-0.527936
9	rs114632436	107298410	9:104536129:T:C	104536129	T	C	C	-0.471439	0.0224713	-0.0759584	0.0408744	0.737194
9	rs41305445	107298444	9:104536163:C:T	104536163	C	T	T	-0.64703	0.0171203	0.469417	0.00123914	-0.188843
9	rs79248671	107331464	9:104569183:G:A	104569183	G	A	A	-0.349587	0.022737	-0.0519467	0.0182106	0.626458
9	rs7026705	107331504	9:104569223:C:A	104569223	C	A	A	-0.0105438	-2.12499	-0.305375	0.337574	-0.258002
9	rs78431564	107331727	9:104569446:C:T	104569446	C	T	T	0.0587909	0.203164	0.0818988	-0.159056	0.0328808
9	rs76857839	107332138	9:104569857:C:T	104569857	C	T	T	0.129666	0.365823	-0.198479	0.0394725	-0.00389146
9	rs76017116	107332377	9:104570096:T:A	104570096	T	A	A	0.111431	0.395437	0.0402206	0.342657	0.0258147
9	rs7852858	107360910	9:104598629:G:A	104598629	G	A	A	-1.13909	-0.0262317	-0.0401133	0.0991407	-0.033056
9	rs73508187	107361009	9:104598728:C:G	104598728	C	G	G	-0.519086	0.0220445	-0.168378	-0.0475585	0.415898
9	rs6479259	107361111	9:104598830:T:C	104598830	T	C	C	-1.40871	-0.416752	0.22048	-0.301658	-0.582663
9	rs41309324	107366915	9:104604634:A:C	104604634	A	C	C	0.0795824	0.365893	-0.0993445	0.423771	0.0540496
9	rs139937095	107457126	9:104694845:A:G	104694845	A	G	G	0.138896	0.151602	0.808375	-0.664696	-0.00898843
9	rs61733820	107457686	9:104695405:G:T	104695405	G	T	T	-0.628523	-0.0137029	-0.00255489	0.0590027	-0.282417
9	rs114635115	107510062	9:104747781:C:T	104747781	C	T	T	-0.61616	-0.000955159	-0.0226248	0.0455698	0.141295
9	rs28663024	107517006	9:104754725:A:C	104754725	A	C	C	0.201817	-1.71549	0.0405095	1.31057	-0.166325
9	rs61741359	107547872	9:104785591:C:T	104785591	C	T	T	-0.555713	0.00909098	-0.175604	-0.0644399	-0.0496815
9	rs73517878	107549291	9:104787010:G:A	104787010	G	A	A	-0.762404	0.195194	-0.34796	0.103789	0.147022
9	rs56337128	107558752	9:104796471:A:G	104796471	A	G	G	0.0510811	0.306273	-0.136511	0.294682	0.0131531
9	rs111840495	107565515	9:104803234:C:T	104803234	C	T	T	-0.565908	-0.0350503	-0.0165042	0.0335409	0.380675
9	rs2066716	107568705	9:104806424:C:T	104806424	C	T	T	0.64921	-0.997585	-1.86709	0.345979	-0.00730638
9	rs115666991	107573239	9:104810958:G:A	104810958	G	A	A	-0.474019	-0.00574114	-0.0151361	0.0397566	0.293947
9	rs111337110	107576665	9:104814384:A:G	104814384	A	G	G	-0.564648	0.115549	-0.0935923	0.168821	-0.481217
9	rs55858182	107578675	9:104816394:C:T	104816394	C	T	T	0.071294	0.284438	-0.126247	0.12018	-0.104086
9	rs35871586	107581949	9:104819668:A:C	104819668	A	C	C	0.135745	0.490559	-0.167727	0.533737	0.0213749
9	rs60913410	107583638	9:104821357:C:T	104821357	C	T	T	-0.872184	-0.0279642	-0.0785332	0.00484449	-0.495163
9	rs35561837	107583748	9:104821467:G:A	104821467	G	A	A	-0.487809	0.0232192	-0.16136	-0.0631009	0.0851614
9	rs41445345	107585000	9:104822719:G:C	104822719	G	C	C	-0.733157	-0.0292283	-0.00202628	0.078307	0.174071
9	rs35207495	107586800	9:104824519:C:T	104824519	C	T	T	-0.37752	-0.0172188	0.00261323	0.0176634	1.35636
9	rs61648534	107586896	9:104824615:T:A	104824615	T	A	A	-0.568608	0.00692514	-0.0624176	0.00575918	0.690215
9	rs2066715	107588033	9:104825752:C:T	104825752	C	T	T	0.701695	-2.13178	-0.243339	2.49245	0.0111158
9	rs9282543	107599376	9:104837095:A:G	104837095	A	G	G	0.0801494	0.353812	-0.157646	0.38504	-0.000333753
9	rs115216814	107620889	9:104858608:A:T	104858608	A	T	T	-0.407016	-0.00882021	-0.00410792	0.0433467	0.997309
9	rs12003906	107645477	9:104883196:G:T	104883196	G	T	T	-1.3935	0.0126871	-0.132981	0.131409	-0.446839
9	rs7341705	107651348	9:104889067:T:C	104889067	T	C	C	-0.781317	-0.0100164	-0.0723644	0.0327395	0.214039
9	rs150520154	107651357	9:104889076:C:T	104889076	C	T	T	0.146671	0.268401	0.134359	-0.382463	0.0282661
9	rs2275545	107651526	9:104889245:A:G	104889245	A	G	G	-0.793779	0.397061	0.485914	-0.120616	0.153414
9	rs148190672	107665872	9:104903591:G:A	104903591	G	A	A	-0.491631	-0.0165386	-0.190477	-0.104975	-1.55102
9	rs16924420	108061597	9:105299316:A:G	105299316	A	G	G	-0.836172	-0.0170681	-0.0418794	0.0580121	-0.147545
9	rs41306484	108118569	9:105356288:A:G	105356288	A	G	G	0.141317	0.51427	-0.16911	0.66422	0.0124391
9	rs3199966	108147763	9:105385482:T:G	105385482	T	G	G	-1.5165	0.41041	-0.0425588	-0.904973	0.270606
9	rs181305205	108337458	9:105575177:A:C	105575177	A	C	C	-0.384711	-0.0289949	0.01408	0.0243611	-0.831482
9	rs79175958	108358839	9:105596558:A:G	105596558	A	G	G	-0.487254	-0.0189137	-0.0133323	0.0431636	-0.535327
9	rs41277795	108363420	9:105601139:A:G	105601139	A	G	G	0.095521	0.268142	0.378157	-0.0864111	-0.201009
9	rs41277797	108363426	9:105601145:C:T	105601145	C	T	T	0.17151	0.683066	-0.478031	0.542934	0.0134878
9	rs34006675	108366499	9:105604218:G:A	105604218	G	A	A	-0.920898	0.0739227	-0.11217	0.0903126	0.0417801
9	rs34787999	108366734	9:105604453:G:A	105604453	G	A	A	0.153637	1.01443	-0.824144	0.865531	-0.47954
9	rs118064041	108380417	9:105618136:A:G	105618136	A	G	G	0.181334	0.63478	-0.245912	0.377328	0.0148078
9	rs2271246	108467850	9:105705569:C:G	105705569	C	G	G	0.391153	-1.84116	-1.00467	0.487779	0.204633
9	rs114107985	108483965	9:105721684:T:C	105721684	T	C	C	-0.477449	0.00902024	-0.0682952	0.0487667	0.847143
9	rs35232724	108536246	9:105773965:G:C	105773965	G	C	C	-0.767586	0.0830939	-0.115847	0.090341	0.176133
9	rs141597117	108536396	9:105774115:T:A	105774115	T	A	A	0.216334	-0.244363	-2.03066	-1.37596	0.031026
9	rs1000152	109687288	9:106925007:T:C	106925007	T	C	C	-1.16437	-0.177191	-0.694613	-0.130554	-0.347098
9	rs72741799	109688482	9:106926201:A:G	106926201	A	G	G	0.12936	0.541113	-0.348714	0.481004	0.0110989
9	rs41277821	109689972	9:106927691:C:T	106927691	C	T	T	0.110776	0.266998	0.210876	0.016254	0.00870795
9	rs144568759	109690189	9:106927908:A:G	106927908	A	G	G	-0.429893	0.0248662	-0.0550916	0.0408505	-0.910288
9	rs115009994	109692786	9:106930505:C:A	106930505	C	A	A	-0.51823	0.0298292	-0.00438292	0.0810249	-0.565585
9	rs74505324	109692942	9:106930661:A:G	106930661	A	G	G	-0.425813	-0.0259642	-0.108621	-0.0705809	-0.386858
9	rs11573665	110064265	9:107301984:G:A	107301984	G	A	A	0.243908	0.87753	0.963883	-0.56968	0.21259
9	rs11573671	110068966	9:107306685:C:T	107306685	C	T	T	-0.544403	-0.0326637	-0.0315433	-0.0244205	0.673548
9	rs1805330	110084261	9:107321980:C:T	107321980	C	T	T	-0.706551	0.454307	0.675582	-0.529265	0.386412
9	rs114143830	111617174	9:108854894:G:C	108854894	G	C	C	0.0083319	0.220817	-0.117559	0.199285	0.186693
9	rs11543179	111617650	9:108855370:G:A	108855370	G	A	A	0.00481754	-0.0210138	0.114919	-0.628124	0.818686
9	rs115335677	111617746	9:108855466:G:A	108855466	G	A	A	0.153959	0.62582	-0.176941	0.731088	0.0277188
9	rs116502729	111617827	9:108855547:G:T	108855547	G	T	T	-0.667175	-0.0104171	-0.0255764	0.0238919	-0.0151051
9	rs34113222	111618106	9:108855826:C:T	108855826	C	T	T	-1.20149	-0.0401491	-0.0355245	0.0949248	-1.74849
9	rs41278347	111625242	9:108862962:G:A	108862962	G	A	A	0.128555	0.38421	-0.282421	0.2049	0.013872
9	rs3739693	111625259	9:108862979:G:A	108862979	G	A	A	-0.653274	-0.520496	0.949131	-0.333532	0.528189
9	rs149721955	111637136	9:108874856:T:C	108874856	T	C	C	-0.350722	0.00024361	-0.00558031	0.0509355	0.608749
9	rs1538660	111641825	9:108879545:G:A	108879545	G	A	A	-0.376114	-0.566557	0.431721	0.307474	0.0076497
9	rs148378319	111663930	9:108901650:C:T	108901650	C	T	T	0.0544084	0.142339	0.0935563	0.0281766	-0.00909325
9	rs114088295	111663999	9:108901719:T:C	108901719	T	C	C	-0.393431	0.021767	-0.027348	0.0580457	-0.0227682
9	rs116141575	111665078	9:108902798:G:A	108902798	G	A	A	-0.52094	-0.00975608	-0.0495574	0.0373945	-1.65598
9	rs35054425	111665215	9:108902935:A:C	108902935	A	C	C	0.210976	0.167526	1.35758	-1.25767	0.0228614
9	rs41278359	111673420	9:108911140:C:T	108911140	C	T	T	0.0804882	0.311457	-0.101031	0.379621	0.00860137
9	rs190383859	111673494	9:108911214:A:G	108911214	A	G	G	0.0785322	0.313212	-0.160645	0.323635	-0.0225177
9	rs112114410	111674789	9:108912509:G:A	108912509	G	A	A	-0.0166778	0.422121	0.0273711	0.350325	0.170104
9	rs10979624	111718063	9:108955783:T:C	108955783	T	C	C	-0.299526	-0.910407	0.112516	0.882606	-0.088595
9	rs7021366	111727670	9:108965390:C:G	108965390	C	G	G	0.926905	-0.229093	-1.3731	0.508029	-0.0443452
9	rs41278367	111732790	9:108970510:T:C	108970510	T	C	C	0.0926167	0.374424	-0.0386775	0.531552	-0.00862248
9	rs7852550	111795565	9:109033285:T:C	109033285	T	C	C	-0.612609	0.762276	0.212868	-0.142596	0.252735
9	rs74697586	111870894	9:109108614:A:C	109108614	A	C	C	0.209086	0.524592	0.143846	-0.0783532	0.00811941
9	rs10733569	111936732	9:109174452:G:A	109174452	G	A	A	-0.448929	0.324687	-1.99081	0.927477	-0.0250488
9	rs200395948	111938878	9:109176598:T:C	109176598	T	C	C	0.0708885	0.167649	0.301688	-0.214025	0.0475961
9	rs41278377	111947761	9:109185481:G:T	109185481	G	T	T	0.247288	0.722483	-0.446248	0.189615	0.0368406
9	rs142190955	111965909	9:109203629:T:C	109203629	T	C	C	0.0945758	0.309752	0.00358159	0.281662	0.0321808
9	rs41278393	112017750	9:109255470:C:T	109255470	C	T	T	0.180493	0.647268	-0.189969	0.688789	0.0366347
9	rs76418746	112017761	9:109255481:G:A	109255481	G	A	A	-0.507339	-0.471873	0.571305	-0.0425342	-0.416934
9	rs73529389	112017883	9:109255603:A:G	109255603	A	G	G	-0.433853	0.000249657	-0.0364689	0.0390931	0.548061
9	rs138931600	112141794	9:109379514:G:A	109379514	G	A	A	0.12132	0.344679	-0.233966	0.135839	0.00613517
9	rs75342046	112144075	9:109381795:G:C	109381795	G	C	C	-0.439109	-0.0261553	-0.0395974	0.00312469	0.617451
9	rs34302609	112166845	9:109404565:G:A	109404565	G	A	A	0.168296	0.604781	-0.368531	0.423076	-0.037327
9	rs17803052	112172674	9:109410394:C:T	109410394	C	T	T	0.449993	0.166948	0.492014	-0.00480197	-0.00465352
9	rs4978809	112199146	9:109436866:A:G	109436866	A	G	G	0.154418	0.882675	-1.52778	-1.29123	-0.0318257
9	rs115358115	112219380	9:109457100:C:T	109457100	C	T	T	-0.501419	-0.0253692	0.00154117	0.013553	0.681289
9	rs145689613	112225661	9:109463381:C:T	109463381	C	T	T	0.0781004	0.296458	-0.310781	0.200358	-0.029982
9	rs76329062	112542733	9:109780453:T:C	109780453	T	C	C	-0.394076	0.00836925	-0.0317308	0.0504166	0.813397
9	rs41304939	112629732	9:109867452:C:G	109867452	C	G	G	0.137196	0.429189	-0.0472953	0.219207	-0.0145135
9	rs41278407	112687306	9:109925026:T:G	109925026	T	G	G	-0.896574	0.234154	-0.0723854	0.146051	0.786695
9	rs61489557	112694354	9:109932074:G:A	109932074	G	A	A	-0.293843	0.0511414	0.0960928	-0.00857004	-0.248384
9	rs41278411	112705383	9:109943103:A:G	109943103	A	G	G	0.0888325	0.351058	-0.0732708	0.494556	0.0107624
9	rs116218337	112898802	9:110136522:C:T	110136522	C	T	T	-0.722886	-0.0260816	-0.0311156	0.0188961	-0.0370697
9	rs114861534	112899430	9:110137150:C:T	110137150	C	T	T	-0.491897	0.00424891	-0.0145094	0.0514831	0.609201
9	rs35935397	112900372	9:110138092:A:G	110138092	A	G	G	-0.63447	0.0249094	-0.129384	0.00456835	-0.406767
9	rs12338163	112900467	9:110138187:G:A	110138187	G	A	A	-0.939317	-0.0437982	-0.0701965	0.0216131	0.492266
9	rs72757010	112918755	9:110156475:G:A	110156475	G	A	A	0.0739402	0.335929	-0.264375	0.278009	0.0611721
9	rs61170397	112918815	9:110156535:C:T	110156535	C	T	T	-0.270604	-0.208381	1.29918	-0.777289	-0.699856
9	rs7847034	112918816	9:110156536:G:A	110156536	G	A	A	-1.31925	-0.0180032	-0.0606049	0.103651	1.2647
9	rs4978888	112963702	9:110201422:G:A	110201422	G	A	A	-0.630624	0.200754	0.261602	-0.539613	0.181428
9	rs4135192	113013588	9:110251308:A:G	110251308	A	G	G	0.708424	1.27905	0.532749	0.635949	0.149597
9	rs1049927	113018755	9:110256475:T:C	110256475	T	C	C	0.39203	0.936277	-0.126882	0.636468	-0.0180638
9	rs112549204	113066730	9:110304450:G:T	110304450	G	T	T	-0.377917	-0.0107197	0.00626603	0.0497256	-0.0507747
9	rs7041926	113091499	9:110329219:T:A	110329219	T	A	A	-1.32908	-0.0214476	0.0842821	0.0359952	0.315832
9	rs7041938	113091523	9:110329243:T:G	110329243	T	G	G	0.352431	0.232382	-0.587678	-1.11319	0.0847416
9	rs116643527	113096572	9:110334292:G:A	110334292	G	A	A	-0.53905	0.024008	-0.0833643	0.0405458	-1.08825
9	rs17204533	113132221	9:110369941:G:A	110369941	G	A	A	0.718094	-0.694374	0.162041	1.1181	0.0205429
9	rs114581956	113149612	9:110387332:T:C	110387332	T	C	C	-0.43892	0.0248111	-0.0413544	0.0563216	0.160082
9	rs73655337	113151822	9:110389542:C:T	110389542	C	T	T	-0.799321	0.00177543	-0.0701482	0.035361	-0.588005
9	rs34048899	113163085	9:110400805:G:A	110400805	G	A	A	-0.256575	0.844653	0.374211	-0.0780057	-0.0241783
9	rs16914990	113163127	9:110400847:C:T	110400847	C	T	T	-0.840272	0.286187	0.0385694	-0.115118	0.592366
9	rs74536350	113168451	9:110406171:T:C	110406171	T	C	C	-0.577715	-0.0319025	-0.0248853	0.00783424	-0.377724
9	rs11999887	113170860	9:110408580:G:A	110408580	G	A	A	-0.694142	-0.0370205	-0.0927488	-0.0147214	-0.997819
9	rs115607401	113194340	9:110432060:T:C	110432060	T	C	C	-0.410183	0.00773785	-0.0811554	0.0240981	-0.689356
9	rs7853155	113196674	9:110434394:G:A	110434394	G	A	A	0.310436	0.759583	0.127272	0.433358	0.0367572
9	rs117900161	113220738	9:110458458:A:G	110458458	A	G	G	0.0991282	0.395754	-0.121059	0.332909	0.0592068
9	rs10980400	113228096	9:110465816:T:C	110465816	T	C	C	-0.123007	0.802056	1.24712	-0.776497	-0.332997
9	rs143521237	113233758	9:110471478:T:A	110471478	T	A	A	-0.416699	-0.00534498	-0.0393429	0.00183045	-0.94932
9	rs872665	113261483	9:110499203:C:T	110499203	C	T	T	-0.390718	0.368547	0.100729	-0.128895	0.0698124
9	rs10980419	113275227	9:110512947:C:T	110512947	C	T	T	0.392246	-0.851113	0.973094	0.131569	0.00439198
9	rs71501643	113449377	9:110687097:T:C	110687097	T	C	C	0.181521	-0.183402	0.407897	0.414874	-0.102395
9	rs56130155	113449415	9:110687135:C:T	110687135	C	T	T	-0.781099	-0.0174505	-0.0335251	0.077994	1.01946
9	rs35142681	113449489	9:110687209:C:T	110687209	C	T	T	0.18965	0.690317	-0.505241	0.543222	0.0125306
9	rs79843573	113538072	9:110775792:T:C	110775792	T	C	C	-0.33258	-0.00435505	-0.0218139	0.0265077	-0.447921
9	rs2274419	113538122	9:110775842:G:A	110775842	G	A	A	0.631282	-0.439348	0.974162	0.633802	0.0306152
9	rs41279055	113562589	9:110800309:T:C	110800309	T	C	C	0.084206	0.28012	0.0604792	0.137933	0.0130815
9	rs17788474	113704224	9:110941944:A:G	110941944	A	G	G	0.15608	0.491168	-0.200229	0.365187	-0.00571591
9	rs34483952	113704413	9:110942133:G:A	110942133	G	A	A	-0.529251	-0.00167739	-0.0729944	0.0190894	-0.432686
9	rs147102041	113734312	9:110972032:C:T	110972032	C	T	T	-0.48192	-0.0185708	0.0159831	0.0265667	-0.37129
9	rs112780397	113734317	9:110972037:G:A	110972037	G	A	A	-0.416919	0.0143152	-0.0489235	0.0403116	0.062689
9	rs60806559	114089752	9:111327472:T:C	111327472	T	C	C	-0.683499	-0.000751042	-0.106237	0.0185067	0.046481
9	rs61748723	114089882	9:111327602:C:T	111327602	C	T	T	0.617008	-0.791724	0.249321	0.393347	-0.0176651
9	rs145061788	114089995	9:111327715:C:T	111327715	C	T	T	-0.320331	-0.0103928	0.0181791	0.0303132	1.02232
9	rs314452	114090279	9:111327999:A:G	111327999	A	G	G	0.687297	0.476948	-0.568848	0.262239	-0.00846507
9	rs73531578	114090629	9:111328349:C:T	111328349	C	T	T	-0.354496	-0.0117166	-0.0377685	-0.0162647	-0.172001
9	rs7038983	114125818	9:111363538:A:G	111363538	A	G	G	-0.732506	0.0104752	-0.120394	0.0253236	0.0449471
9	rs41312224	114128759	9:111366479:C:T	111366479	C	T	T	0.301853	0.400378	0.0527399	0.359005	0.0236862
9	rs147972595	114132957	9:111370677:C:T	111370677	C	T	T	0.158395	-0.731201	-0.00941345	0.706813	-0.00474538
9	rs41308916	114159401	9:111397121:G:A	111397121	G	A	A	0.0723496	0.233861	-0.0647141	0.135739	-0.00307603
9	rs61740229	114159406	9:111397126:T:C	111397126	T	C	C	-0.461304	-0.00754469	0.00515687	0.0850927	0.715058
9	rs7849828	114178507	9:111416227:T:C	111416227	T	C	C	-0.608289	0.00292269	-0.0518279	0.0428188	0.651213
9	rs186303161	114184170	9:111421890:T:C	111421890	T	C	C	0.0736236	0.109431	-0.354432	-0.360814	0.0160609
9	rs180766247	114184506	9:111422226:T:C	111422226	T	C	C	0.052804	0.103187	0.242511	-0.192536	0.0139437
9	rs74388992	114190485	9:111428205:T:C	111428205	T	C	C	-0.891432	-0.0424488	-0.00637539	0.064792	0.280924
9	rs139721874	114338724	9:111576444:T:C	111576444	T	C	C	-0.339555	-0.0115302	-0.00878442	0.000894215	-0.63779
9	rs75326768	114341122	9:111578842:G:A	111578842	G	A	A	0.0701753	0.305037	-0.118526	0.385361	0.0488373
9	rs4978455	114409550	9:111647270:A:G	111647270	A	G	G	-0.168881	-0.869986	-2.18692	-0.306409	0.0887321
9	rs147451445	114454120	9:111691840:C:T	111691840	C	T	T	0.138458	0.0125416	-1.62896	-1.33856	0.00945404
9	rs73656294	114454735	9:111692455:T:C	111692455	T	C	C	-0.581887	-0.0113448	-0.0563022	0.0202466	0.263679
9	rs7036568	114468966	9:111706686:A:C	111706686	A	C	C	-0.543143	0.993617	0.161033	-0.25493	-0.03561
9	rs12683681	114470127	9:111707847:A:G	111707847	A	G	G	-0.363954	-0.745649	0.220555	0.946242	0.0306375
9	rs77603777	114475440	9:111713160:T:C	111713160	T	C	C	0.122303	0.0971906	0.851109	-0.687364	0.0170248
9	rs140394267	114484744	9:111722464:T:G	111722464	T	G	G	-0.326237	-0.00606625	-0.0061158	0.023822	-0.693674
9	rs79700533	114490325	9:111728045:A:G	111728045	A	G	G	-0.471434	0.0120025	-0.048016	0.0261231	0.708901
9	rs10119000	114490365	9:111728085:C:T	111728085	C	T	T	-0.760608	-0.0167096	-0.054997	0.0237654	1.19242
9	rs77078438	114508525	9:111746245:C:T	111746245	C	T	T	-0.67198	-0.0280451	-0.0413794	0.0175411	0.264749
9	rs41306457	114508557	9:111746277:G:A	111746277	G	A	A	0.0989418	0.425055	-0.154736	0.462721	0.0231856
9	rs1134931	114687061	9:111924781:C:T	111924781	C	T	T	0.320904	-0.462479	0.620157	0.355265	0.0131043
9	rs7850023	114694486	9:111932206:A:G	111932206	A	G	G	-0.205302	-0.108983	-0.873536	-0.644394	0.578664
9	rs16916617	114814643	9:112052363:A:G	112052363	A	G	G	-0.775114	-0.00417577	-0.0546928	0.0493083	0.327209
9	rs2296213	114820741	9:112058461:G:A	112058461	G	A	A	-0.249717	-0.551798	0.560066	0.019524	-0.342251
9	rs80215167	114825299	9:112063019:C:T	112063019	C	T	T	0.125162	0.287724	0.361038	0.0265002	-0.0120525
9	rs60956063	114842453	9:112080173:G:A	112080173	G	A	A	-0.554021	-0.0252866	-0.0659372	-0.0088441	0.468882
9	rs115339119	114919886	9:112157606:G:A	112157606	G	A	A	-0.332462	-0.00598855	-0.0366916	0.0280794	0.585109
9	rs41280173	114986152	9:112223872:G:C	112223872	G	C	C	0.103198	0.371754	-0.291481	0.248782	-0.0340097
9	rs116078486	114989738	9:112227458:G:A	112227458	G	A	A	-0.34911	0.0093218	-0.0264737	0.029822	-0.772538
9	rs10981334	115024695	9:112262415:G:A	112262415	G	A	A	-1.28666	0.284165	0.470417	-0.267319	-0.196686
9	rs41280175	115167994	9:112405714:A:T	112405714	A	T	T	0.0472654	0.239695	-0.161597	0.236309	0.013826
9	rs77339398	115171309	9:112409029:T:C	112409029	T	C	C	-0.725099	-0.0098731	-0.0288428	0.0313066	1.33588
9	rs143216878	115216257	9:112453977:A:G	112453977	A	G	G	0.0657554	0.260274	-0.284156	0.128624	-0.0487968
9	rs114211703	115216490	9:112454210:G:A	112454210	G	A	A	-0.702777	-0.0324272	-0.0269837	0.0069682	0.110787
9	rs79020200	115336609	9:112574329:T:C	112574329	T	C	C	-0.472383	-0.0160542	-0.000502618	0.0299967	-0.493635
9	rs61729758	115421605	9:112659325:C:T	112659325	C	T	T	0.101028	0.393439	-0.265599	0.266991	0.021779
9	rs61995729	115422221	9:112659941:C:T	112659941	C	T	T	-0.585722	0.00828093	-0.0912505	0.0108811	-0.546741
9	rs7023478	115600848	9:112838568:T:C	112838568	T	C	C	-0.175072	-0.563346	0.0194068	-0.531318	-0.013459
9	rs151316751	115626695	9:112864415:A:C	112864415	A	C	C	-0.334358	0.0250561	-0.00838535	0.0883644	0.706485
9	rs16917454	115651865	9:112889585:G:A	112889585	G	A	A	-0.413359	0.000733841	-0.0644083	0.0209333	0.163369
9	rs61741119	115651873	9:112889593:G:A	112889593	G	A	A	-0.677311	0.00150785	-0.0630292	0.0492918	-0.747887
9	rs112054166	115652193	9:112889913:C:T	112889913	C	T	T	0.0649315	0.282004	-0.0266584	0.320448	0.0413713
9	rs3802492	115652836	9:112890556:G:A	112890556	G	A	A	-0.575355	0.965526	0.716786	-0.209423	0.188377
9	rs76862287	115759879	9:112997599:T:G	112997599	T	G	G	-0.581449	-0.00458368	-0.00897432	0.0670552	0.207312
9	rs142225764	115805008	9:113042728:C:T	113042728	C	T	T	-0.400669	0.0186818	-0.0670347	0.037213	0.383752
9	rs35299543	115806375	9:113044095:G:T	113044095	G	T	T	-0.494683	-0.0207366	0.0378436	0.0259457	0.989503
9	rs151180938	115812140	9:113049860:G:T	113049860	G	T	T	0.0762515	0.206097	-0.428384	-0.104737	-0.0308498
9	rs138689618	115818798	9:113056518:T:C	113056518	T	C	C	-0.363782	-0.0102859	0.00153457	0.0441344	0.0683549
9	rs2282076	115818949	9:113056669:A:T	113056669	A	T	T	0.478605	0.259987	-0.344556	0.421647	-0.203491
9	rs4344146	115920099	9:113157819:T:C	113157819	T	C	C	-0.281266	-0.101484	-0.248762	0.191733	-0.284089
9	rs3810906	115925104	9:113162824:C:T	113162824	C	T	T	0.417407	-0.64587	-0.310051	-0.741849	0.304277
9	rs1128122	115931593	9:113169313:G:A	113169313	G	A	A	0.202893	0.138995	1.5014	-1.00059	0.137677
9	rs11790757	115941067	9:113178787:C:T	113178787	C	T	T	0.0587752	0.143873	0.13534	-0.0144479	0.00492566
9	rs16912528	115950247	9:113187967:C:G	113187967	C	G	G	-0.692582	0.0195946	-0.0680456	0.067794	0.282037
9	rs10435864	115950706	9:113188426:A:C	113188426	A	C	C	0.15917	0.609248	0.608985	-0.409488	-0.55015
9	rs62636616	115956400	9:113194120:C:T	113194120	C	T	T	-0.664237	-0.00856724	-0.0705615	0.00792245	-1.0914
9	rs41280217	115969448	9:113207168:C:T	113207168	C	T	T	0.23193	0.690994	-0.400288	0.287202	-0.0361717
9	rs2233917	116021183	9:113258903:G:A	113258903	G	A	A	-0.630423	0.00304971	-0.0854423	0.0147548	0.118554
9	rs1138958	116041249	9:113278969:A:G	113278969	A	G	G	0.0671747	0.296803	-0.0878448	0.349086	0.0437111
9	rs76485759	116049143	9:113286863:C:T	113286863	C	T	T	-0.490621	-0.0200909	0.0142722	0.0260228	-0.75989
9	rs116993964	116060212	9:113297932:G:A	113297932	G	A	A	0.074657	0.486115	-0.276015	0.524115	0.0689204
9	rs10817479	116085423	9:113323143:G:A	113323143	G	A	A	0.498225	-0.588867	-0.25468	0.477338	-0.00339163
9	rs16912586	116094170	9:113331890:G:A	113331890	G	A	A	-0.431145	-0.00332215	-0.140309	-0.0591815	-0.351602
9	rs182334591	116116625	9:113354345:C:T	113354345	C	T	T	-0.398655	0.0136074	-0.127881	-0.0457888	0.0816835
9	rs752757	116122954	9:113360674:A:G	113360674	A	G	G	-0.727033	-0.701718	-0.374962	-0.320442	0.376576
9	rs112692487	116124616	9:113362336:T:C	113362336	T	C	C	-0.353987	-0.00799	-0.0496314	-0.0121755	0.0265383
9	rs10115141	116131869	9:113369589:G:A	113369589	G	A	A	-0.545026	0.64512	-0.170852	0.170869	-0.724388
9	rs62620170	116132364	9:113370084:C:T	113370084	C	T	T	0.102721	0.352826	-0.256828	0.266543	-0.0179211
9	rs62619247	116135967	9:113373687:T:A	113373687	T	A	A	-0.28464	0.028762	-0.0469988	0.0401117	0.857976
9	rs17765613	116136155	9:113373875:G:A	113373875	G	A	A	-0.00794101	-0.285991	0.715759	-0.346266	-0.276524
9	rs1043836	116136198	9:113373918:C:T	113373918	C	T	T	0.374738	0.658404	0.247567	-1.59344	0.349144
9	rs8177817	116151223	9:113388943:C:T	113388943	C	T	T	0.114088	0.197653	0.452781	-0.353375	-0.0186175
9	rs8177809	116151825	9:113389545:G:A	113389545	G	A	A	0.146133	0.501841	-0.652399	0.139068	-0.0122601
9	rs8177807	116152891	9:113390611:A:G	113390611	A	G	G	0.0780778	-0.206844	-0.619782	0.302168	-0.164755
9	rs111915485	116153780	9:113391500:T:C	113391500	T	C	C	-0.47746	-0.013116	-0.0847901	-0.0241532	-0.0215584
9	rs1800435	116153891	9:113391611:C:G	113391611	C	G	G	0.49141	0.376148	1.4587	-0.966706	0.0143869
9	rs41313331	116186544	9:113424264:A:G	113424264	A	G	G	0.125149	0.994011	-0.157761	0.419638	-0.0110092
9	rs41297197	116190531	9:113428251:G:T	113428251	G	T	T	0.208897	0.632395	-0.317975	0.171264	0.032731
9	rs75476466	116191508	9:113429228:G:A	113429228	G	A	A	-0.556551	0.0200337	-0.084768	0.0324102	0.740796
9	rs113565749	116224374	9:113462094:G:T	113462094	G	T	T	0.149044	0.60027	-0.377818	0.438697	-0.0922526
9	rs16933949	116224452	9:113462172:G:A	113462172	G	A	A	-1.32491	-0.0245406	-0.0971609	0.0715298	0.0144261
9	rs34316750	116276847	9:113514567:G:A	113514567	G	A	A	-0.244417	0.120834	-0.074554	0.19289	0.734427
9	rs3810927	116346287	9:113584007:C:T	113584007	C	T	T	0.349032	-0.112374	-1.01464	-0.0589179	-0.0868232
9	rs113204078	116356453	9:113594173:G:A	113594173	G	A	A	-0.616224	-0.0377565	-0.160839	-0.10558	-1.37583
9	rs117328317	116356631	9:113594351:G:A	113594351	G	A	A	0.143989	0.524924	-0.0589059	0.604768	0.0230378
9	rs186073788	116731388	9:113969108:C:A	113969108	C	A	A	0.120593	0.127095	0.681441	-0.471576	0.00478683
9	rs149113651	116750631	9:113988351:C:G	113988351	C	G	G	-0.00830861	-0.741485	-0.0432036	0.739164	-0.110504
9	rs115326593	116764956	9:114002676:C:T	114002676	C	T	T	-0.688141	0.0140701	-0.222447	-0.0910942	-0.505032
9	rs188969437	116769750	9:114007470:T:C	114007470	T	C	C	0.108773	0.0570249	-0.817358	-0.809505	0.0135282
9	rs3748183	116770776	9:114008496:C:T	114008496	C	T	T	1.06211	-1.16859	0.0346831	1.32957	0.122506
9	rs141229778	116779080	9:114016800:C:T	114016800	C	T	T	0.149244	0.518844	-0.411003	0.621452	0.0178023
9	rs74541872	116798596	9:114036316:C:T	114036316	C	T	T	-0.912453	-0.0407583	-0.0384081	0.0193778	0.34964
9	rs12378906	116810204	9:114047924:G:A	114047924	G	A	A	-0.473226	0.709315	-0.148618	0.221114	0.423608
9	rs62640056	116811385	9:114049105:C:T	114049105	C	T	T	-0.798707	-0.00235907	-0.0676972	0.0430059	-0.384551
9	rs16912115	116811394	9:114049114:G:A	114049114	G	A	A	-0.424995	0.0688334	-0.0865569	0.0841461	0.549324
9	rs62640055	116812114	9:114049834:C:T	114049834	C	T	T	-0.922759	-0.0244425	-0.0574285	0.03656	-0.925326
9	rs141738059	116832007	9:114069727:T:C	114069727	T	C	C	0.221799	0.209123	1.3253	-1.02835	0.0048163
9	rs10156515	116832089	9:114069809:C:T	114069809	C	T	T	-0.485272	0.0082959	-0.0297808	0.0793253	0.0745249
9	rs77833317	116835358	9:114073078:G:C	114073078	G	C	C	0.230537	-0.416799	0.538925	0.204298	-0.151352
9	rs2285056	116840338	9:114078058:C:T	114078058	C	T	T	0.158841	0.469975	1.57161	-1.04067	0.0621834
9	rs35719524	116856481	9:114094201:C:A	114094201	C	A	A	-0.16309	1.11171	0.175811	0.223504	0.120079
9	rs6478062	116858625	9:114096345:T:G	114096345	T	G	G	-0.649652	-0.18824	0.760487	-0.681767	-0.21007
9	rs79824663	116930093	9:114167813:G:A	114167813	G	A	A	-0.592593	0.0116624	-0.108756	0.019426	-0.755159
9	rs2567707	116930100	9:114167820:G:A	114167820	G	A	A	-0.14885	1.53495	-0.168231	0.783262	-0.217221
9	rs138434112	116930408	9:114168128:C:T	114168128	C	T	T	-0.399749	-0.00162605	0.0135273	0.0549517	-0.0888766
9	rs151023386	116930650	9:114168370:T:C	114168370	T	C	C	-0.39749	-0.0123864	0.0267724	0.0386193	0.149979
9	rs3810930	116940594	9:114178314:A:G	114178314	A	G	G	0.218268	-0.176822	0.885004	-0.845288	0.0968384
9	rs41306500	116945381	9:114183101:A:G	114183101	A	G	G	0.213641	0.287778	0.61892	0.362458	-0.323716
9	rs2567710	116958214	9:114195934:C:T	114195934	C	T	T	-1.22394	0.37649	0.94866	-0.482158	0.925769
9	rs41306492	116967338	9:114205058:G:A	114205058	G	A	A	0.170819	0.635058	0.0185159	0.42947	0.07172
9	rs41306490	116967438	9:114205158:A:G	114205158	A	G	G	-0.428684	-0.820064	-0.174007	0.786721	-0.376641
9	rs112135079	116971920	9:114209640:T:C	114209640	T	C	C	-0.766451	0.030901	-0.102578	-0.0957244	-0.797575
9	rs72762630	116984562	9:114222282:G:T	114222282	G	T	T	0.0944669	0.301398	-0.217989	0.297581	-0.00159433
9	rs115619888	116993433	9:114231153:C:T	114231153	C	T	T	-0.4722	0.0104173	-0.13088	-0.00776397	0.185114
9	rs138043453	116999243	9:114236963:G:C	114236963	G	C	C	-0.184205	0.129526	-0.180531	0.0500677	-0.778236
9	rs2014134	117002517	9:114240237:C:T	114240237	C	T	T	0.740003	0.867858	-0.0329399	-2.15473	-0.0326618
9	rs73564683	117002566	9:114240286:C:T	114240286	C	T	T	-0.771826	-0.0286199	-0.039064	0.035672	0.420648
9	rs41305461	117002787	9:114240507:T:A	114240507	T	A	A	-0.275253	0.375386	0.188359	-0.284751	-0.786525
9	rs182037675	117012996	9:114250716:G:C	114250716	G	C	C	0.108234	0.258524	0.298685	0.0242971	-0.00812939
9	rs111567212	117027155	9:114264875:G:A	114264875	G	A	A	-1.01178	-0.073313	-0.0508989	0.0798565	0.117247
9	rs74964165	117029771	9:114267491:C:T	114267491	C	T	T	-0.382242	0.00273549	-0.0365656	-0.0456674	0.604795
9	rs4143245	117033022	9:114270742:T:C	114270742	T	C	C	-0.139907	0.355857	-1.2484	-0.651121	-0.431423
9	rs34412510	117033028	9:114270748:T:C	114270748	T	C	C	-0.333797	-0.616893	0.239419	0.418005	0.409738
9	rs2787330	117044751	9:114282471:T:C	114282471	T	C	C	0.556909	-1.21935	0.307161	-0.566486	-0.790336
9	rs113772516	117045997	9:114283717:G:A	114283717	G	A	A	0.116265	0.424813	-0.20418	0.359574	0.076509
9	rs1630612	117050824	9:114288544:G:A	114288544	G	A	A	-0.813675	-0.0270707	-0.00308619	0.0583801	0.0775244
9	rs1687410	117051020	9:114288740:A:G	114288740	A	G	G	-0.629314	-0.633069	-0.465406	0.497112	-0.21462
9	rs10817586	117064405	9:114302125:C:G	114302125	C	G	G	0.422029	1.61347	-0.663943	0.0922743	0.381311
9	rs41278651	117068919	9:114306639:C:T	114306639	C	T	T	0.0675658	0.106793	-0.0827551	0.339136	-0.011063
9	rs1388095	117069995	9:114307715:C:T	114307715	C	T	T	0.339305	-0.166706	-2.29849	-1.65166	0.0307282
9	rs186916581	117072803	9:114310523:G:A	114310523	G	A	A	0.136502	0.162224	0.619988	-0.498323	-0.00170426
9	rs143336597	117092203	9:114329923:C:T	114329923	C	T	T	-0.18149	0.0841855	-0.104384	-0.0440084	-0.768849
9	rs148856699	117099574	9:114337294:A:G	114337294	A	G	G	-0.348295	0.0278671	-0.0681551	0.0415927	-0.16906
9	rs61757559	117118245	9:114355965:T:C	114355965	T	C	C	-0.779518	0.00373758	0.0445733	0.0237273	-0.160972
9	rs62640057	117119235	9:114356955:C:T	114356955	C	T	T	-0.604921	-0.0375982	0.0180651	0.0400328	0.331833
9	rs2787348	117121840	9:114359560:A:C	114359560	A	C	C	-0.597077	-1.09945	-0.198132	-0.82381	-0.0781469
9	rs41278657	117124785	9:114362505:G:A	114362505	G	A	A	0.16163	0.605237	-0.286862	0.729793	0.00497852
9	rs7041998	117139244	9:114376964:C:T	114376964	C	T	T	-0.743258	-0.0200988	-0.0297129	0.0337794	0.946815
9	rs34252199	117185705	9:114423425:C:T	114423425	C	T	T	0.221281	0.6372	0.417012	0.197282	0.0421814
9	rs79572315	117185766	9:114423486:G:A	114423486	G	A	A	-0.00899914	0.206579	-0.142059	0.225581	-0.0931477
9	rs111033459	117186665	9:114424385:A:G	114424385	A	G	G	0.0705927	0.197722	0.0459379	0.0804509	-0.00672492
9	rs4978584	117186712	9:114424432:C:T	114424432	C	T	T	0.843062	-0.517034	-0.931303	-0.903001	0.361633
9	rs72752535	117354865	9:114592585:A:C	114592585	A	C	C	0.062042	0.152914	0.0243112	0.214295	-0.0124961
9	rs41278667	117379589	9:114617309:C:G	114617309	C	G	G	-0.818507	0.245322	-0.140405	0.28266	0.0118323
9	rs34482578	117386706	9:114624426:C:T	114624426	C	T	T	-0.391018	0.0252397	-0.0373192	0.0404173	0.910377
9	rs114014148	117399397	9:114637117:G:A	114637117	G	A	A	-0.53347	-0.00367255	-0.0934613	-0.00906377	-0.19668
9	rs115403322	117401003	9:114638723:G:A	114638723	G	A	A	-0.366725	0.0132049	-0.0559349	0.0111945	-0.403753
9	rs41278671	117401016	9:114638736:A:C	114638736	A	C	C	-0.951627	0.251541	0.142178	-0.0469992	-0.34701
9	rs75858768	117552691	9:114790411:C:T	114790411	C	T	T	0.100053	-0.295366	0.313509	-0.0107497	-0.00450107
9	rs55737197	117554791	9:114792511:C:T	114792511	C	T	T	0.219008	0.403007	0.701965	-0.519435	0.0216381
9	rs139324037	117554838	9:114792558:A:C	114792558	A	C	C	-0.323284	-0.00170348	-0.0224641	0.00119066	0.23816
9	rs10982409	117555774	9:114793494:C:T	114793494	C	T	T	0.557732	-1.13157	0.626985	-1.10822	0.00629416
9	rs3181195	117668142	9:114905862:C:T	114905862	C	T	T	0.560449	0.722382	-0.662014	-1.41664	0.162042
9	rs200403281	117692379	9:114930099:G:A	114930099	G	A	A	0.0617688	0.136748	0.196526	-0.123084	0.016472
9	rs75198247	117786265	9:115023986:T:C	115023986	T	C	C	-0.405194	-0.00396897	-0.00913346	0.0571503	-0.29588
9	rs12346540	117791617	9:115029338:T:C	115029338	T	C	C	0.502746	0.716712	-0.0482131	0.695704	0.403756
9	rs61736828	117792599	9:115030320:C:T	115030320	C	T	T	-0.652065	-0.0408429	-0.0685178	-0.0466412	-1.49845
9	rs2274750	117803271	9:115040992:C:T	115040992	C	T	T	-0.127201	-0.653419	-1.73065	-0.750962	-0.109204
9	rs61265377	117804553	9:115042274:C:T	115042274	C	T	T	-0.645174	0.00210658	0.00563856	0.0601151	-0.306974
9	rs7021589	117804667	9:115042388:T:C	115042388	T	C	C	0.436619	1.19593	0.195267	0.197459	-0.00559073
9	rs61729505	117822133	9:115059854:C:T	115059854	C	T	T	0.106538	0.348865	-0.00113557	0.158579	0.0642868
9	rs113301777	117826096	9:115063817:G:T	115063817	G	T	T	0.102968	0.441497	-0.150812	0.27372	0.110395
9	rs3748172	117835931	9:115073652:G:A	115073652	G	A	A	0.450136	-0.866492	-0.380665	-1.17417	0.000829868
9	rs2210108	117836188	9:115073909:A:G	115073909	A	G	G	-0.913624	0.82626	-0.502383	0.0214955	-0.0212965
9	rs61737743	117840276	9:115077997:T:C	115077997	T	C	C	-0.666549	-0.0177965	-0.00529443	0.0310083	-0.714056
9	rs1617917	117848112	9:115085833:A:T	115085833	A	T	T	-0.0880656	0.227386	-0.869538	-0.824032	-0.0191319
9	rs61729478	117848368	9:115086089:C:T	115086089	C	T	T	0.00672693	0.287523	0.206521	0.014896	0.267918
9	rs61736826	117849229	9:115086950:C:T	115086950	C	T	T	-0.585226	-0.0104329	-0.0374449	0.0404595	0.149112
9	rs10982521	117853103	9:115090824:C:T	115090824	C	T	T	-0.21283	0.224317	-0.317848	0.0926124	-0.568374
9	rs145367019	117853202	9:115090923:C:T	115090923	C	T	T	0.0666201	0.159047	0.198749	-0.0167401	0.0216131
9	rs62638691	117853223	9:115090944:G:C	115090944	G	C	C	-0.484375	-0.0275322	0.0119187	0.0282541	0.101345
9	rs41307469	118163498	9:115401219:G:A	115401219	G	A	A	0.136486	0.258612	0.215712	-0.140232	-0.0060592
9	rs140286214	118163634	9:115401355:T:A	115401355	T	A	A	0.072401	0.166977	0.0193466	-0.202829	0.0206101
9	rs12375498	118949998	9:116187719:C:T	116187719	C	T	T	0.64475	1.05607	-0.285744	0.945638	-0.0622334
9	rs117124330	119028233	9:116265954:A:C	116265954	A	C	C	0.200185	0.389221	0.127673	-0.430067	-0.00280479
9	rs35565319	119065043	9:116302764:C:T	116302764	C	T	T	0.3016	0.588165	0.263963	0.451896	0.0509685
9	rs56276527	119094789	9:116332510:A:C	116332510	A	C	C	0.0140183	1.54712	-0.598307	1.3313	-0.98626
9	rs117752286	119124875	9:116362596:T:C	116362596	T	C	C	0.287426	-0.527665	1.32022	-0.682356	0.00419068
9	rs56684577	119129895	9:116367616:A:G	116367616	A	G	G	-0.614377	-0.0293313	-0.000601066	0.0224273	0.807228
9	rs117038283	119139972	9:116377693:G:A	116377693	G	A	A	0.148924	0.449257	-0.0469183	0.231084	0.000234686
9	rs8456	119158814	9:116396535:T:C	116396535	T	C	C	0.440262	0.278653	0.299043	-0.799984	0.0243332
9	rs16933591	119249690	9:116487411:C:T	116487411	C	T	T	-0.802175	-0.0365635	-0.0301701	0.035608	-0.145682
9	rs7049052	119382547	9:116620268:C:T	116620268	C	T	T	-0.401607	-0.0122857	-0.010784	0.033396	0.560082
9	rs143407265	119382639	9:116620360:G:A	116620360	G	A	A	0.114678	0.183204	0.510741	-0.38979	-0.00281773
9	rs2295742	119414076	9:116651797:G:A	116651797	G	A	A	0.701731	-1.46482	2.98174	-1.39581	-0.0119278
9	rs1661300	119461275	9:116698996:G:A	116698996	G	A	A	0.205504	-0.282009	0.00660854	0.629336	-0.448424
9	rs72765708	119491277	9:116728998:C:T	116728998	C	T	T	0.367888	1.17001	0.103979	0.740035	0.0396718
9	rs56339875	119625825	9:116863546:G:A	116863546	G	A	A	0.274996	0.488596	0.967483	-0.796146	0.0348852
9	rs56153291	119625872	9:116863593:G:A	116863593	G	A	A	0.0913204	0.144981	0.358157	-0.305692	0.00293046
9	rs61736198	119770495	9:117008216:G:A	117008216	G	A	A	0.166901	-0.183331	0.0329042	0.294603	-0.00890193
9	rs7036098	119770551	9:117008272:G:A	117008272	G	A	A	0.999575	-0.00323828	0.112699	-0.0431383	0.833984
9	rs116508666	119770566	9:117008287:T:C	117008287	T	C	C	-0.359872	-0.0228524	0.0160684	0.0247837	-0.0617285
9	rs56355255	119858342	9:117096063:G:A	117096063	G	A	A	0.0702145	0.232341	0.0393427	0.280015	0.00739007
9	rs114459734	119903684	9:117141405:C:T	117141405	C	T	T	-0.497884	0.0100505	-0.0488527	0.0618929	-0.0811759
9	rs147080682	119976947	9:117214668:C:T	117214668	C	T	T	-0.301005	0.0767895	-0.0596066	0.0793873	-0.405875
9	rs139165238	120053674	9:117291395:G:A	117291395	G	A	A	-0.00575618	-0.514515	-0.0874891	0.508015	-0.522997
9	rs2297697	120053695	9:117291416:G:A	117291416	G	A	A	0.487247	-1.39383	-0.214984	-0.407117	0.0041465
9	rs7848630	120053776	9:117291497:T:C	117291497	T	C	C	0.719908	0.0347117	0.0865996	-0.0120417	0.42367
9	rs2770148	120471058	9:117708780:G:A	117708780	G	A	A	1.04537	-0.00626993	0.0986836	-0.0720393	-0.957459
9	rs4986791	120475602	9:117713324:C:T	117713324	C	T	T	0.336372	0.521115	1.44926	-1.18739	-0.142221
9	rs5030719	120475936	9:117713658:G:T	117713658	G	T	T	-0.545678	-0.0185752	-0.00783141	-9.84662e-05	-0.830776
9	rs5030721	120476365	9:117714087:G:A	117714087	G	A	A	0.111789	0.294472	0.319986	0.0875072	0.0519141
9	rs1043379	121930307	9:119168029:G:A	119168029	G	A	A	0.276876	0.98093	-0.550225	0.659939	-0.0419872
9	rs41273915	122001054	9:119238776:A:G	119238776	A	G	G	0.143936	0.554682	-0.322888	0.568383	0.0329582
9	rs73545256	123007358	9:120245080:G:A	120245080	G	A	A	-0.418065	-0.0172852	-0.025723	0.0152435	0.46609
9	rs10984902	123156742	9:120394464:G:A	120394464	G	A	A	0.243122	1.21145	-0.128034	0.532062	-0.354864
9	rs114128928	123156914	9:120394636:A:C	120394636	A	C	C	-0.474994	-0.0164094	0.0165025	0.058253	-0.105052
9	rs3739822	123163053	9:120400775:G:A	120400775	G	A	A	-0.0981978	-0.133131	-0.294306	0.70938	-0.713565
9	rs142478904	123163193	9:120400915:G:A	120400915	G	A	A	-0.608681	-0.0207308	-0.0944102	-0.0233696	-1.09865
9	rs35909061	123170686	9:120408408:C:A	120408408	C	A	A	-0.403694	-0.0231783	0.00559792	0.0178682	0.13743
9	rs112600265	123215872	9:120453594:G:C	120453594	G	C	C	0.0764876	0.173514	-0.202831	-0.165669	-0.0108376
9	rs144723485	123215959	9:120453681:C:T	120453681	C	T	T	0.0166447	0.120299	-0.00563327	-0.118683	0.163814
9	rs41296081	123239643	9:120477365:A:G	120477365	A	G	G	0.104657	0.347182	-0.316174	0.262502	0.0418329
9	rs2490594	123249744	9:120487466:A:C	120487466	A	C	C	-0.721414	-1.13149	-0.295665	0.166269	-0.0711389
9	rs75029577	123280937	9:120518659:C:T	120518659	C	T	T	0.222064	0.522288	0.565936	-0.155004	0.060188
9	rs147373270	123287376	9:120525098:A:G	120525098	A	G	G	-0.303634	0.0188102	-0.0731591	0.00325591	0.0450064
9	rs118083394	123367552	9:120605274:C:T	120605274	C	T	T	0.115588	0.287605	-0.535424	0.150455	-0.037898
9	rs16909987	123421732	9:120659454:G:A	120659454	G	A	A	-0.6734	-0.00919281	-0.0111362	0.0847467	0.56352
9	rs2274144	123421879	9:120659601:A:G	120659601	A	G	G	-0.478847	-0.0376513	0.330131	-0.285057	-0.766322
9	rs13295390	123550141	9:120787863:T:C	120787863	T	C	C	0.147579	0.559011	-0.124437	0.706285	0.0251175
9	rs1060817	123583192	9:120820914:A:G	120820914	A	G	G	1.30287	0.490693	0.139355	-2.00473	0.0737165
9	rs35260594	123586913	9:120824635:T:G	120824635	T	G	G	0.0286192	0.236064	-0.0256681	0.312461	0.037256
9	rs61730344	123622391	9:120860113:G:A	120860113	G	A	A	-0.501902	-0.0253076	-0.0677083	-0.026656	0.269999
9	rs116383982	123624970	9:120862692:G:A	120862692	G	A	A	-0.369844	-0.0274553	-0.000460664	0.00105499	1.09981
9	rs148594967	123667529	9:120905251:G:A	120905251	G	A	A	0.150521	0.294104	0.553469	-0.435647	0.0259665
9	rs61749211	123671515	9:120909237:C:T	120909237	C	T	T	0.0670955	0.179098	-0.253787	0.095217	0.0144933
9	rs191920069	123673571	9:120911293:C:T	120911293	C	T	T	0.0776144	0.221838	-0.374588	0.0030826	-0.0142995
9	rs3747841	123675801	9:120913523:G:A	120913523	G	A	A	-0.674155	-1.21684	-0.0185783	0.988914	0.189055
9	rs41258306	123716103	9:120953825:T:C	120953825	T	C	C	-0.146469	0.506781	0.482231	-0.62373	-0.11994
9	rs41273406	123722496	9:120960218:A:G	120960218	A	G	G	0.0924084	0.251841	0.21601	0.102168	0.0178256
9	rs41312879	123732552	9:120970274:A:G	120970274	A	G	G	-0.713521	-0.0108692	-0.112651	0.000715401	-1.49238
9	rs41311881	123751902	9:120989624:A:G	120989624	A	G	G	-0.405187	-0.0152311	-0.0112137	0.0508306	1.11201
9	rs117390062	123852665	9:121090387:C:T	121090387	C	T	T	0.0726691	0.322632	-0.0455396	0.479865	0.0523906
9	rs77083332	123875921	9:121113643:C:G	121113643	C	G	G	0.17914	0.655651	-0.537798	0.455196	-0.00100534
9	rs62578445	123886277	9:121123999:A:G	121123999	A	G	G	0.251385	0.810826	-0.109202	0.454293	-0.0370109
9	rs17292952	123903840	9:121141562:G:A	121141562	G	A	A	0.232265	0.566228	0.303669	-0.0217488	-0.0645299
9	rs9408926	123914874	9:121152596:C:T	121152596	C	T	T	0.0720584	0.705882	-0.278187	0.509809	-0.345442
9	rs140290512	123929979	9:121167701:A:G	121167701	A	G	G	0.106976	0.243707	0.401102	-0.219722	-5.68308e-05
9	rs150161549	123930358	9:121168080:A:G	121168080	A	G	G	-0.445199	0.0219769	0.0109358	0.0786977	-0.436605
9	rs72760254	123932039	9:121169761:C:A	121169761	C	A	A	0.0930465	0.357776	-0.168882	0.392658	0.0145928
9	rs146837361	123937466	9:121175188:T:C	121175188	T	C	C	0.0980284	0.0644527	0.701271	-0.581955	0.00554128
9	rs150501395	123952799	9:121190521:T:C	121190521	T	C	C	-0.173667	0.0862509	-0.0585532	0.0945849	-0.270206
9	rs79630438	124065219	9:121302941:C:T	121302941	C	T	T	-0.487094	-0.00519152	-0.0158397	0.0679721	0.0528044
9	rs2230287	124065224	9:121302946:G:A	121302946	G	A	A	0.351247	-0.838086	-1.54101	-2.10854	-0.394074
9	rs79969850	124073142	9:121310864:T:C	121310864	T	C	C	-0.510081	-0.0162219	-0.132741	-0.058591	-0.647552
9	rs11550199	124074641	9:121312363:A:G	121312363	A	G	G	-0.620876	-0.0174809	-0.027532	-0.00939735	0.850995
9	rs78498965	124074791	9:121312513:T:G	121312513	T	G	G	0.208949	0.783126	-0.117978	0.663473	0.0559863
9	rs112116388	124080643	9:121318365:C:T	121318365	C	T	T	-0.512749	0.0165817	-0.0590822	0.0500129	0.0175419
9	rs149375418	124083593	9:121321315:A:G	121321315	A	G	G	-0.442389	0.012929	-0.0861249	-0.00619497	-0.358712
9	rs2304393	124083614	9:121321336:C:T	121321336	C	T	T	0.0747657	-0.903594	0.423911	0.9689	0.725953
9	rs116185403	124083642	9:121321364:C:T	121321364	C	T	T	0.0671109	0.31217	-0.163424	0.297731	-0.0130704
9	rs62580467	124094680	9:121332402:G:A	121332402	G	A	A	0.118693	0.393522	0.0157873	0.180284	-0.107228
9	rs113980567	124110451	9:121348173:C:G	121348173	C	G	G	-0.399735	-0.0278791	0.00251316	0.033212	0.54487
9	rs116871862	124115593	9:121353315:T:C	121353315	T	C	C	0.105974	0.288736	-0.502965	-0.0326702	-0.0220016
9	rs7027492	124441008	9:121678729:C:T	121678729	C	T	T	-1.03977	-0.00448918	-0.0707958	0.0670407	-0.853137
9	rs187297125	124521147	9:121758868:T:C	121758868	T	C	C	0.0995176	0.404335	-0.0675889	0.552199	0.00772306
9	rs114266755	124521255	9:121758976:C:A	121758976	C	A	A	-0.433779	-0.123178	0.0191079	0.187878	-0.071181
9	rs3747851	124521260	9:121758981:G:A	121758981	G	A	A	0.459757	-1.53121	-0.513064	0.573822	-0.00288271
9	rs34727342	124522313	9:121760034:C:T	121760034	C	T	T	-0.70343	0.112468	-0.176929	-0.12632	0.25757
9	rs41273442	124522550	9:121760271:C:T	121760271	C	T	T	0.109761	0.358299	-0.402561	0.0741338	0.0478979
9	rs79095132	124525737	9:121763458:T:G	121763458	T	G	G	-0.540619	-0.0349955	0.00637929	0.050923	0.862266
9	rs34301794	124535111	9:121772832:C:T	121772832	C	T	T	-0.395313	-0.0163325	-0.120939	-0.022756	-0.62352
9	rs114838746	124535704	9:121773425:G:A	121773425	G	A	A	-0.35351	0.0123819	-0.00479436	0.0673633	1.22294
9	rs116747118	124752032	9:121989753:G:A	121989753	G	A	A	-0.612805	0.0458805	-0.0949227	0.0593921	-1.2253
9	rs3793616	124910582	9:122148303:C:A	122148303	C	A	A	1.01112	1.55732	1.00106	-0.289448	-0.131299
9	rs73551372	124929080	9:122166801:C:T	122166801	C	T	T	-1.42992	-0.0461736	-0.0850529	0.0636609	0.49237
9	rs141012050	124976576	9:122214297:C:T	122214297	C	T	T	-0.39015	-0.0162968	0.0121757	0.0301046	-0.0266689
9	rs113619226	125042712	9:122280433:C:T	122280433	C	T	T	-0.433303	0.00277355	-0.0230205	0.0638128	0.98676
9	rs1236913	125133479	9:122371200:T:C	122371200	T	C	C	-0.455279	-0.470618	-1.43772	1.89418	-0.000275522
9	rs3842787	125133507	9:122371228:C:T	122371228	C	T	T	-0.769619	0.476976	-0.304638	0.437091	0.503798
9	rs3842790	125140287	9:122378008:C:T	122378008	C	T	T	-0.760584	-0.0414849	-0.0193892	0.0606036	-0.349073
9	rs876567	125140326	9:122378047:G:A	122378047	G	A	A	-0.847931	-0.0486529	-0.0608893	0.072949	0.585537
9	rs3842792	125143707	9:122381428:A:C	122381428	A	C	C	-0.556364	-0.0247938	-0.0322308	0.00772926	-0.269152
9	rs5788	125143792	9:122381513:C:A	122381513	C	A	A	-1.8854	0.391785	-0.773914	-0.492522	0.123075
9	rs5789	125143973	9:122381694:C:A	122381694	C	A	A	0.207473	0.708632	-0.253158	0.37793	-0.166665
9	rs5794	125152621	9:122390342:G:A	122390342	G	A	A	0.141404	0.33565	0.188969	-0.0831391	0.00419668
9	rs3842802	125154520	9:122392241:G:A	122392241	G	A	A	-0.603193	0.0678165	-0.0578189	0.107565	0.0287239
9	rs1962091	125239253	9:122476974:T:C	122476974	T	C	C	-0.853167	-1.50197	0.455133	0.661299	0.0756733
9	rs73567906	125239796	9:122477517:G:C	122477517	G	C	C	0.02951	-0.867949	0.0923458	0.888241	-0.294537
9	rs144299256	125240138	9:122477859:T:G	122477859	T	G	G	-0.514796	0.0224936	-0.0587714	0.0572582	-0.555882
9	rs111736463	125273419	9:122511140:C:T	122511140	C	T	T	-0.319602	-0.00473306	-0.186363	-0.102874	0.403043
9	rs4836891	125273574	9:122511295:G:A	122511295	G	A	A	0.700198	-1.12668	0.554616	-0.214529	-0.00784541
9	rs114933427	125281779	9:122519500:C:T	122519500	C	T	T	-0.57456	-0.0238317	-0.0492482	0.00818739	-0.122694
9	rs145918200	125281999	9:122519720:C:T	122519720	C	T	T	0.0606963	0.215182	0.0265936	0.0732845	-0.0238358
9	rs1318392	125282393	9:122520114:C:T	122520114	C	T	T	-0.502594	-0.58237	0.184833	-1.04345	0.445228
9	rs58226717	125288893	9:122526614:C:T	122526614	C	T	T	0.133325	-1.73208	0.477514	1.19378	-0.38072
9	rs71511510	125316240	9:122553961:G:A	122553961	G	A	A	0.118755	0.252796	0.15435	-0.17714	0.00448992
9	rs75296357	125330714	9:122568435:G:A	122568435	G	A	A	-0.770635	0.0123467	-0.0503236	0.0682928	0.896955
9	rs16911955	125377022	9:122614743:C:T	122614743	C	T	T	-0.493749	-0.0252116	0.00256249	0.047226	0.986906
9	rs116701890	125377563	9:122615284:G:A	122615284	G	A	A	-0.456441	-0.00602242	0.0019309	0.0463751	0.7014
9	rs727913	125377734	9:122615455:A:G	122615455	A	G	G	0.590418	-1.5195	-1.31856	0.498574	0.19434
9	rs140000745	125377775	9:122615496:C:T	122615496	C	T	T	0.0903727	0.281452	-0.0487297	-0.0240004	0.0439445
9	rs12000124	125423955	9:122661676:C:T	122661676	C	T	T	-0.452023	-0.00588043	-0.0637365	-0.0201588	-1.53207
9	rs148392490	125424155	9:122661876:G:A	122661876	G	A	A	0.109113	0.239551	-0.496048	-0.203751	0.0151611
9	rs73571128	125424189	9:122661910:C:G	122661910	C	G	G	-0.707264	-0.604873	0.0682797	0.369974	0.0232533
9	rs70156	125424507	9:122662228:A:C	122662228	A	C	C	-1.1403	-1.22068	0.126886	0.0302793	-0.299166
9	rs16912062	125424889	9:122662610:G:C	122662610	G	C	C	-0.520696	0.00700586	-0.0272955	0.0485859	0.571017
9	rs56304399	125437664	9:122675385:T:G	122675385	T	G	G	0.0877354	0.324496	-0.349743	0.25958	0.0571341
9	rs117289796	125437756	9:122675477:G:A	122675477	G	A	A	0.105378	0.290509	0.12726	0.283276	0.00805764
9	rs12341025	125487196	9:122724917:T:C	122724917	T	C	C	-0.331236	0.0182687	-0.0635605	-0.0014305	0.00493774
9	rs141679481	125512269	9:122749990:C:T	122749990	C	T	T	-0.163285	0.00794034	0.226674	-0.206226	-0.478647
9	rs144649416	125512960	9:122750681:G:A	122750681	G	A	A	-0.362984	-0.0115075	-0.015431	0.000251751	-0.942612
9	rs76623851	125551559	9:122789280:T:C	122789280	T	C	C	-0.750541	-0.0242511	-0.0129272	0.023488	-0.421217
9	rs145584417	125551670	9:122789391:C:G	122789391	C	G	G	-0.317363	0.0662846	-0.119147	0.0614654	0.564492
9	rs10985782	125562527	9:122800248:T:C	122800248	T	C	C	-0.279956	0.452495	-0.00507945	-0.433326	0.0344055
9	rs55961642	125562651	9:122800372:G:A	122800372	G	A	A	0.305128	0.327423	-1.9414	-1.69967	0.0381417
9	rs7046603	125563212	9:122800933:T:C	122800933	T	C	C	-0.543267	-0.181009	1.31447	-0.949967	-0.37691
9	rs7033878	125618080	9:122855801:T:G	122855801	T	G	G	-0.468501	0.593527	-0.337935	0.483284	0.563693
9	rs74426418	125627609	9:122865330:A:G	122865330	A	G	G	-0.832184	-0.0129317	-0.0802602	0.021744	-0.24994
9	rs118074884	125673044	9:122910765:T:C	122910765	T	C	C	0.259061	0.735059	0.131584	0.264325	0.0392874
9	rs145697117	125673614	9:122911335:C:G	122911335	C	G	G	0.0784294	0.194166	-0.451136	-0.0944398	0.0169359
9	rs140400717	125748457	9:122986178:T:G	122986178	T	G	G	0.0623642	0.204318	0.123676	0.0590829	0.0032375
9	rs115943565	125759492	9:122997213:T:C	122997213	T	C	C	-0.545432	-0.017688	-0.109366	-0.036684	0.567601
9	rs673977	125777927	9:123015648:T:C	123015648	T	C	C	0.350572	1.28075	-0.746661	0.81085	-0.057102
9	rs72753270	125797493	9:123035214:C:T	123035214	C	T	T	0.134118	0.444852	-0.395533	0.321453	-0.0122213
9	rs79286922	125895238	9:123132959:C:T	123132959	C	T	T	0.0214545	0.35613	-0.104181	0.307529	0.135075
9	rs72753292	125898643	9:123136364:T:C	123136364	T	C	C	0.605486	1.32308	1.10332	-0.384896	0.0493662
9	rs73571404	126125186	9:123362907:C:T	123362907	C	T	T	-0.376737	0.0332158	-0.0645256	0.0405404	-0.419695
9	rs36035964	126125254	9:123362975:C:T	123362975	C	T	T	-0.327715	0.010177	-0.0443764	0.0248652	-0.2854
9	rs138381817	126125327	9:123363048:G:A	123363048	G	A	A	0.105615	0.380948	-0.311667	0.264294	-0.0213795
9	rs7021276	126132374	9:123370095:G:A	123370095	G	A	A	-0.301826	0.00953116	-0.0379981	0.01086	0.521521
9	rs55641439	126132568	9:123370289:C:T	123370289	C	T	T	0.126264	0.404914	0.0539014	0.317928	-0.00304395
9	rs33984675	126132919	9:123370640:G:A	123370640	G	A	A	0.721971	0.123013	0.650485	0.574817	-0.096908
9	rs34057024	126133551	9:123371272:G:A	123371272	G	A	A	-0.45595	-0.0385691	0.0105747	0.0412531	0.795023
9	rs61740213	126134542	9:123372263:G:A	123372263	G	A	A	1.14593	0.687783	0.0517685	0.844761	0.232259
9	rs149353656	126144759	9:123382480:G:A	123382480	G	A	A	0.156225	-0.241309	0.62108	-0.17765	0.0165172
9	rs117892492	126146147	9:123383868:G:A	123383868	G	A	A	0.116144	0.294129	-0.0865497	0.0789979	0.0279057
9	rs112018705	126165702	9:123403423:G:A	123403423	G	A	A	-0.390409	0.00810556	-0.0403983	0.0386269	-0.117729
9	rs3829851	126219706	9:123457427:A:G	123457427	A	G	G	-0.0117794	-0.219498	0.229082	0.0567128	0.494064
9	rs61736953	126220114	9:123457835:C:T	123457835	C	T	T	-0.308172	0.573573	0.230434	-0.312372	-0.219221
9	rs74596687	126345397	9:123583118:T:C	123583118	T	C	C	0.180561	0.26585	1.00906	-0.699488	0.0161582
9	rs10986101	126519956	9:123757677:C:G	123757677	C	G	G	-0.308532	-0.0104746	0.00791629	0.0258129	0.0904521
9	rs9785285	126520068	9:123757789:T:C	123757789	T	C	C	-1.71454	0.327156	0.25207	-0.31915	0.0588296
9	rs61734362	126783415	9:124021136:C:T	124021136	C	T	T	0.198149	-0.411899	-2.08782	-1.5915	0.0561813
9	rs1042486	126783433	9:124021154:G:C	124021154	G	C	C	0.723085	0.00770854	-0.96034	-0.212891	0.284039
9	rs56045213	127076271	9:124313992:A:G	124313992	A	G	G	-0.914446	-0.503114	-0.0924734	0.750297	-0.275151
9	rs73666862	127089578	9:124327299:C:G	124327299	C	G	G	-0.726228	0.0198923	-0.155244	-0.0159972	0.0512055
9	rs200875957	127110148	9:124347869:G:A	124347869	G	A	A	-0.288084	-0.0154473	0.00782309	0.0260866	-0.625478
9	rs137977915	127119009	9:124356730:G:T	124356730	G	T	T	0.0842362	0.208048	-0.506828	-0.115106	-0.00555255
9	rs147386874	127177105	9:124414826:G:A	124414826	G	A	A	0.0167095	0.222484	-0.116018	0.224466	-0.0714443
9	rs79833327	127245070	9:124482791:C:T	124482791	C	T	T	-0.500968	-0.00147419	-0.0532885	0.0401637	1.07934
9	rs113506523	127262723	9:124500444:G:A	124500444	G	A	A	-0.44831	-0.0138595	-0.0388237	0.0147329	0.0620332
9	rs61733760	127285000	9:124522721:C:T	124522721	C	T	T	-0.374166	0.00398694	-0.0402877	0.0191336	-0.691965
9	rs2297604	127289218	9:124526939:A:C	124526939	A	C	C	0.242422	-1.3316	0.161378	0.724822	0.205529
9	rs61755057	127298363	9:124536084:G:A	124536084	G	A	A	-0.689314	-0.0177819	-0.0526784	0.0705594	0.836768
9	rs2281923	127561559	9:124799280:C:T	124799280	C	T	T	0.771457	0.0762211	-0.0905265	-1.27581	-0.306892
9	rs145171251	127570063	9:124807784:G:C	124807784	G	C	C	-0.585861	-0.0183473	-0.0188786	0.0202259	-1.71533
9	rs12375547	127616537	9:124854258:A:G	124854258	A	G	G	-0.104718	-0.578924	0.217886	1.50711	-0.294523
9	rs117762897	127618791	9:124856512:G:A	124856512	G	A	A	0.313137	-0.42689	-2.80923	-2.15758	0.0538243
9	rs74942099	127619005	9:124856726:G:C	124856726	G	C	C	0.276601	0.949917	0.0153452	0.526495	0.0406263
9	rs116715296	127619183	9:124856904:G:A	124856904	G	A	A	-0.392735	-0.00703477	-0.00499376	0.0355387	0.0560692
9	rs944952	127619922	9:124857643:T:C	124857643	T	C	C	0.13697	1.45316	-0.462692	-0.746231	-0.0363731
9	rs148475910	127623742	9:124861463:G:A	124861463	G	A	A	0.100846	0.350534	-0.0477135	0.208165	0.0100995
9	rs113126818	127636090	9:124873811:G:A	124873811	G	A	A	-0.135746	0.0983262	-0.0665112	0.112166	-0.139369
9	rs77294330	127644804	9:124882525:A:T	124882525	A	T	T	-0.518198	-0.0174026	-0.00817557	0.0207473	-0.297393
9	rs117067893	127651384	9:124889105:C:T	124889105	C	T	T	0.124193	0.453413	-0.484411	0.240424	0.0372179
9	rs202060274	127662649	9:124900370:C:T	124900370	C	T	T	0.0910809	0.22553	-0.555794	-0.1423	-0.0111425
9	rs9644946	127685506	9:124923227:T:C	124923227	T	C	C	0.486242	-1.10907	1.60888	-0.335541	-0.00290706
9	rs117938769	127762141	9:124999862:A:G	124999862	A	G	G	0.0656231	0.203962	-0.175984	0.131685	0.0102083
9	rs1128362	127975654	9:125213375:C:T	125213375	C	T	T	-0.0934431	0.930771	0.58629	-0.273767	-0.178343
9	rs17253433	128002626	9:125240347:A:G	125240347	A	G	G	0.0817971	0.266655	-0.02941	0.298214	0.0154389
9	rs73668914	128067296	9:125305017:T:C	125305017	T	C	C	-0.734139	0.0737106	-0.0179111	0.0727964	0.179735
9	rs145897750	128070100	9:125307821:A:G	125307821	A	G	G	-0.296102	-0.0216511	-0.00405088	0.00976703	-1.33688
9	rs11794365	128103476	9:125341197:C:T	125341197	C	T	T	0.0926788	0.357762	-0.0537177	0.496995	0.0123098
9	rs72767065	128124845	9:125362566:A:G	125362566	A	G	G	0.14085	0.478809	-0.257872	0.532572	0.0222553
9	rs62620194	128201151	9:125438872:G:A	125438872	G	A	A	-0.304712	0.037057	-0.06961	0.0235998	0.558122
9	rs2070113	128246786	9:125484507:G:A	125484507	G	A	A	0.730247	-0.103926	0.276173	0.491052	0.0866428
9	rs11542134	128305390	9:125543111:C:T	125543111	C	T	T	0.0907233	0.349881	-0.1674	0.405181	0.0138022
9	rs148671305	128321981	9:125559702:C:T	125559702	C	T	T	0.0580879	0.272553	-0.145084	0.320002	0.0130401
9	rs183550474	128509963	9:125747684:G:A	125747684	G	A	A	0.0433597	0.266453	-0.146661	0.255176	-0.197674
9	rs184165701	128510918	9:125748639:C:T	125748639	C	T	T	0.114302	0.175843	0.164626	-0.347193	-0.0100271
9	rs145687528	128678097	9:125915818:C:T	125915818	C	T	T	0.0767667	0.212914	0.0467238	-0.0546277	0.0103746
9	rs1888156	129102840	9:126340561:G:A	126340561	G	A	A	-0.301689	-0.0216493	-0.223319	-0.0661751	-0.343851
9	rs184316811	129157850	9:126395571:A:G	126395571	A	G	G	0.105129	0.355422	-0.37393	0.209551	-0.0464105
9	rs722538	129158002	9:126395723:G:A	126395723	G	A	A	-0.116689	0.906061	1.26711	-1.13122	-0.450684
9	rs2286888	129184091	9:126421812:T:C	126421812	T	C	C	0.751049	-1.26848	-1.23236	1.28157	0.0496003
9	rs145434007	129184108	9:126421829:T:C	126421829	T	C	C	0.11724	0.263466	-0.469265	-0.140609	-0.0030924
9	rs2277158	129453229	9:126690950:A:G	126690950	A	G	G	-0.25952	-0.449771	-0.0242096	0.955135	-0.620565
9	rs112173596	129455402	9:126693123:C:T	126693123	C	T	T	-0.230516	0.0572598	-0.155038	-0.0232118	0.0131787
9	rs56348419	129458530	9:126696251:C:A	126696251	C	A	A	0.104301	0.274756	-0.442342	-0.0526552	-0.0110401
9	rs35796392	129595583	9:126833304:C:T	126833304	C	T	T	-1.01037	-0.0383776	-0.0113277	0.0708481	0.772834
9	rs74324781	129641976	9:126879697:C:T	126879697	C	T	T	-0.737737	-0.0356968	-0.0278682	0.0237984	0.485975
9	rs77118644	129724654	9:126962375:G:A	126962375	G	A	A	-0.318317	-0.02055	0.012588	0.0287153	-0.229624
9	rs2297866	129854199	9:127091920:G:A	127091920	G	A	A	0.791369	0.640331	-0.465279	0.544851	-0.176202
9	rs55918931	129937020	9:127174741:G:A	127174741	G	A	A	0.104505	0.337207	0.108446	0.266311	0.0174135
9	rs41297207	129961387	9:127199108:C:T	127199108	C	T	T	0.321203	1.17796	-0.82608	0.475978	-0.0831269
9	rs16929700	129977097	9:127214818:T:C	127214818	T	C	C	-0.657033	-0.00546461	-0.0167957	0.0656426	0.639864
9	rs2779714	130075672	9:127313393:C:T	127313393	C	T	T	0.614714	1.47578	-2.05991	-0.676402	-0.312344
9	rs116489899	130075879	9:127313600:A:G	127313600	A	G	G	-0.387698	-0.0129947	0.0102824	0.0414634	0.0524457
9	rs114922267	130080457	9:127318178:C:T	127318178	C	T	T	-0.62707	-0.0181479	-0.0228497	0.0666441	1.59376
9	rs35361610	130094678	9:127332399:G:T	127332399	G	T	T	0.0102886	0.135029	-0.0360797	0.0778324	0.0634649
9	rs111873427	130149650	9:127387371:T:C	127387371	T	C	C	-0.54421	-0.0282439	0.00881595	0.0206288	-0.222005
9	rs114827209	130167061	9:127404782:C:T	127404782	C	T	T	-0.626128	-0.0109602	-0.0969534	0.00265165	-0.366048
9	rs13292096	130191186	9:127428907:C:T	127428907	C	T	T	-0.193568	0.824541	-1.0073	-0.410151	0.611093
9	rs75255365	130212975	9:127450696:T:C	127450696	T	C	C	-0.708633	-0.0376959	-0.00307512	0.0286098	1.20311
9	rs55828933	130251689	9:127489410:G:A	127489410	G	A	A	0.180121	0.74524	-0.191632	0.207032	0.0452245
9	rs75171318	130258380	9:127496101:C:T	127496101	C	T	T	0.182477	0.655988	-0.450945	0.488514	0.0256824
9	rs7019372	130263454	9:127501175:C:T	127501175	C	T	T	-0.890104	-0.025976	-0.0438923	0.0626163	-0.80289
9	rs138717741	130286046	9:127523767:C:T	127523767	C	T	T	0.102444	0.27935	-0.0625109	0.518673	0.0256706
9	rs4240420	130341253	9:127578974:A:G	127578974	A	G	G	-0.737617	0.516063	-0.642056	-0.592707	0.0336897
9	rs199827018	130422301	9:127660022:A:G	127660022	A	G	G	0.0747868	0.279681	-0.119626	0.380606	-0.000125794
9	rs140247913	130427627	9:127665348:C:T	127665348	C	T	T	0.0772897	0.185238	0.694163	-0.617625	-0.079065
9	rs17849185	130444878	9:127682599:C:T	127682599	C	T	T	0.322741	-1.4882	-0.041278	1.3823	0.00041356
9	rs73600051	130473797	9:127711518:C:T	127711518	C	T	T	-0.722605	-0.0297921	-0.00187153	0.0593116	0.781917
9	rs117880987	130476383	9:127714104:G:A	127714104	G	A	A	0.173434	-0.162372	-1.46528	-0.940768	-0.0243355
9	rs61745122	130476667	9:127714388:G:C	127714388	G	C	C	0.157999	0.629843	-0.259016	0.371485	-0.125405
9	rs115363266	130485476	9:127723197:A:C	127723197	A	C	C	-0.775839	0.0106026	-0.0233653	0.0893095	1.63685
9	rs142193455	130488607	9:127726328:G:A	127726328	G	A	A	0.276691	-0.0373803	-2.83022	-2.33864	0.0915907
9	rs10987725	130502525	9:127740246:A:G	127740246	A	G	G	0.153069	0.121181	1.06613	-0.9183	-0.00167393
9	rs2233514	130502544	9:127740265:C:T	127740265	C	T	T	0.198835	-0.96788	-0.0743434	0.984464	-0.00927034
9	rs2233512	130507125	9:127744846:T:C	127744846	T	C	C	0.0740064	0.31596	-0.604647	-0.00739807	-0.171987
9	rs2233505	130509439	9:127747160:A:G	127747160	A	G	G	-0.737009	0.191264	0.141026	0.091065	-0.254536
9	rs150394069	130536629	9:127774350:G:T	127774350	G	T	T	-0.309348	-0.00870798	0.00935234	0.0275516	0.398252
9	rs73612166	130540940	9:127778661:G:A	127778661	G	A	A	-0.727679	-0.00961727	-0.114687	-0.0177526	-1.17974
9	rs3217748	130551449	9:127789170:C:T	127789170	C	T	T	0.0723022	0.232999	0.100471	-0.0141258	0.0234596
9	rs41307463	130570638	9:127808359:C:T	127808359	C	T	T	0.15591	0.561805	-0.266197	0.459693	-0.0115238
9	rs116330805	130580575	9:127818296:C:T	127818296	C	T	T	-0.38939	0.0183759	0.0441698	-0.0139544	-1.08807
9	rs41322046	130588091	9:127825812:C:T	127825812	C	T	T	0.119756	0.422959	-0.0484701	0.428391	-0.0258275
9	rs41355248	130591945	9:127829666:G:A	127829666	G	A	A	-0.825355	-0.0365068	-0.0099658	0.0707817	-0.462841
9	rs7847860	130605348	9:127843069:C:A	127843069	C	A	A	-0.122036	0.540579	0.946357	-0.857279	0.152383
9	rs11545664	130605385	9:127843106:C:T	127843106	C	T	T	-0.800939	0.37905	-0.371869	0.619648	0.227896
9	rs35400405	130616621	9:127854342:G:A	127854342	G	A	A	-0.84034	0.217141	-0.177918	0.242393	0.492356
9	rs7031929	130630373	9:127868094:G:A	127868094	G	A	A	-0.748755	-0.0491211	-0.0310434	0.0142438	0.180195
9	rs35902264	130630632	9:127868353:C:T	127868353	C	T	T	-0.240968	-0.0435165	0.754613	-0.593093	0.820488
9	rs743537	130634944	9:127872665:T:C	127872665	T	C	C	-0.645312	0.854327	1.57953	-1.02845	-0.175561
9	rs148485455	130648870	9:127886591:T:G	127886591	T	G	G	0.131088	0.436976	0.0225519	0.414639	0.0121607
9	rs2281898	130653131	9:127890852:G:A	127890852	G	A	A	0.236029	-1.00737	0.080773	0.781595	-0.00644626
9	rs61740973	130656953	9:127894674:C:T	127894674	C	T	T	0.132094	0.353474	-0.0144821	-0.100416	-0.0443747
9	rs1043012	130670652	9:127908373:A:G	127908373	A	G	G	1.28977	0.047042	0.0676982	-0.0336395	0.24814
9	rs74637072	130677094	9:127914815:G:A	127914815	G	A	A	-0.713329	-0.0275037	0.0244359	0.0277299	0.596716
9	rs113120035	130687551	9:127925272:T:C	127925272	T	C	C	0.0889574	0.213086	-0.174667	-0.158064	-0.0096526
9	rs35334863	130698851	9:127936572:G:A	127936572	G	A	A	-0.437582	0.0216583	-0.0824358	0.021609	0.383492
9	rs144841491	130710489	9:127948210:G:A	127948210	G	A	A	0.0981626	0.369505	-0.000191468	0.472491	0.0119969
9	rs4837212	130710726	9:127948447:A:G	127948447	A	G	G	0.259536	1.48857	-1.2599	0.139581	-0.12371
9	rs190232544	130868565	9:128106286:G:A	128106286	G	A	A	0.23028	0.22025	1.39635	-1.12894	-0.00920305
9	rs73669642	130885177	9:128122898:G:A	128122898	G	A	A	-0.457725	-0.0028385	0.00255113	0.0457155	0.367435
9	rs2232626	130914004	9:128151725:T:C	128151725	T	C	C	-0.476444	0.000437479	-0.0247243	0.0481966	-0.224624
9	rs2232627	130914190	9:128151911:C:T	128151911	C	T	T	-0.310812	-0.00784756	-0.0379776	0.0164013	0.263441
9	rs2232629	130914434	9:128152155:A:G	128152155	A	G	G	0.7794	-0.185427	-0.104051	-0.0350204	-0.46016
9	rs41276236	130931421	9:128169142:G:A	128169142	G	A	A	0.174469	0.56867	-0.288275	0.432762	0.00291469
9	rs45615235	130932282	9:128170003:C:T	128170003	C	T	T	-0.633497	-0.023692	-0.116524	-0.0360626	0.403671
9	rs45611034	130932373	9:128170094:T:G	128170094	T	G	G	0.164527	0.56282	-0.372173	0.238275	-0.121924
9	rs45475893	130938650	9:128176371:G:A	128176371	G	A	A	-0.309858	0.0106168	-0.104924	-0.034965	0.214427
9	rs45518842	130942809	9:128180530:T:C	128180530	T	C	C	-1.23517	-0.00246535	0.379366	-0.277775	-0.0833146
9	rs45585631	130942972	9:128180693:T:C	128180693	T	C	C	1.18087	-1.18683	-0.33903	-0.314956	-0.429978
9	rs10987942	131001692	9:128239413:G:C	128239413	G	C	C	-1.32202	-1.02863	1.17974	0.0973988	-0.39288
9	rs116335289	131010185	9:128247906:G:T	128247906	G	T	T	-0.566897	-0.0197399	0.00359029	0.0393368	-0.543903
9	rs148499646	131019323	9:128257044:G:A	128257044	G	A	A	-0.420795	0.00221326	-0.179793	-0.0591963	0.249699
9	rs149833577	131019491	9:128257212:C:T	128257212	C	T	T	-0.556556	-0.0143272	-0.0436034	0.0486289	-0.956781
9	rs2240961	131019738	9:128257459:T:C	128257459	T	C	C	-0.38682	-0.787699	0.0727571	-0.468283	-0.645092
9	rs146408180	131020422	9:128258143:C:T	128258143	C	T	T	-0.219611	0.0600136	-0.0413459	0.0612852	-0.335374
9	rs144191558	131038590	9:128276311:C:A	128276311	C	A	A	-0.374006	-0.000554012	-0.0137665	0.0255643	0.674129
9	rs2231642	131071922	9:128309643:C:T	128309643	C	T	T	0.068014	0.27357	-0.0240181	0.324728	0.00552413
9	rs116646005	131076150	9:128313871:G:A	128313871	G	A	A	-0.244694	0.00273928	-0.00633732	0.0536249	-0.344769
9	rs41306706	131076155	9:128313876:C:T	128313876	C	T	T	0.0582114	0.267604	0.0822916	0.168016	0.0395579
9	rs2231630	131083883	9:128321604:G:A	128321604	G	A	A	-0.390787	-0.0193487	0.0126573	0.0174387	-0.610441
9	rs141228574	131094512	9:128332233:G:C	128332233	G	C	C	0.0987282	0.259701	0.262778	-0.0421036	0.0223193
9	rs56224008	131107634	9:128345355:G:A	128345355	G	A	A	0.0725432	0.443447	0.1112	0.396924	0.266345
9	rs183007998	131115299	9:128353020:C:T	128353020	C	T	T	-0.347648	0.00491787	-0.0472185	0.0164185	0.688724
9	rs55976774	131115351	9:128353072:A:G	128353072	A	G	G	-0.37654	-0.00255305	-0.00277118	0.0437948	0.779516
9	rs111417655	131115368	9:128353089:A:G	128353089	A	G	G	0.13985	0.569246	-0.605958	0.246194	0.0296566
9	rs61732491	131186783	9:128424504:C:T	128424504	C	T	T	-1.26054	-0.0341767	-0.109708	0.0293502	-0.948101
9	rs143305223	131193481	9:128431202:G:A	128431202	G	A	A	-0.383066	-0.00800162	-0.00408959	0.0440764	0.592075
9	rs143608189	131219548	9:128457269:T:G	128457269	T	G	G	-0.286441	0.0248693	-0.0487901	0.0490647	0.60581
9	rs35903554	131231577	9:128469298:G:A	128469298	G	A	A	0.0953989	0.246882	0.313173	-0.0282161	0.00230796
9	rs115913658	131247618	9:128485339:C:G	128485339	C	G	G	-0.84324	-0.028803	0.00646541	0.0772447	-0.992421
9	rs138553212	131258352	9:128496073:G:A	128496073	G	A	A	0.0864981	0.196281	-0.441164	-0.227471	0.0162747
9	rs74771309	131258520	9:128496241:C:T	128496241	C	T	T	-0.250842	0.31975	-0.252511	0.220341	-0.318684
9	rs142129915	131262512	9:128500233:G:A	128500233	G	A	A	0.0954275	0.163492	0.27206	-0.0306346	-0.000999537
9	rs56164320	131267212	9:128504933:C:G	128504933	C	G	G	0.567381	-0.776278	0.418512	-0.69527	0.0277138
9	rs115815276	131339096	9:128576817:G:A	128576817	G	A	A	-0.4087	-0.0277734	-0.0439518	0.00763623	-0.646672
9	rs77358650	131343207	9:128580928:G:A	128580928	G	A	A	0.274684	-0.736625	0.84765	-0.127172	-0.00420367
9	rs115428827	131345032	9:128582753:C:T	128582753	C	T	T	-0.387401	-0.0217544	0.00218613	0.0346427	-0.0888051
9	rs76614650	131345588	9:128583309:A:G	128583309	A	G	G	-0.686346	0.00448215	-0.0598895	0.048399	-0.737187
9	rs28676915	131346548	9:128584269:T:G	128584269	T	G	G	-0.508548	-0.0200713	-0.00583431	0.0306691	0.416666
9	rs142682344	131361228	9:128598949:C:G	128598949	C	G	G	-0.480187	-0.0311726	0.0392599	0.0297057	0.645325
9	rs139799727	131388089	9:128625810:C:T	128625810	C	T	T	0.0876378	0.184297	0.233774	-0.0514047	0.0319957
9	rs75450756	131397395	9:128635116:C:T	128635116	C	T	T	0.233339	-0.897601	-0.119844	0.941279	-0.00370057
9	rs56408416	131467969	9:128705690:G:A	128705690	G	A	A	0.279555	0.270622	1.39724	-1.27919	0.0152408
9	rs142888213	131475320	9:128713041:T:C	128713041	T	C	C	-0.312818	-0.126109	-0.0719819	0.0715275	-0.539718
9	rs4837297	131475951	9:128713672:T:C	128713672	T	C	C	0.463282	0.0032093	0.0685513	0.0175817	-0.534967
9	rs41275914	131476649	9:128714370:G:A	128714370	G	A	A	0.189979	0.705873	-0.362567	0.555039	-0.00149088
9	rs142047338	131483935	9:128721656:C:T	128721656	C	T	T	-0.55647	-0.00141172	-0.0714375	0.0057527	-0.152377
9	rs41275916	131484410	9:128722131:A:G	128722131	A	G	G	0.176275	0.614161	-0.175825	0.686975	0.00110316
9	rs2017516	131514907	9:128752628:T:G	128752628	T	G	G	0.210913	-0.461947	0.951485	-0.421065	-0.127
9	rs114393976	131589277	9:128826998:C:T	128826998	C	T	T	-0.404905	-0.0132579	-0.0391539	0.0378637	1.27562
9	rs151128931	131591033	9:128828754:C:T	128828754	C	T	T	0.0714266	0.177516	-0.0649557	-0.0785233	-0.0173159
9	rs72758869	131599032	9:128836753:G:A	128836753	G	A	A	0.466887	0.500177	-2.99301	-2.70302	0.117034
9	rs55689326	131669442	9:128907163:C:T	128907163	C	T	T	-0.443922	-0.0146721	0.0172568	0.0271573	-1.01693
9	rs41275930	131670217	9:128907938:C:T	128907938	C	T	T	0.206365	0.221932	1.11012	-1.00682	0.00479596
9	rs143836544	131671142	9:128908863:G:A	128908863	G	A	A	0.0786585	0.242843	-0.0663257	0.203009	0.00268154
9	rs148784243	131696373	9:128934094:G:A	128934094	G	A	A	0.122171	0.289079	-0.0329122	0.169886	-0.00967358
9	rs10988159	131702955	9:128940676:C:T	128940676	C	T	T	-0.548499	0.00202406	-0.0217364	0.072266	0.544717
9	rs145310298	131708952	9:128946673:G:A	128946673	G	A	A	0.0512159	0.230923	-0.0370209	0.0980707	0.00157253
9	rs11564103	131741633	9:128979354:A:G	128979354	A	G	G	-0.936174	0.0359453	-0.124179	0.0412261	-1.09184
9	rs61744524	131749113	9:128986834:T:C	128986834	T	C	C	-0.617879	-0.0219987	-0.0890305	-0.0253157	-0.12184
9	rs17433024	131765214	9:129002935:C:T	129002935	C	T	T	0.101376	0.407108	-0.0532933	0.56341	0.0318704
9	rs1140159	131771541	9:129009262:C:T	129009262	C	T	T	-0.512929	0.0184112	-0.00531082	0.102084	-0.00246746
9	rs17455482	131771551	9:129009272:G:A	129009272	G	A	A	0.089617	0.280107	0.281063	0.0368861	0.0317529
9	rs80099352	131772154	9:129009875:C:T	129009875	C	T	T	0.519545	-1.05477	-0.0267388	0.474096	-0.0236765
9	rs115393689	131772982	9:129010703:C:T	129010703	C	T	T	-0.415639	-0.0304672	-0.0281966	0.0214964	0.298345
9	rs11544968	131804785	9:129042506:T:C	129042506	T	C	C	-0.966894	-0.751489	-0.272926	-0.51345	0.538079
9	rs17508321	131812176	9:129049897:C:T	129049897	C	T	T	-0.727247	0.00420532	-0.0589595	0.0503274	-0.465982
9	rs10988183	131812200	9:129049921:C:T	129049921	C	T	T	0.161961	-0.7938	0.0363038	0.731474	-0.0510965
9	rs28365557	131830567	9:129068288:G:A	129068288	G	A	A	0.20235	-0.972549	-0.088505	0.949845	-0.00915202
9	rs17485961	131847403	9:129085124:G:A	129085124	G	A	A	-0.252742	-0.0108048	-0.0945737	-0.0627787	0.965588
9	rs3750335	131847462	9:129085183:G:A	129085183	G	A	A	-0.304846	-0.825919	0.0831349	0.133278	-0.604627
9	rs12342022	131851234	9:129088955:C:T	129088955	C	T	T	-0.426239	-0.0174871	-0.00573308	0.039783	-0.22629
9	rs149447286	131864361	9:129102082:G:A	129102082	G	A	A	0.0885933	0.204524	0.356328	-0.0999577	0.0176851
9	rs2480452	131909736	9:129147457:C:T	129147457	C	T	T	0.574513	-0.87125	0.935447	0.552384	-0.0167993
9	rs74931254	132084450	9:129322171:C:T	129322171	C	T	T	-0.701203	-0.000403538	-0.0681165	0.0156086	0.117415
9	rs913770	132084621	9:129322342:G:A	129322342	G	A	A	-1.20942	-0.501708	-0.0352351	0.0831892	-0.371257
9	rs78833435	132374601	9:129612322:C:A	129612322	C	A	A	0.842248	-0.615943	-1.38566	-0.542936	0.100285
9	rs3087721	132374678	9:129612399:T:C	129612399	T	C	C	0.282661	0.836197	-0.507029	0.402376	-0.00101858
9	rs57250395	132375696	9:129613417:G:A	129613417	G	A	A	-0.624605	0.0241425	-0.0941997	0.011839	-0.203537
9	rs2275899	132377887	9:129615608:C:T	129615608	C	T	T	0.252277	-0.924353	0.287066	0.648392	-0.00620912
9	rs151279028	132400660	9:129638381:C:T	129638381	C	T	T	0.0468348	0.241368	-0.0352353	0.326978	0.0340995
9	rs28428946	132484643	9:129722364:A:C	129722364	A	C	C	-0.595756	-1.29258	0.527453	0.183741	0.121463
9	rs116237845	132484677	9:129722398:A:G	129722398	A	G	G	-0.564473	-0.0396767	0.000836676	-0.00896291	0.175689
9	rs45460296	132510912	9:129748633:G:A	129748633	G	A	A	-0.875485	-0.00548922	-0.133551	0.025598	0.38653
9	rs142287855	132510963	9:129748684:C:T	129748684	C	T	T	0.0647831	0.202142	-0.12106	0.238195	0.0155065
9	rs7029757	132566666	9:129804387:G:A	129804387	G	A	A	0.490022	-0.106622	-0.428574	1.49398	0.0136773
9	rs10988526	132581221	9:129818942:C:T	129818942	C	T	T	0.159587	-0.0129888	-0.0427774	0.249216	-0.00670135
9	rs56987928	132594180	9:129831901:T:C	129831901	T	C	C	0.351703	-1.65825	-0.256689	1.6361	0.00800306
9	rs17851537	132597462	9:129835183:G:A	129835183	G	A	A	-1.00593	-0.0232676	-0.00573824	0.104927	-0.381334
9	rs41279150	132630589	9:129868310:C:T	129868310	C	T	T	0.107517	0.478042	-0.131496	0.223103	0.114409
9	rs138111509	132637027	9:129874748:C:T	129874748	C	T	T	0.0601109	0.322225	-0.256919	0.27548	0.021461
9	rs9644953	132638424	9:129876145:C:T	129876145	C	T	T	0.262749	-0.545649	-1.47809	-0.649248	0.00326361
9	rs11794695	132665110	9:129902831:C:T	129902831	C	T	T	0.162412	0.57006	-0.296353	0.473957	0.0182562
9	rs114364528	132665129	9:129902850:C:T	129902850	C	T	T	-0.432536	-0.0234035	0.0122508	0.0372768	0.503072
9	rs75300207	132671155	9:129908876:T:C	129908876	T	C	C	0.31322	0.953672	0.137907	0.609044	0.0443136
9	rs7867211	132678195	9:129915916:G:A	129915916	G	A	A	0.592235	-0.20914	-1.14224	0.918128	-0.098615
9	rs139055249	132719627	9:129957348:C:T	129957348	C	T	T	0.168209	0.394536	0.328251	-0.0552198	0.0184752
9	rs78530788	132841876	9:130079597:G:C	130079597	G	C	C	-0.453765	0.013419	-0.0268143	0.000262419	0.512489
9	rs184920228	132891065	9:130128786:C:G	130128786	C	G	G	0.0541566	0.170523	-0.145741	0.146984	0.000439889
9	rs4836698	132981990	9:130219711:C:T	130219711	C	T	T	0.252854	0.159921	-2.16969	-1.95687	0.0435059
9	rs116718938	132985487	9:130223208:G:A	130223208	G	A	A	-0.683624	-0.0388394	0.0146209	0.0488653	0.265328
9	rs138744326	133342093	9:130466706:C:T	130466706	C	T	T	-0.418972	-0.0196659	-0.155983	-0.124547	-0.15255
9	rs10901072	133346226	9:130470839:C:T	130470839	C	T	T	-0.0671311	0.679726	0.616142	-0.0495803	0.841903
9	rs77343702	133346910	9:130471523:C:T	130471523	C	T	T	-1.25479	-0.0142188	-0.0876023	0.0822557	0.474956
9	rs1057484	133364757	9:130489370:T:C	130489370	T	C	C	-0.338586	0.829869	0.24365	0.380895	0.27187
9	rs149725261	133510039	9:130634652:G:A	130634652	G	A	A	0.0612278	0.183194	-0.251195	0.0151513	-0.0219419
9	rs117877479	133511390	9:130636003:C:T	130636003	C	T	T	0.12161	0.504301	-0.157067	0.622053	0.0100294
9	rs7021384	133553993	9:130678606:C:T	130678606	C	T	T	0.18822	-0.59623	-0.720463	-0.189199	0.379221
9	rs144576118	133579133	9:130703746:G:A	130703746	G	A	A	-0.343956	-0.0242875	0.020638	0.0185993	0.568582
9	rs35095038	133730138	9:130854751:G:A	130854751	G	A	A	-0.42593	-0.00128634	-0.0168487	0.0324059	0.338276
9	rs2229069	133738320	9:130862933:G:A	130862933	G	A	A	-0.590654	0.0145534	-0.0907186	0.0365237	-0.248176
9	rs2227985	133755528	9:130880141:A:G	130880141	A	G	G	-0.875677	0.520506	-0.391993	0.0786798	-0.513749
9	rs2229068	133759576	9:130884189:C:T	130884189	C	T	T	-0.49603	-0.0774464	0.0186576	0.0644551	0.0271083
9	rs2229067	133760592	9:130885205:C:T	130885205	C	T	T	-0.365763	0.279105	-0.375485	0.178745	-0.42565
9	rs11558834	133760617	9:130885230:C:T	130885230	C	T	T	-0.465748	0.348901	0.360209	-0.346656	-0.289768
9	rs139997194	133768966	9:130893579:C:T	130893579	C	T	T	0.0984401	0.404097	-0.259554	0.299418	-0.00164857
9	rs12552821	133779730	9:130904343:G:A	130904343	G	A	A	0.482102	-0.770543	-1.71392	-0.872888	-0.180978
9	rs73656069	133780826	9:130905439:A:G	130905439	A	G	G	-0.859802	-0.0185379	-0.0886108	0.0216303	0.885671
9	rs145283886	133901656	9:131026269:G:A	131026269	G	A	A	-0.467033	0.0402743	-0.0638781	0.0767347	-0.881669
9	rs145775274	133901815	9:131026428:C:T	131026428	C	T	T	-0.223187	-0.0126635	0.0204208	0.0102087	0.599029
9	rs2275137	133901819	9:131026432:C:A	131026432	C	A	A	-1.20062	0.132545	-0.0445351	-1.39213	-0.145462
9	rs2275131	133911706	9:131036319:C:T	131036319	C	T	T	0.970057	-0.654251	-1.24504	1.56816	0.373207
9	rs112213059	133914240	9:131038853:C:G	131038853	C	G	G	-0.390689	-0.00574946	-0.0432257	-0.0211286	-0.488234
9	rs45603838	133914321	9:131038934:C:T	131038934	C	T	T	0.211139	0.447786	0.855862	-0.610863	0.0613661
9	rs45440296	133917168	9:131041781:G:A	131041781	G	A	A	0.0991697	0.343023	0.121524	0.319036	0.0062085
9	rs10901333	133927878	9:131052491:A:G	131052491	A	G	G	-0.312046	0.23642	1.04044	0.671281	-0.560608
9	rs116422150	133928039	9:131052652:G:A	131052652	G	A	A	-0.445884	0.00981085	-0.0501492	-0.013438	-1.34444
9	rs73658916	133932415	9:131057028:C:T	131057028	C	T	T	-0.481084	-0.00403576	-0.0930255	0.010952	-1.12113
9	rs35654564	133942351	9:131066964:G:A	131066964	G	A	A	-0.420153	-0.0179462	-0.00929336	0.0564228	1.01878
9	rs34652877	133942558	9:131067171:C:T	131067171	C	T	T	0.153753	0.506845	-0.29203	0.181884	0.0204637
9	rs115549520	133944452	9:131069065:T:A	131069065	T	A	A	-0.485284	-0.0103801	0.00418685	0.0540045	-0.293671
9	rs10901345	133946915	9:131071528:C:G	131071528	C	G	G	0.568044	0.983714	0.876827	-0.491287	0.337315
9	rs113259170	133948176	9:131072789:C:T	131072789	C	T	T	0.106615	0.354116	-0.206074	0.342781	0.00833487
9	rs60612196	133951390	9:131076003:T:C	131076003	T	C	C	-0.615634	-0.0321296	-0.0239667	0.0203011	-0.587134
9	rs11244275	133954548	9:131079161:C:T	131079161	C	T	T	0.271661	0.798174	0.0394729	0.295742	-0.0798278
9	rs12115676	133961041	9:131085654:G:A	131085654	G	A	A	-0.457537	0.00755141	-0.0148331	0.0916271	-0.0601234
9	rs2275143	133963217	9:131087830:T:C	131087830	T	C	C	-0.21631	-0.3524	0.949558	-0.153677	0.858707
9	rs117361076	133967007	9:131091620:T:G	131091620	T	G	G	0.150008	0.356514	0.345865	-0.00630405	0.0180947
9	rs353525	133987060	9:131111673:G:A	131111673	G	A	A	0.932793	0.00842861	0.148229	-0.0253071	0.387456
9	rs146896674	133989973	9:131114586:T:C	131114586	T	C	C	0.066393	0.21131	-0.38638	-0.0246061	0.00314235
9	rs112844133	133995629	9:131120242:A:G	131120242	A	G	G	0.193307	0.476443	-0.243978	0.116457	0.0100288
9	rs58363837	134003803	9:131128416:C:T	131128416	C	T	T	-0.515257	-0.0174848	-0.12667	-0.0336347	0.0139989
9	rs967174	134003900	9:131128513:A:G	131128513	A	G	G	0.167149	-0.657565	1.08632	0.437977	0.0181677
9	rs35631340	134038483	9:131163096:T:G	131163096	T	G	G	-0.589915	-0.0130228	-0.0238162	0.0416988	-0.60684
9	rs35227334	134136332	9:131260945:C:T	131260945	C	T	T	-0.43993	-0.0150391	0.0139544	0.0317418	1.06328
9	rs41302675	134308126	9:131432739:G:A	131432739	G	A	A	0.0813773	0.25355	-0.290641	0.00409487	0.0169157
9	rs76920830	134321773	9:131446386:C:T	131446386	C	T	T	-0.58207	-0.0241255	0.0076973	0.0429368	1.63069
9	rs190045414	134321941	9:131446554:G:A	131446554	G	A	A	0.0241226	0.125978	0.171691	0.00121574	0.0319834
9	rs72772613	134321955	9:131446568:G:A	131446568	G	A	A	0.103891	0.359794	-0.238642	0.381801	-0.00283853
9	rs2994064	134323240	9:131447853:A:C	131447853	A	C	C	0.660549	-0.00473957	0.131419	-0.0213214	0.0163512
9	rs17458249	134342939	9:131467552:A:G	131467552	A	G	G	0.381313	1.35436	-0.171437	1.09008	0.0513125
9	rs200268888	134349958	9:131474571:A:C	131474571	A	C	C	0.089128	0.29925	-0.372687	0.124878	-0.00666757
9	rs17458486	134350231	9:131474844:C:T	131474844	C	T	T	0.378976	0.085778	-1.66961	-0.638985	0.199859
9	rs199680662	134351730	9:131476343:T:G	131476343	T	G	G	0.0983571	0.13129	-0.0609821	0.106169	-0.0207876
9	rs75283953	134362537	9:131487150:C:T	131487150	C	T	T	-0.749722	-0.0569778	-0.0442582	0.0604993	-1.49492
9	rs62620173	134379600	9:131504213:T:G	131504213	T	G	G	-0.45963	-0.0157494	0.0197478	0.0168472	0.0435476
9	rs149554732	134379683	9:131504296:G:A	131504296	G	A	A	-0.541181	0.000477828	-0.0415356	0.0404413	0.991715
9	rs188850952	134382942	9:131507555:G:A	131507555	G	A	A	0.0422546	0.293495	-0.211494	0.271907	0.0484112
9	rs76109289	134386759	9:131511372:G:A	131511372	G	A	A	0.229782	-0.353824	-1.77804	-1.09552	0.00204454
9	rs113628769	134393762	9:131518375:C:T	131518375	C	T	T	-0.751492	0.0312843	0.0578212	-0.0894556	-0.630132
9	rs62636653	134394337	9:131518950:C:T	131518950	C	T	T	-0.566335	-0.00423693	-0.111759	-0.00163242	-0.844897
9	rs147614364	134459672	9:131584285:C:A	131584285	C	A	A	-0.384256	-0.0169932	0.0221172	0.0386244	0.497278
9	rs139591423	134459803	9:131584416:C:T	131584416	C	T	T	-0.341406	-0.016909	0.00848802	0.0312084	-0.22921
9	rs139892629	134738411	9:131863024:G:A	131863024	G	A	A	-0.356607	-0.0186162	0.0089933	0.0299046	-0.406499
9	rs11243664	135073315	9:132197928:C:G	132197928	C	G	G	0.492146	-0.229642	0.643928	0.644201	0.447503
9	rs2149171	135102254	9:132226867:C:T	132226867	C	T	T	-0.0277404	0.810903	0.569238	-0.77886	-0.0331208
9	rs117829780	135102462	9:132227075:C:T	132227075	C	T	T	0.149985	0.484805	0.0710006	0.347572	0.0338659
9	rs59766488	135114396	9:132239009:C:T	132239009	C	T	T	-1.06658	0.00536973	0.0651541	-0.0861185	0.0729105
9	rs112201716	135139755	9:132264368:G:A	132264368	G	A	A	-0.505192	-0.0212576	-0.0364298	0.0198704	0.0228226
9	rs151117904	135140020	9:132264633:A:G	132264633	A	G	G	0.101545	0.381659	-0.281106	0.318891	0.00151401
9	rs45490698	135144795	9:132269408:G:A	132269408	G	A	A	0.0866819	0.222301	0.0906767	0.268706	0.0187798
9	rs62576467	135150858	9:132275471:C:T	132275471	C	T	T	0.15702	0.649146	-0.329742	0.595359	0.0690483
9	rs11243705	135153673	9:132278286:T:C	132278286	T	C	C	0.393388	-0.651298	-0.0890626	0.795299	-0.128997
9	rs144258500	135187286	9:132311899:A:G	132311899	A	G	G	0.131627	0.236627	0.360939	-0.0785465	0.00187231
9	rs61739429	135201665	9:132326278:T:A	132326278	T	A	A	-0.714272	-0.0254556	-0.0424058	0.0447091	0.178919
9	rs112089123	135202325	9:132326938:A:C	132326938	A	C	C	0.119007	-0.0750794	0.825975	-0.620553	-0.0125649
9	rs12352982	135203803	9:132328416:G:A	132328416	G	A	A	-0.601378	0.022935	-0.0613269	0.09005	0.556013
9	rs61742937	135204010	9:132328623:T:C	132328623	T	C	C	0.118545	0.365513	-0.0499513	0.0800976	0.0863243
9	rs148181729	135204313	9:132328926:A:G	132328926	A	G	G	-0.387207	0.00897846	-0.00891702	0.0749971	-0.480003
9	rs113997459	135205017	9:132329630:T:C	132329630	T	C	C	-0.376457	-0.00588787	0.00519916	0.0541219	0.482116
9	rs145438764	135218103	9:132342716:A:C	132342716	A	C	C	0.0894394	0.156136	0.0196545	-0.25599	0.000809607
9	rs45610937	135262013	9:132386626:G:A	132386626	G	A	A	0.127671	0.442739	0.141814	0.213592	0.0825986
9	rs141270032	135277096	9:132401709:T:C	132401709	T	C	C	-0.419309	0.0252241	-0.130423	0.0444775	-0.606671
9	rs140776005	135277297	9:132401910:C:T	132401910	C	T	T	0.128141	0.253409	-0.103132	0.293713	0.0110708
9	rs111465967	135285802	9:132410415:G:A	132410415	G	A	A	-0.211746	0.0390142	0.542844	-0.368798	-0.212259
9	rs151284797	135374171	9:132498784:A:G	132498784	A	G	G	-0.353487	-0.0150441	0.00234386	0.0442078	0.57138
9	rs7047726	135374764	9:132499377:G:A	132499377	G	A	A	0.462068	-2.10491	-0.177471	1.01286	-0.00611791
9	rs61741437	135374927	9:132499540:G:A	132499540	G	A	A	-0.540053	-0.0263447	-0.0497161	-0.0115889	-1.60545
9	rs34650498	135413085	9:132537698:A:C	132537698	A	C	C	0.178636	0.841825	-0.415308	0.548916	0.11258
9	rs78783314	135418307	9:132542920:C:A	132542920	C	A	A	-0.769481	0.00247221	-0.120495	0.0224135	0.596254
9	rs55720639	135418453	9:132543066:C:T	132543066	C	T	T	-1.45824	-0.00423642	-0.104267	0.0715173	1.09175
9	rs72767844	135447728	9:132572341:A:G	132572341	A	G	G	-0.133312	0.823318	-0.396456	0.436775	0.257094
9	rs115120198	135447756	9:132572369:T:G	132572369	T	G	G	-0.409622	-0.0146072	0.00892819	0.0598715	-0.703506
9	rs306547	135470414	9:132595027:T:C	132595027	T	C	C	-0.587604	0.257265	-0.139237	-1.23475	-0.0193944
9	rs35447016	135470473	9:132595086:C:T	132595086	C	T	T	-0.320422	0.0434557	-0.0869159	-0.113897	-0.003152
9	rs113368486	135521416	9:132646029:C:T	132646029	C	T	T	-0.750817	-0.018437	-0.0406033	0.0267585	-1.49337
9	rs35140383	135522272	9:132646885:T:C	132646885	T	C	C	0.159804	0.477384	0.173383	0.108631	0.0152625
9	rs116018389	135522283	9:132646896:T:C	132646896	T	C	C	-0.423284	-0.0229332	-0.0667541	-0.0386331	1.15042
9	rs17402080	135538016	9:132662629:C:T	132662629	C	T	T	0.115608	0.370898	-0.142792	0.0882655	0.00901445
9	rs142792732	135545540	9:132670153:C:T	132670153	C	T	T	-0.546008	-0.00882107	0.000809248	0.0592461	-0.499077
9	rs146657712	135553706	9:132678319:G:A	132678319	G	A	A	0.114572	0.472442	-0.292939	0.480846	-0.0146714
9	rs396819	135601354	9:132725967:T:C	132725967	T	C	C	-0.570623	0.369024	-0.977776	-1.20319	0.0970931
9	rs62000443	135668127	9:132792740:G:A	132792740	G	A	A	0.0763192	0.26952	-0.0709907	0.379412	0.0167414
9	rs61733799	135690061	9:132814674:C:T	132814674	C	T	T	-0.244816	-0.00577008	-0.0309015	-0.0214612	0.210349
9	rs13299768	135702490	9:132827103:T:C	132827103	T	C	C	1.31364	0.384145	0.881919	-0.806128	-0.0375039
9	rs148618920	135703475	9:132828088:G:A	132828088	G	A	A	0.0610584	0.366855	-0.146727	0.329974	-0.0998084
9	rs116747861	135771835	9:132896448:C:T	132896448	C	T	T	-0.328673	-0.0219683	-0.124501	-0.10987	-0.248814
9	rs4962081	135772717	9:132897330:G:A	132897330	G	A	A	-0.275108	0.35723	-0.765266	-0.243072	0.191622
9	rs118203350	135802555	9:132927168:C:T	132927168	C	T	T	0.153966	0.00456885	0.364405	-0.342264	-0.01002
9	rs80258442	135804139	9:132928752:T:C	132928752	T	C	C	0.243683	-1.10973	-0.0660814	0.940374	-0.0138443
9	rs114955344	135862165	9:132986778:G:A	132986778	G	A	A	-0.493876	-0.0351555	0.00367099	0.0192178	0.57096
9	rs633153	135862632	9:132987245:C:T	132987245	C	T	T	0.700299	0.740842	-0.219284	-1.49969	0.579056
9	rs11793702	135862813	9:132987426:C:T	132987426	C	T	T	0.100797	0.355223	-0.0820522	0.376907	0.0169158
9	rs75809226	135917596	9:133042209:G:A	133042209	G	A	A	-0.449166	-0.00839889	-0.0337241	0.0250666	-0.601148
9	rs117086368	135917723	9:133042336:G:A	133042336	G	A	A	0.085063	0.0973051	0.499883	-0.341114	0.00105834
9	rs8193016	135917744	9:133042357:C:T	133042357	C	T	T	0.162986	-0.414685	0.759972	0.138059	0.0112222
9	rs55648670	135919084	9:133043697:A:G	133043697	A	G	G	-0.736764	-0.0493301	-0.100193	-0.0327308	-0.491038
9	rs150454891	135919170	9:133043783:G:A	133043783	G	A	A	-0.452373	-0.00899636	0.0108646	0.0422816	-0.00269503
9	rs181959974	135929747	9:133054360:C:T	133054360	C	T	T	0.0705412	0.201871	-0.0877237	0.105303	0.00034183
9	rs140977366	135940379	9:133064992:C:G	133064992	C	G	G	-0.161645	-0.0509678	0.270511	-0.364546	-0.222109
9	rs113056079	135940439	9:133065052:T:G	133065052	T	G	G	-0.678151	-0.00048944	-0.0529317	0.0396775	-0.359104
9	rs10901232	135961787	9:133086400:A:G	133086400	A	G	G	0.686721	1.03413	-2.12652	0.84065	0.444637
9	rs189997548	135961814	9:133086427:C:T	133086427	C	T	T	0.14252	0.0749747	1.10536	-0.864699	0.0974313
9	rs641999	135976826	9:133101439:G:A	133101439	G	A	A	0.217302	0.767817	-0.40757	0.759526	-0.0136443
9	rs35123849	135977925	9:133102538:G:A	133102538	G	A	A	-0.553491	-0.00496615	-0.0548324	0.00947804	-0.856467
9	rs150923157	135978679	9:133103292:A:C	133103292	A	C	C	0.0607673	0.131342	0.193287	-0.0136861	0.00512496
9	rs150763247	135982064	9:133106677:G:A	133106677	G	A	A	-0.360337	-0.00982626	-0.016376	0.0254264	-0.317598
9	rs73558438	135985151	9:133109764:A:G	133109764	A	G	G	-0.528708	-0.000218779	-0.09091	0.00672868	0.392174
9	rs3761824	135985796	9:133110409:C:T	133110409	C	T	T	0.557985	-0.171824	0.769226	0.179036	0.240808
9	rs35403335	136029137	9:133153750:T:A	133153750	T	A	A	-0.517494	0.0215805	-0.102411	0.0307233	0.685402
9	rs35902535	136029138	9:133153751:G:A	133153751	G	A	A	0.112867	0.74781	0.315683	-0.124595	0.20022
9	rs34903033	136029410	9:133154023:C:T	133154023	C	T	T	-0.415821	0.013963	-0.14986	-0.0618376	-0.981048
9	rs118145799	136030519	9:133155132:T:C	133155132	T	C	C	0.0942545	0.38283	-0.0679889	0.530948	0.00620769
9	rs12350913	136030688	9:133155301:A:G	133155301	A	G	G	-0.808579	-0.0375709	-0.0648301	0.00722398	0.694346
9	rs117595304	136031315	9:133155928:T:C	133155928	T	C	C	0.091266	0.266465	-0.368798	0.104292	-0.00432473
9	rs35906929	136031370	9:133155983:G:A	133155983	G	A	A	0.0548093	0.319341	-0.247151	0.268699	0.0894323
9	rs36123769	136036952	9:133161565:A:T	133161565	A	T	T	0.128591	0.273907	0.462296	-0.117425	0.0195432
9	rs115974292	136081705	9:133206318:T:C	133206318	T	C	C	0.241328	-0.259804	-2.52115	-1.91511	0.0465018
9	rs11244037	136081829	9:133206442:C:T	133206442	C	T	T	0.471326	1.43818	-1.77862	-0.546363	-0.016543
9	rs8176749	136131188	9:133255801:C:T	133255801	C	T	T	-0.112378	-0.633082	1.48703	-0.296127	-0.194068
9	rs8176739	136131523	9:133256136:G:A	133256136	G	A	A	0.135064	0.621277	-0.402671	0.576548	0.0498965
9	rs1053878	136131651	9:133256264:G:A	133256264	G	A	A	-0.734218	-0.343989	-0.234952	1.29362	-0.284689
9	rs34341878	136199092	9:133332256:C:T	133332256	C	T	T	-0.310828	0.0686755	-0.107053	0.0466278	-0.902195
9	rs886090	136199503	9:133332667:G:A	133332667	G	A	A	1.11666	0.128593	0.390797	-1.35373	0.25028
9	rs371147629	136200684	9:133333848:C:T	133333848	C	T	T	-0.176107	0.0425395	-0.0450554	0.0591113	-0.279408
9	rs11244090	136201191	9:133334355:G:A	133334355	G	A	A	0.185515	0.0637376	-0.146563	0.533156	0.0165746
9	rs145653063	136208405	9:133341555:C:T	133341555	C	T	T	-0.53925	-0.0142218	-0.00892913	0.0282158	-1.50662
9	rs78711238	136208442	9:133341592:C:T	133341592	C	T	T	0.114954	0.513296	-0.119251	0.472832	0.14024
9	rs41296103	136211226	9:133344371:G:T	133344371	G	T	T	-0.466039	0.0872636	0.0138946	0.153561	-0.552564
9	rs74533476	136215617	9:133348762:C:T	133348762	C	T	T	-1.17956	0.0188591	-0.169849	0.0459045	-0.161299
9	rs112569069	136215750	9:133348895:T:C	133348895	T	C	C	-0.385899	-0.0169582	0.0186157	0.0380289	0.653616
9	rs115808246	136215902	9:133349047:G:C	133349047	G	C	C	-0.497551	-0.017094	-0.0202468	0.0513217	0.152467
9	rs148805269	136216971	9:133350116:T:C	133350116	T	C	C	-0.398242	-0.0200519	0.00960749	0.0298876	0.123782
9	rs62637580	136219594	9:133352739:G:A	133352739	G	A	A	0.361355	-2.02345	-0.112115	1.91118	-0.207485
9	rs1620024	136226793	9:133359917:G:A	133359917	G	A	A	0.0822165	0.271891	-0.251018	0.126594	0.0131301
9	rs36079470	136268897	9:133403773:G:A	133403773	G	A	A	0.269774	0.817195	-0.0644573	0.283988	0.0160791
9	rs35283679	136268934	9:133403810:T:C	133403810	T	C	C	-0.547924	0.032427	-0.0645593	0.088504	0.184795
9	rs41302673	136270538	9:133405414:T:G	133405414	T	G	G	0.359246	0.990416	-0.381457	0.0361266	0.0326702
9	rs36218903	136291286	9:133426166:G:A	133426166	G	A	A	0.0798119	0.369632	-0.217621	0.31772	0.0683227
9	rs116841712	136340134	9:133475012:C:T	133475012	C	T	T	0.104096	-0.649929	-0.0633027	0.619462	0.104815
9	rs17758315	136379890	9:133514768:A:G	133514768	A	G	G	0.0335159	-0.214097	-1.59752	-0.0848518	0.118121
9	rs143433318	136385327	9:133520205:C:T	133520205	C	T	T	0.0962275	0.222094	0.270502	-0.0411783	0.0127881
9	rs62637569	136401922	9:133536800:A:G	133536800	A	G	G	-0.638518	-0.0405466	-0.0664621	-0.0307613	-0.237427
9	rs75377207	136444231	9:133579109:G:A	133579109	G	A	A	0.238493	-1.07596	0.0437437	0.946094	-0.0120735
9	rs76856960	136501569	9:133636447:G:A	133636447	G	A	A	0.112287	0.165687	0.442342	-0.433377	-0.00206788
9	rs13306308	136505146	9:133640024:G:A	133640024	G	A	A	-0.161752	0.164943	0.546565	-0.435797	0.465765
9	rs45465204	136507444	9:133642322:A:G	133642322	A	G	G	0.241371	0.466043	0.67843	-0.496371	-0.00851674
9	rs5320	136507473	9:133642351:G:A	133642351	G	A	A	-0.43955	-0.35458	0.356289	0.370372	-0.182896
9	rs35465867	136508537	9:133643415:C:T	133643415	C	T	T	0.0942517	0.346102	-0.0666302	0.492625	0.00727561
9	rs5324	136508658	9:133643536:G:A	133643536	G	A	A	-0.719146	0.00579724	-0.0303572	0.0214323	1.2116
9	rs1611129	136513183	9:133648061:T:C	133648061	T	C	C	-0.982745	0.16258	1.28121	-1.07885	0.283407
9	rs77905	136518097	9:133652975:A:G	133652975	A	G	G	0.199869	-1.64121	-0.848143	0.851432	0.0926872
9	rs73559959	136521597	9:133656475:C:T	133656475	C	T	T	-0.961702	0.0403806	-0.0217226	0.0301401	0.0926106
9	rs6271	136522274	9:133657152:C:T	133657152	C	T	T	0.233549	0.899609	-0.673869	0.612627	0.0373549
9	rs45532735	136523397	9:133658275:C:T	133658275	C	T	T	-0.375108	-0.0167245	0.0134081	0.0210774	-0.139943
9	rs12235666	136531839	9:133666717:C:G	133666717	C	G	G	0.351316	-0.215359	0.326238	-1.22114	-0.00295267
9	rs61685718	136535746	9:133670624:C:T	133670624	C	T	T	-0.594863	-0.0177408	-0.00930708	0.0569072	-0.549862
9	rs145913342	136535747	9:133670625:G:A	133670625	G	A	A	-0.571123	-0.0255833	0.10369	-0.30759	-0.764814
9	rs147854817	136535855	9:133670733:C:T	133670733	C	T	T	0.0561333	0.304376	-0.0452777	0.431789	0.0112178
9	rs886016	136555629	9:133690507:T:C	133690507	T	C	C	-1.16355	-0.118737	-0.336204	-0.162433	-0.147996
9	rs35013479	136561448	9:133696326:G:A	133696326	G	A	A	-0.773853	-0.0264264	-0.019222	0.0729617	-0.0490694
9	rs61745310	136573411	9:133708289:C:T	133708289	C	T	T	-0.420349	0.0148893	-0.0834225	-0.0151298	0.444141
9	rs140371620	136573592	9:133708470:C:T	133708470	C	T	T	-0.407491	0.0182826	-0.0220076	0.0761223	0.0524898
9	rs756680	136577708	9:133712586:G:A	133712586	G	A	A	-0.0354057	-0.306495	-0.0590628	0.156438	0.108983
9	rs45581441	136577848	9:133712726:C:T	133712726	C	T	T	-0.125287	0.686702	-0.526392	0.332835	0.563794
9	rs117218859	136583800	9:133718678:T:C	133718678	T	C	C	0.135648	0.299185	-0.0917194	-0.172948	-0.000520748
9	rs35457000	136595253	9:133730131:C:T	133730131	C	T	T	-0.622357	-0.0229302	-0.0648192	0.00703932	-0.74502
9	rs573904	136599146	9:133734024:C:T	133734024	C	T	T	0.655004	-0.0976836	-0.173444	0.816342	-0.0868109
9	rs9722384	136633606	9:133768484:G:A	133768484	G	A	A	-1.43935	0.171827	-0.171245	0.234473	0.705058
9	rs56006146	136640116	9:133774994:G:A	133774994	G	A	A	-0.829593	-0.00753073	0.120419	-0.068738	-0.121568
9	rs111589855	136640199	9:133775077:G:A	133775077	G	A	A	-0.237707	0.0753604	-1.07374	-0.851521	0.512309
9	rs145700399	136641186	9:133776064:G:A	133776064	G	A	A	-0.314576	-0.0098258	-0.0483065	-0.022627	-0.141747
9	rs667183	136641235	9:133776113:C:T	133776113	C	T	T	-0.455631	1.63818	1.03506	-0.639746	-0.254272
9	rs111868428	136645059	9:133779937:G:A	133779937	G	A	A	-0.302067	-0.0012639	-0.195433	-0.143237	0.821099
9	rs45439996	136645136	9:133780014:C:T	133780014	C	T	T	0.06352	0.183795	-0.0549251	-0.0169531	-0.00245209
9	rs201606734	136671344	9:133806222:C:T	133806222	C	T	T	0.100701	0.319644	-0.0911178	0.360072	0.0177895
9	rs114046743	136672374	9:133807252:C:G	133807252	C	G	G	-0.373946	-0.00228087	-0.192062	-0.0947903	0.481844
9	rs56145512	136674312	9:133809190:C:T	133809190	C	T	T	0.0657372	0.1999	-0.0874158	0.103342	0.0138135
9	rs190253480	136699491	9:133834369:A:G	133834369	A	G	G	-0.442647	0.000849857	-0.0310993	0.0204462	-1.41397
9	rs75750280	136901134	9:134036012:G:A	134036012	G	A	A	-0.612138	0.0440385	-0.166349	0.0204756	-0.0569322
9	rs448698	136901254	9:134036132:G:A	134036132	G	A	A	0.169315	0.663823	-0.208131	0.441079	-0.0220437
9	rs188580122	136907079	9:134041957:G:A	134041957	G	A	A	0.0875425	0.269873	0.124564	0.199488	0.0175108
9	rs183892685	136913180	9:134048058:C:G	134048058	C	G	G	0.0934691	0.319443	-0.279193	0.222988	-0.0224804
9	rs464826	136913355	9:134048233:T:C	134048233	T	C	C	-0.645963	-0.0599384	1.71991	0.610622	0.0229259
9	rs140391716	136913527	9:134048405:G:A	134048405	G	A	A	0.0986969	0.469856	-0.184262	0.45908	0.0265239
9	rs55913213	136915502	9:134050380:G:A	134050380	G	A	A	0.136065	0.426972	-0.325416	0.38753	-0.00143067
9	rs139963253	136915690	9:134050568:C:T	134050568	C	T	T	-0.402476	0.0167401	0.00894599	0.0780658	-0.261949
9	rs34609592	136915695	9:134050573:G:A	134050573	G	A	A	0.108958	0.309205	-0.0293145	0.190645	0.0166448
9	rs11556390	137005023	9:134139901:C:T	134139901	C	T	T	0.566607	0.303354	-1.23025	0.401201	-0.224433
9	rs117739003	137007711	9:134142589:G:A	134142589	G	A	A	0.137077	0.455388	-0.293648	0.222612	-0.00906405
9	rs79427670	137013514	9:134148392:G:A	134148392	G	A	A	-0.35345	-0.000978138	-0.0533008	-0.00435621	-0.195678
9	rs35209649	137023136	9:134158014:G:A	134158014	G	A	A	0.00804967	0.364274	-0.0547739	0.345233	-0.312414
9	rs61751479	137309155	9:134417309:G:A	134417309	G	A	A	0.0613454	0.203153	-0.0416215	0.330373	0.0246751
9	rs184379472	137323723	9:134431877:A:T	134431877	A	T	T	0.0974309	0.244559	-0.527926	-0.0630547	0.00197303
9	rs1805343	137328286	9:134436440:G:A	134436440	G	A	A	1.21498	0.00778427	-0.805057	1.47634	0.122252
9	rs1805348	137328442	9:134436596:G:A	134436596	G	A	A	0.165313	0.50972	-0.353267	0.639931	-0.00925586
9	rs72772548	137582724	9:134690878:C:T	134690878	C	T	T	-0.132625	0.840328	-0.109468	0.530864	-0.243669
9	rs3124308	137622033	9:134730187:A:G	134730187	A	G	G	0.976004	-0.0489184	-1.56646	-0.925894	0.475265
9	rs41302966	137622038	9:134730192:C:T	134730192	C	T	T	0.122155	0.443778	0.122587	0.361597	0.0143751
9	rs61737708	137622219	9:134730373:C:T	134730373	C	T	T	-0.487094	-0.00314434	-0.0376283	0.0386198	-1.04592
9	rs61729545	137630361	9:134738515:G:A	134738515	G	A	A	-1.44034	-0.0178119	-0.12444	0.0604937	0.12112
9	rs41299046	137642489	9:134750643:G:C	134750643	G	C	C	-0.448753	0.691534	0.260445	0.0583582	-0.277971
9	rs78810908	137642776	9:134750930:C:T	134750930	C	T	T	-0.49517	-0.0274313	-0.00261008	0.044635	1.25152
9	rs10858278	137653736	9:134761890:C:A	134761890	C	A	A	-0.645407	-1.16484	-0.867917	-0.321319	-0.421256
9	rs41298367	137655607	9:134763761:C:T	134763761	C	T	T	0.178726	0.639457	-0.358647	0.371836	-0.00402363
9	rs115686483	137659112	9:134767266:A:G	134767266	A	G	G	-0.508574	0.00332379	-0.0197364	0.0389999	-0.340713
9	rs45622539	137659236	9:134767390:C:T	134767390	C	T	T	0.148981	-0.427514	0.0784409	0.494039	0.0725029
9	rs148648778	137674521	9:134782675:C:T	134782675	C	T	T	-0.325847	-0.0920177	0.0546842	0.0454095	0.497722
9	rs34636935	137681100	9:134789254:C:T	134789254	C	T	T	0.257392	0.740788	-0.12398	0.448303	0.0246578
9	rs4072883	137686906	9:134795060:C:T	134795060	C	T	T	-0.754889	-1.24718	0.455631	1.16777	-0.709679
9	rs76855839	137687183	9:134795337:C:T	134795337	C	T	T	0.32133	0.0559995	1.35583	-0.873373	0.0399197
9	rs138964558	137693754	9:134801908:C:T	134801908	C	T	T	-0.597802	-0.0204576	-0.0718357	0.00254705	0.628125
9	rs143752251	137696779	9:134804933:G:A	134804933	G	A	A	-0.0029905	0.232185	-0.01354	0.178387	-0.0600494
9	rs192855430	137704387	9:134812541:C:T	134812541	C	T	T	-0.228056	0.0263131	-0.0842062	-0.0137868	-0.189079
9	rs3827848	137707834	9:134815988:G:A	134815988	G	A	A	0.160982	-0.154486	0.444685	0.455916	0.0663019
9	rs61739195	137708884	9:134817038:C:T	134817038	C	T	T	0.115625	0.347205	0.212689	0.179615	-0.00335679
9	rs183418407	137710471	9:134818625:G:A	134818625	G	A	A	-0.254839	0.122503	-0.285076	-0.00926536	-0.334045
9	rs41310953	137710863	9:134819017:C:T	134819017	C	T	T	-0.0423445	0.102894	-0.0568879	0.0570063	0.113097
9	rs113451014	137710938	9:134819092:G:A	134819092	G	A	A	0.157143	-0.59634	0.211122	0.430132	-0.00551064
9	rs112700360	137711918	9:134820072:C:T	134820072	C	T	T	-0.471548	0.035526	-0.103507	0.0178981	-0.858609
9	rs45443491	137716422	9:134824576:C:T	134824576	C	T	T	0.282831	0.875193	-0.20024	0.525438	0.0115585
9	rs78846229	137717797	9:134825951:G:A	134825951	G	A	A	-0.588958	0.0303003	-0.0847241	0.0633105	-0.159288
9	rs183298179	137721930	9:134830084:A:G	134830084	A	G	G	0.153854	-0.0109371	-1.99233	-1.7369	0.0204012
9	rs61729558	137726831	9:134834985:C:T	134834985	C	T	T	-0.427253	-0.0105896	0.00495332	0.0433289	-0.540782
9	rs61729481	137726870	9:134835024:C:T	134835024	C	T	T	-0.604552	0.0122692	-0.00499807	0.080415	-0.914628
9	rs2229817	137726950	9:134835104:C:T	134835104	C	T	T	0.321373	-1.19339	0.490255	0.65346	-0.00152187
9	rs114101109	137733961	9:134842115:A:C	134842115	A	C	C	-1.20137	-0.0403135	0.0759742	-0.0505803	0.594942
9	rs17514136	137772664	9:134880818:A:G	134880818	A	G	G	-0.0798603	1.05902	-0.019976	-0.0754876	-0.234887
9	rs55797213	137772700	9:134880854:C:T	134880854	C	T	T	-1.01617	-0.0403915	-0.0542698	0.0258425	0.622682
9	rs3128627	137772792	9:134880946:C:T	134880946	C	T	T	-0.279317	-0.879338	0.517337	-0.471186	-0.0167156
9	rs79264803	137777035	9:134885189:C:T	134885189	C	T	T	-0.809055	0.00959445	-0.0976798	0.0305075	-0.737519
9	rs55895215	137777090	9:134885244:C:T	134885244	C	T	T	-0.338134	-0.0206524	-0.0537817	-0.0237447	1.06471
9	rs17549179	137777120	9:134885274:C:T	134885274	C	T	T	0.068111	0.247967	-0.106611	0.318399	0.0271946
9	rs55834586	137777255	9:134885409:G:A	134885409	G	A	A	-0.433748	-0.0134388	-0.0489305	-0.00736253	0.297855
9	rs12684723	137777788	9:134885942:G:A	134885942	G	A	A	-0.230522	-0.451087	-0.0863302	0.181801	-0.130689
9	rs55874707	137779126	9:134887280:C:T	134887280	C	T	T	-0.326376	-0.00947558	-0.0794707	-0.0249976	0.903465
9	rs76267164	137779251	9:134887405:G:A	134887405	G	A	A	0.104849	0.162167	0.31395	-0.342376	-0.0185311
9	rs147539232	137804881	9:134913035:G:A	134913035	G	A	A	0.103114	0.286177	-0.104154	0.254219	0.0218491
9	rs145530502	137805508	9:134913662:T:C	134913662	T	C	C	-0.123124	0.00154934	0.994769	-0.857339	0.292661
9	rs56345770	137806260	9:134914414:C:T	134914414	C	T	T	-0.927283	-0.0412103	-0.128499	0.0204818	-0.446269
9	rs10441778	137808283	9:134916437:C:T	134916437	C	T	T	-0.385671	0.00687102	-0.0971799	-0.0205739	0.256967
9	rs500461	137982127	9:135090281:T:C	135090281	T	C	C	-0.500693	0.968806	1.35723	1.71664	0.0242096
9	rs61729486	137998680	9:135106834:C:T	135106834	C	T	T	-0.243128	0.00304842	-0.0277432	0.0150621	0.471527
9	rs115071335	138011508	9:135119662:G:A	135119662	G	A	A	-0.490206	0.00933114	-0.027354	0.0691789	0.54127
9	rs11103684	138012070	9:135120224:G:A	135120224	G	A	A	-0.0254005	0.959918	0.034071	0.205505	-0.299092
9	rs61731947	138376488	9:135484642:C:T	135484642	C	T	T	-0.54963	0.0220692	-0.0979492	0.0393512	1.26709
9	rs61731943	138376533	9:135484687:T:C	135484687	T	C	C	0.172996	0.571323	-0.0393395	0.426176	0.00355347
9	rs140596223	138376541	9:135484695:G:A	135484695	G	A	A	0.171955	-0.3784	-1.41975	-1.02676	0.051025
9	rs77110177	138376557	9:135484711:C:T	135484711	C	T	T	-0.379993	-0.0171826	0.0123084	0.0355387	0.725345
9	rs3928777	138376972	9:135485126:A:G	135485126	A	G	G	0.465635	-1.73561	-0.394181	-1.61075	-0.0536007
9	rs35490599	138377203	9:135485357:G:A	135485357	G	A	A	-0.779273	-0.00898151	-0.0229768	0.0263219	0.423505
9	rs116980218	138377280	9:135485434:G:A	135485434	G	A	A	0.0910819	0.360088	0.0161003	0.41061	0.0489863
9	rs61729479	138377738	9:135485892:C:T	135485892	C	T	T	-0.0818117	0.320816	0.739592	-0.571125	0.35582
9	rs61729557	138377922	9:135486076:C:T	135486076	C	T	T	-0.457035	-0.0144414	0.0129792	0.0322187	-0.205353
9	rs35142799	138378308	9:135486462:G:A	135486462	G	A	A	-0.481031	-0.0272683	0.0035188	0.0365312	-0.265651
9	rs2078266	138378856	9:135487010:A:G	135487010	A	G	G	-0.649102	0.331594	-0.287737	-1.44182	-0.026707
9	rs61735037	138378954	9:135487108:T:C	135487108	T	C	C	-0.883009	-0.146426	-0.0644079	0.131703	-0.843308
9	rs149193081	138379359	9:135487513:C:T	135487513	C	T	T	-0.549614	-0.0171444	-0.0233882	0.0131962	0.428218
9	rs2274650	138387483	9:135495637:G:A	135495637	G	A	A	0.609913	-1.62674	-0.415883	0.88046	0.0395014
9	rs35293407	138395560	9:135503714:A:G	135503714	A	G	G	-0.395594	-0.00676824	0.00341342	0.0360732	-0.710026
9	rs34149047	138395624	9:135503778:C:T	135503778	C	T	T	0.240021	0.286394	-0.946169	-1.28357	-0.00674711
9	rs3748199	138395969	9:135504123:A:G	135504123	A	G	G	-1.15399	-0.0515777	0.389377	-0.34411	-0.0241093
9	rs191919023	138413859	9:135522013:C:T	135522013	C	T	T	0.0706879	0.316814	-0.168436	0.295325	0.0590019
9	rs117161567	138415730	9:135523884:G:A	135523884	G	A	A	0.0687922	0.368071	-0.296774	0.303964	-0.23714
9	rs202095766	138416817	9:135524971:G:A	135524971	G	A	A	0.0741686	0.270319	-0.213991	0.242381	-0.0301663
9	rs492193	138439086	9:135547240:T:A	135547240	T	A	A	0.137298	0.203792	0.246697	0.0960326	-0.103739
9	rs12344721	138439115	9:135547269:C:T	135547269	C	T	T	-0.861408	-0.0272221	-0.0364676	0.0428967	0.00446126
9	rs72766543	138439806	9:135547960:C:T	135547960	C	T	T	0.667577	0.584518	0.617606	0.709543	0.00986428
9	rs3748206	138454301	9:135562455:C:T	135562455	C	T	T	0.339687	0.969758	0.790076	-0.652597	-0.397526
9	rs59058237	138457146	9:135565300:G:A	135565300	G	A	A	-0.904553	-0.618946	0.0698536	0.460189	-0.0981646
9	rs187986471	138516189	9:135624343:G:A	135624343	G	A	A	-0.0728268	0.203867	-0.023646	0.296843	0.42593
9	rs1333234	138523332	9:135631486:C:A	135631486	C	A	A	0.102482	-1.14676	-0.2354	0.0580238	-0.211221
9	rs10776838	138555161	9:135663315:G:A	135663315	G	A	A	0.639797	0.133983	-0.229135	0.946839	0.0450341
9	rs200437673	138555237	9:135663391:A:G	135663391	A	G	G	0.0467446	0.231513	-0.0201232	0.198081	0.0167193
9	rs55948356	138555273	9:135663427:C:T	135663427	C	T	T	0.121099	0.419536	-0.163905	0.321082	-0.0129001
9	rs117018551	138556136	9:135664290:C:T	135664290	C	T	T	0.0894246	-0.184777	-0.0615478	0.440962	0.00893538
9	rs114889836	138557087	9:135665241:G:A	135665241	G	A	A	-0.543549	-0.0141476	-0.0135236	0.0302951	-0.195354
9	rs142298232	138585525	9:135693679:G:A	135693679	G	A	A	-0.353193	-0.0219367	1.55984e-05	0.0312015	0.2058
9	rs572335	138586198	9:135694352:G:A	135694352	G	A	A	1.37039	-0.257733	-0.0233439	-0.04776	-0.0726881
9	rs111638525	138586338	9:135694492:G:A	135694492	G	A	A	-0.35552	-0.00616801	0.00496834	0.0425383	-0.767935
9	rs117658212	138588660	9:135696814:A:G	135696814	A	G	G	0.112424	0.442886	-0.100983	0.593159	0.014001
9	rs7036532	138589311	9:135697465:G:A	135697465	G	A	A	0.222039	1.62785	0.129064	-0.315012	0.4794
9	rs140132974	138589474	9:135697628:C:T	135697628	C	T	T	0.107578	-0.284774	0.0545892	0.342215	0.00365494
9	rs146152956	138594203	9:135702357:A:G	135702357	A	G	G	-0.0814677	0.190048	-0.0490282	0.250233	-0.275477
9	rs76918958	138647054	9:135755208:T:G	135755208	T	G	G	-1.02714	-0.0354514	-0.0119254	0.0755724	1.04199
9	rs148458008	138650213	9:135758367:C:T	135758367	C	T	T	0.0745334	0.08353	-0.0304899	0.210411	0.00343933
9	rs58690674	138651482	9:135759636:A:G	135759636	A	G	G	0.0186453	-0.968403	-0.374008	0.352894	-0.588932
9	rs41298365	138656838	9:135764992:A:G	135764992	A	G	G	-0.346626	1.08486	-0.88089	-0.466151	0.276973
9	rs112341167	138656862	9:135765016:G:A	135765016	G	A	A	-0.334956	0.433233	-0.290914	0.323407	-0.361198
9	rs149028586	138669210	9:135777364:C:T	135777364	C	T	T	0.0431948	0.31199	-0.183258	0.266239	-0.296773
9	rs11103190	138679895	9:135788049:T:C	135788049	T	C	C	-0.642961	-0.405198	0.320234	0.279096	-0.137214
9	rs3739464	138707074	9:135815228:G:A	135815228	G	A	A	-0.110171	-1.12897	0.335617	0.571436	0.243851
9	rs41309387	138709897	9:135818051:G:A	135818051	G	A	A	0.129629	0.488168	-0.269913	0.50108	-0.0113527
9	rs76883014	138710231	9:135818385:G:A	135818385	G	A	A	-0.749269	-0.045336	-0.00610371	0.058635	0.673832
9	rs114035159	138710285	9:135818439:G:A	135818439	G	A	A	-0.318765	0.00734921	-0.010667	0.0464331	0.810089
9	rs34440913	138714074	9:135822228:G:A	135822228	G	A	A	-0.460504	-0.0177163	0.00344789	0.0338699	-0.49015
9	rs34129468	138714437	9:135822591:C:T	135822591	C	T	T	-0.393571	-0.0149648	0.017775	0.0316002	-0.44723
9	rs34237223	138714839	9:135822993:G:A	135822993	G	A	A	0.118482	-0.0739141	-1.90667	-1.79229	-0.1459
9	rs35639321	138715080	9:135823234:G:A	135823234	G	A	A	0.204154	0.709232	-0.421137	0.455246	0.0142995
9	rs115315113	138742183	9:135850337:C:T	135850337	C	T	T	-0.663177	-0.0371546	0.0153322	0.0304532	-0.524435
9	rs151159711	138825238	9:135933392:A:G	135933392	A	G	G	-0.100632	0.320506	0.129206	-0.0235747	-0.655026
9	rs147581386	138830204	9:135938358:G:A	135938358	G	A	A	-0.329756	0.00890674	-0.0810568	-0.00184453	-1.39803
9	rs1044193	138831567	9:135939721:T:C	135939721	T	C	C	0.338759	1.19552	-0.319423	0.810152	-0.115424
9	rs114216175	138831573	9:135939727:G:A	135939727	G	A	A	-0.400747	-0.0185635	-0.130778	-0.0958181	-0.316375
9	rs145115840	138831640	9:135939794:C:T	135939794	C	T	T	0.250986	0.122197	-2.6138	-2.10192	0.0555849
9	rs7028495	138838140	9:135946294:T:C	135946294	T	C	C	0.735627	0.0168409	0.000533679	-0.0499646	-0.0066245
9	rs55984832	138839624	9:135947778:C:T	135947778	C	T	T	0.0950541	0.303422	-0.162778	0.213329	0.0130865
9	rs191488267	138847101	9:135955255:C:T	135955255	C	T	T	0.0817852	0.264114	-0.0685341	0.230728	-0.0034572
9	rs142001879	138847255	9:135955409:G:A	135955409	G	A	A	0.156921	0.315439	0.500869	-0.289351	0.00313075
9	rs61742050	138903733	9:136011887:T:C	136011887	T	C	C	0.166118	0.291686	0.71293	-0.50851	-0.0141982
9	rs111782876	138905094	9:136013248:G:A	136013248	G	A	A	-0.720504	0.0271005	-0.106513	0.0380871	0.0254319
9	rs2280486	138905136	9:136013290:C:T	136013290	C	T	T	-0.365429	-0.14555	-0.706657	-0.135487	0.239319
9	rs34356735	139091521	9:136199675:G:A	136199675	G	A	A	0.114455	0.537528	-0.173368	0.439126	0.0808046
9	rs75290716	139092398	9:136200552:C:T	136200552	C	T	T	0.295431	0.932236	0.039405	0.433288	-0.0581508
9	rs9696116	139100805	9:136208959:T:C	136208959	T	C	C	0.732441	0.899508	0.165093	0.0277808	-0.0171497
9	rs34757718	139103252	9:136211406:G:A	136211406	G	A	A	-0.395895	0.0623951	-0.117322	0.0358086	-0.295012
9	rs201724075	139108611	9:136216765:C:T	136216765	C	T	T	0.0861128	0.276767	0.0535356	0.19657	0.0158041
9	rs77984401	139110519	9:136218673:C:T	136218673	C	T	T	-0.570742	-0.0310509	0.0017204	0.0724065	1.40585
9	rs142403115	139110935	9:136219089:C:T	136219089	C	T	T	0.0846452	0.301541	-0.102572	0.346466	0.00337187
9	rs184115681	139111021	9:136219175:G:A	136219175	G	A	A	0.104654	0.102195	0.504041	-0.511961	0.00370119
9	rs60215327	139111033	9:136219187:G:A	136219187	G	A	A	-1.25216	-0.0107956	-0.107358	0.0716957	-1.88202
9	rs145856540	139115866	9:136224020:G:A	136224020	G	A	A	0.0763196	0.0280281	0.591977	-0.542035	0.00605587
9	rs41298369	139115999	9:136224153:G:A	136224153	G	A	A	0.268295	-0.442693	1.8043	-1.17472	0.281714
9	rs79697339	139118606	9:136226760:C:T	136226760	C	T	T	-0.849698	0.00371647	-0.069477	0.0375519	-0.0320221
9	rs61739402	139229069	9:136334612:C:T	136334612	C	T	T	-0.577364	-0.00411417	-0.00734277	0.0749347	-0.394189
9	rs28583929	139230585	9:136336128:T:C	136336128	T	C	C	-0.191302	0.995586	-0.00508036	-1.8608	-0.0721503
9	rs76185667	139243143	9:136348691:C:T	136348691	C	T	T	0.058413	0.238377	-0.114808	0.270878	-0.0151012
9	rs78298678	139243226	9:136348774:C:T	136348774	C	T	T	0.241735	-0.978637	0.882626	0.636802	-0.0789197
9	rs61740929	139250186	9:136355734:C:T	136355734	C	T	T	0.150701	0.45145	-0.515652	0.0768307	-0.00632893
9	rs78134479	139250314	9:136355862:A:G	136355862	A	G	G	-0.582213	-0.0198174	0.0164628	-0.00380883	-0.0898471
9	rs79557901	139250804	9:136356352:G:A	136356352	G	A	A	0.146646	-0.225085	0.120491	0.477114	-0.00853829
9	rs3812547	139252495	9:136358043:G:A	136358043	G	A	A	-0.175809	-1.2849	1.50057	1.79681	-0.324333
9	rs147703592	139256577	9:136362125:C:T	136362125	C	T	T	0.0996397	0.383634	-0.0513058	0.384735	-0.0185608
9	rs149083345	139257520	9:136363068:T:C	136363068	T	C	C	-0.496012	-0.0287297	-0.00694914	0.0414601	0.56379
9	rs116038396	139259542	9:136365090:G:A	136365090	G	A	A	-0.448989	0.0242964	-0.167683	-0.0415697	0.550993
9	rs115057256	139264827	9:136370375:C:T	136370375	C	T	T	-0.466029	0.00681139	-0.022164	0.0652518	0.219368
9	rs114895119	139264888	9:136370436:T:A	136370436	T	A	A	0.079435	0.213182	-0.26984	0.0766176	-0.0012154
9	rs61745672	139270901	9:136376449:G:A	136376449	G	A	A	0.291072	1.1169	-0.340783	0.838147	0.124616
9	rs117761668	139270976	9:136376524:G:A	136376524	G	A	A	0.198403	-0.961913	-0.083372	0.985224	-0.0113817
9	rs140018136	139275307	9:136380855:G:A	136380855	G	A	A	0.0771717	0.303189	-0.176409	0.331871	0.00932271
9	rs34569521	139276407	9:136381955:C:T	136381955	C	T	T	0.369161	0.800893	0.632385	-0.506114	0.0253411
9	rs149487437	139286963	9:136392511:C:T	136392511	C	T	T	-0.352572	-0.0153929	-0.00842237	0.030966	-0.157411
9	rs113704900	139287279	9:136392827:C:T	136392827	C	T	T	0.317699	0.220079	-3.42748	-2.6161	0.071127
9	rs181596189	139289888	9:136395436:C:T	136395436	C	T	T	0.126847	0.451355	-0.0704553	0.312299	0.0335581
9	rs116849854	139291400	9:136396948:T:G	136396948	T	G	G	0.371849	-1.73945	-0.0766544	1.64459	-0.0135149
9	rs7031489	139292751	9:136398299:C:T	136398299	C	T	T	-0.463991	-0.0130023	-0.131927	-0.0899889	-1.38389
9	rs73670254	139298474	9:136404022:C:T	136404022	C	T	T	-0.634868	0.00656155	-0.0522249	0.0575492	-0.341609
9	rs7047681	139301947	9:136407495:G:C	136407495	G	C	C	-0.41255	-0.00209556	-0.00387111	0.0391217	-0.144369
9	rs117710136	139307215	9:136412763:G:A	136412763	G	A	A	0.121489	0.459107	-0.143659	0.568575	0.00688325
9	rs117893486	139313587	9:136419135:C:T	136419135	C	T	T	0.197748	0.639201	-0.0588279	0.45106	0.0444883
9	rs376902658	139316437	9:136421985:C:T	136421985	C	T	T	-0.15187	0.00174657	-0.00949238	-0.00694573	-0.377784
9	rs78828148	139326450	9:136431998:G:A	136431998	G	A	A	-0.624308	-0.0151686	-0.0215995	0.052106	0.80468
9	rs187124099	139348707	9:136454255:G:A	136454255	G	A	A	-0.227464	-0.0146128	0.0703257	-0.0389345	-0.488132
9	rs140009539	139362877	9:136468425:G:A	136468425	G	A	A	0.042097	0.107098	0.210702	-0.205817	0.0320851
9	rs148167113	139369066	9:136474614:G:A	136474614	G	A	A	0.105047	0.334294	-0.191262	0.196222	0.000924621
9	rs11788702	139369091	9:136474639:C:T	136474639	C	T	T	0.0733765	0.235092	-0.187624	0.182919	0.000313417
9	rs115222080	139369938	9:136475486:G:C	136475486	G	C	C	-0.455153	0.00181179	-0.00740658	0.0467372	-0.673729
9	rs113136421	139371372	9:136476920:G:A	136476920	G	A	A	-0.459653	0.019068	-0.0525176	0.0324792	-0.969364
9	rs111309246	139391200	9:136496748:C:T	136496748	C	T	T	-0.35689	0.0236132	-0.0415803	0.00696315	-0.394934
9	rs61751488	139391321	9:136496869:G:A	136496869	G	A	A	-0.148345	0.132652	-0.0993471	0.124594	-0.246206
9	rs186453356	139393658	9:136499206:C:T	136499206	C	T	T	0.0461619	0.125453	0.230528	-0.0983604	0.000470059
9	rs76371972	139399320	9:136504868:C:T	136504868	C	T	T	0.190277	-0.0760147	-2.44339	-2.18445	0.0376348
9	rs61751540	139399812	9:136505360:G:A	136505360	G	A	A	-0.166943	0.0573178	-0.152859	-0.0257669	0.531227
9	rs139838537	139401899	9:136507447:C:T	136507447	C	T	T	0.0949336	0.133961	0.360955	-0.33492	0.00412681
9	rs61751545	139402584	9:136508132:G:A	136508132	G	A	A	0.0906803	0.315499	-0.212062	0.300064	0.0144468
9	rs7864720	139404172	9:136509720:G:A	136509720	G	A	A	-0.373087	0.0314993	-0.00653682	0.0762489	0.263134
9	rs35136134	139405649	9:136511197:C:T	136511197	C	T	T	0.0713852	0.27611	-0.153149	0.288313	-0.00734892
9	rs148331061	139410437	9:136515985:C:T	136515985	C	T	T	0.103401	0.351325	-0.108754	0.357243	0.00817577
9	rs143654474	139413269	9:136518817:G:A	136518817	G	A	A	-0.404578	0.0205347	-0.0236415	0.0708856	-0.971962
9	rs113610188	139562981	9:136668529:T:A	136668529	T	A	A	0.129237	0.333898	0.449962	-0.182169	0.0554595
9	rs2297538	139564668	9:136670216:G:A	136670216	G	A	A	-0.192048	0.362804	-0.650085	0.641058	0.455904
9	rs148979093	139565044	9:136670592:G:A	136670592	G	A	A	-0.402922	0.0435632	-0.0786925	0.0336067	-0.281993
9	rs7846878	139565152	9:136670700:G:A	136670700	G	A	A	-0.816138	-0.0178499	-0.0759948	0.0126658	-0.23354
9	rs77612807	139566778	9:136672326:C:T	136672326	C	T	T	-0.646664	-0.335172	-0.293131	0.239882	0.610437
9	rs116951119	139568339	9:136673887:G:A	136673887	G	A	A	0.144866	0.522597	-0.181565	0.556056	0.00944388
9	rs181849819	139612191	9:136717739:C:T	136717739	C	T	T	0.113451	0.383765	-0.0621801	0.47838	0.0115818
9	rs61738631	139616471	9:136722019:G:A	136722019	G	A	A	-0.642601	-0.0306593	0.0143482	0.0678858	0.336036
9	rs945384	139616742	9:136722290:A:G	136722290	A	G	G	1.57708	-0.16668	-1.19518	0.962858	-0.469829
9	rs11793962	139617379	9:136722927:G:A	136722927	G	A	A	-0.195895	0.64616	-0.421166	-0.878416	-0.278698
9	rs79974881	139617470	9:136723018:G:A	136723018	G	A	A	-0.464211	-0.0121169	0.00830808	0.0481705	0.704591
9	rs35064056	139617591	9:136723139:C:T	136723139	C	T	T	-0.564804	-0.0244725	-0.0332375	0.0487586	0.426103
9	rs149254034	139618076	9:136723624:C:T	136723624	C	T	T	-0.184281	0.12677	-0.0420582	0.198798	0.752407
9	rs9886752	139634495	9:136740043:G:A	136740043	G	A	A	0.112431	-0.600364	-0.744956	-0.143927	0.0304284
9	rs117572243	139639605	9:136745153:C:T	136745153	C	T	T	0.166007	0.295949	0.458475	-0.322446	-0.00982241
9	rs4880139	139642896	9:136748444:A:G	136748444	A	G	G	0.11146	0.137814	0.385655	-0.371141	0.0109162
9	rs61740585	139649934	9:136755482:G:A	136755482	G	A	A	0.137412	0.395062	-0.0541582	0.192017	-0.0109722
9	rs78263063	139650994	9:136756542:G:A	136756542	G	A	A	-0.627401	-0.0272107	-3.38519e-05	0.0303086	0.0538532
9	rs200890037	139652413	9:136757961:G:A	136757961	G	A	A	0.0748314	0.20837	-0.297496	0.0137726	0.0034503
9	rs116891320	139686439	9:136791987:G:C	136791987	G	C	C	0.0949129	0.314762	-0.0882999	0.153703	-0.113021
9	rs149076749	139686761	9:136792309:C:T	136792309	C	T	T	0.0532449	0.248547	-0.0487834	0.362709	0.014462
9	rs76129633	139693700	9:136799248:C:T	136799248	C	T	T	-0.525989	-0.0029973	0.0208765	0.0502173	0.377533
9	rs80306709	139697151	9:136802699:G:T	136802699	G	T	T	-0.518612	0.00448151	-0.0351796	0.0446085	0.212896
9	rs114617448	139699012	9:136804560:G:A	136804560	G	A	A	-0.238702	0.0136182	-0.0411232	0.012336	0.328106
9	rs56091528	139701487	9:136807035:C:T	136807035	C	T	T	-0.566088	-0.0106453	-0.00747791	0.0402878	-0.340402
9	rs373405679	139702000	9:136807548:G:A	136807548	G	A	A	0.0240167	0.240278	-0.172831	0.183409	0.0849981
9	rs143881231	139718140	9:136823688:C:T	136823688	C	T	T	0.0496134	0.254854	0.0215446	0.126261	-0.307596
9	rs114311447	139726870	9:136832418:C:T	136832418	C	T	T	-0.144759	0.0321371	1.21961	-1.09172	0.753179
9	rs188586555	139733747	9:136839295:G:A	136839295	G	A	A	0.0772779	0.205599	0.326388	-0.217833	0.0428542
9	rs201053581	139733851	9:136839399:C:T	136839399	C	T	T	0.0827201	0.0500581	-0.660765	-0.381559	-0.00359487
9	rs150440929	139743882	9:136849430:C:T	136849430	C	T	T	0.173697	0.255944	0.700129	-0.375657	0.02697
9	rs117670157	139747809	9:136853357:G:A	136853357	G	A	A	0.161388	0.360437	-0.863645	-0.236267	0.0122914
9	rs145077934	139749788	9:136855336:C:T	136855336	C	T	T	0.0876858	0.402383	-0.137651	0.283291	0.0612722
9	rs138811323	139750061	9:136855609:G:A	136855609	G	A	A	0.134244	0.310311	-0.172716	-0.220033	-0.00829414
9	rs145826099	139756772	9:136862320:A:G	136862320	A	G	G	0.0864104	0.330656	-0.198471	0.329297	0.00898198
9	rs148192660	139794100	9:136899648:C:T	136899648	C	T	T	0.0240886	0.168105	0.0605078	0.106406	0.0711602
9	rs4448378	139804346	9:136909894:C:T	136909894	C	T	T	-0.243639	-0.670722	1.9151	1.39131	-0.145852
9	rs142712785	139814638	9:136920186:A:G	136920186	A	G	G	0.0609274	0.24243	-0.0738955	0.269857	-0.0244932
9	rs17244159	139814656	9:136920204:G:T	136920204	G	T	T	-0.460908	-0.0068003	-0.0843538	-0.017809	-0.0487886
10	rs189409193	94538	10:48598:C:T	48598	C	T	T	0.0656081	0.24942	-0.258061	0.0814326	-0.00918856
10	rs11251906	94541	10:48601:C:A	48601	C	A	A	-1.4593	-0.254437	-0.64604	-0.0518776	0.332458
10	rs3740304	323283	10:277343:A:G	277343	A	G	G	-0.113719	0.143891	0.640386	-0.385613	-0.335079
10	rs144199668	323499	10:277559:T:G	277559	T	G	G	0.0196906	0.246762	-0.218084	0.259418	-0.423328
10	rs113452769	332207	10:286267:A:G	286267	A	G	G	-0.297324	-0.0200504	0.00984314	0.0263779	0.192347
10	rs74337172	387113	10:341173:T:C	341173	T	C	C	0.0761298	-0.421636	0.319232	0.137158	-0.0965808
10	rs112386010	390710	10:344770:G:T	344770	G	T	T	0.0934981	0.344419	-0.148158	0.360836	0.0117706
10	rs4880610	394714	10:348774:G:A	348774	G	A	A	0.75275	0.0118142	0.0722197	0.0220346	0.448724
10	rs45485096	395302	10:349362:G:A	349362	G	A	A	0.119788	0.539505	-0.395496	0.494669	0.00986682
10	rs79727010	395368	10:349428:G:A	349428	G	A	A	-0.42648	0.12819	-0.124794	0.1049	0.322094
10	rs113393468	436329	10:390389:C:G	390389	C	G	G	-0.530482	-0.0109222	-0.0624591	0.0321271	0.598277
10	rs61837163	459820	10:413880:G:A	413880	G	A	A	-0.523155	-0.137151	-0.139036	0.505932	-0.258097
10	rs61731095	860970	10:815030:A:G	815030	A	G	G	0.0815336	0.324877	-0.0807022	0.422684	-0.00910614
10	rs2026567	871278	10:825338:T:C	825338	T	C	C	-0.362103	0.0074911	0.00268398	0.0623802	1.20092
10	rs79707128	871816	10:825876:T:A	825876	T	A	A	-0.709995	-0.0192531	0.102768	-0.159728	-0.857505
10	rs41289277	890871	10:844931:C:T	844931	C	T	T	0.101855	0.27542	-0.0155917	0.122693	0.0327853
10	rs13360	931676	10:885736:G:A	885736	G	A	A	-0.326583	0.018717	0.0234705	0.0636346	-0.709831
10	rs114516817	1038476	10:992536:C:T	992536	C	T	T	-0.346709	-0.00499686	0.0166443	0.00435535	0.348508
10	rs60965306	1044913	10:998973:G:A	998973	G	A	A	-0.63478	-0.00772746	-0.0257449	0.0699272	-0.195167
10	rs77207816	1052990	10:1007050:A:G	1007050	A	G	G	-0.41992	-0.0106184	0.0083014	0.048674	0.823934
10	rs73590172	1054835	10:1008895:G:A	1008895	G	A	A	-0.752206	-0.0282548	-0.00544922	0.087107	-0.939377
10	rs114068451	1054946	10:1009006:A:G	1009006	A	G	G	-0.445918	-0.00875144	-0.117704	-0.0381079	-0.521345
10	rs41294962	1061765	10:1015825:C:G	1015825	C	G	G	0.0958006	0.318969	0.0639976	0.283095	0.0711415
10	rs41314629	1065457	10:1019517:T:A	1019517	T	A	A	-0.787676	-0.169064	0.548843	-0.245729	0.361303
10	rs17851563	1065458	10:1019518:C:T	1019518	C	T	T	0.190505	0.754894	-0.278767	0.895232	0.0228717
10	rs1044261	1065710	10:1019770:C:T	1019770	C	T	T	-0.0679471	0.741134	-0.509273	0.47181	0.0148109
10	rs35183510	1068630	10:1022690:C:T	1022690	C	T	T	-0.58511	-0.0328898	0.0367002	-0.0174298	-0.792234
10	rs118002486	1088692	10:1042752:C:T	1042752	C	T	T	0.129969	0.301443	0.379678	-0.0728229	0.0112529
10	rs145160560	1130477	10:1084537:C:T	1084537	C	T	T	0.0532202	0.200483	-0.0446419	0.202968	-0.0205925
10	rs17156072	1229097	10:1183157:C:T	1183157	C	T	T	-0.257272	0.0381826	-0.0537927	0.0498296	0.724412
10	rs113366929	1229115	10:1183175:C:T	1183175	C	T	T	-0.473237	-0.0131871	0.00486787	0.0423863	-0.0553165
10	rs141298814	1230874	10:1184934:C:T	1184934	C	T	T	-0.209688	-0.120555	0.00989824	0.129396	0.0807086
10	rs139222729	1230986	10:1185046:G:A	1185046	G	A	A	0.140972	0.476641	-0.0878605	0.25961	0.00489694
10	rs59029341	1279832	10:1233890:C:A	1233890	C	A	A	-1.3101	-0.0358388	-0.122504	0.0241743	0.417569
10	rs146452150	1284303	10:1242240:C:T	1242240	C	T	T	0.0686749	0.267706	-0.0771968	0.348375	0.00175349
10	rs35398040	1405835	10:1363640:G:A	1363640	G	A	A	-0.612884	-0.0197658	-0.0766661	-0.0240265	-0.211769
10	rs41288713	3124687	10:3082495:C:T	3082495	C	T	T	0.113232	0.497316	-0.0826374	0.383456	-0.162871
10	rs74736575	3141595	10:3099403:T:C	3099403	T	C	C	-1.03945	0.0479948	-0.0688141	0.102965	-0.158868
10	rs377621357	3145920	10:3103728:C:T	3103728	C	T	T	-0.129395	0.10707	-0.0323097	0.183497	0.400532
10	rs79051586	3146038	10:3103846:C:T	3103846	C	T	T	-0.442019	0.0106036	-0.033751	0.0230355	0.419007
10	rs111575676	3147581	10:3105389:A:G	3105389	A	G	G	-0.425123	0.0271183	-0.0208147	0.0663056	-0.273415
10	rs79962653	3150868	10:3108676:A:G	3108676	A	G	G	-0.700411	-0.0230935	0.0104074	0.0731278	0.575413
10	rs1132173	3150973	10:3108781:C:T	3108781	C	T	T	0.403803	-0.837243	-0.598545	-0.0176228	0.386928
10	rs3816699	3155353	10:3113161:C:T	3113161	C	T	T	-0.199396	0.670633	-1.14279	-0.170601	0.28379
10	rs61755068	3159006	10:3116814:C:T	3116814	C	T	T	-0.295297	-0.267293	0.224117	0.180063	-0.510783
10	rs149727814	3159062	10:3116870:T:A	3116870	T	A	A	0.0699519	0.191382	-0.131334	-0.0205271	0.0340204
10	rs41288721	3162130	10:3119938:A:G	3119938	A	G	G	0.116084	0.317363	0.26094	0.126066	0.00156861
10	rs61731929	3162203	10:3120011:C:T	3120011	C	T	T	-0.432225	0.0102366	-0.0735058	0.0246622	0.471954
10	rs201264536	3162250	10:3120058:C:T	3120058	C	T	T	0.0986556	0.190235	0.574145	-0.423302	0.0707136
10	rs1052333	3172121	10:3129929:C:T	3129929	C	T	T	-0.234312	0.0433795	0.185056	-0.324656	-0.257934
10	rs147826841	3176749	10:3134557:A:G	3134557	A	G	G	-0.361937	-0.0318871	0.00466788	0.0209106	-0.662768
10	rs115633866	3176792	10:3134600:G:A	3134600	G	A	A	-0.570309	-0.0146	-0.0150696	0.0796976	-0.00647027
10	rs143435533	3178608	10:3136416:C:T	3136416	C	T	T	0.0956174	0.271022	-0.135772	0.0874347	0.0106456
10	rs141263930	3178802	10:3136610:C:T	3136610	C	T	T	0.0800443	0.212513	0.129673	0.161709	0.0160591
10	rs41314620	3180212	10:3138020:G:A	3138020	G	A	A	0.121899	0.425511	-0.12298	0.494023	0.0139847
10	rs2279218	3181107	10:3138915:G:A	3138915	G	A	A	0.325841	-1.20675	-0.581407	0.531833	-0.217426
10	rs184350865	3181265	10:3139073:G:A	3139073	G	A	A	-0.247152	0.0106731	-0.0561246	0.0141865	0.87137
10	rs60244029	3185539	10:3143347:G:A	3143347	G	A	A	-0.739593	-0.0204215	-0.0380244	0.014318	0.803236
10	rs35046873	3185599	10:3143407:G:A	3143407	G	A	A	-0.597365	-0.014089	-0.084502	-0.0216773	-0.931827
10	rs139381322	3185720	10:3143528:G:A	3143528	G	A	A	0.112766	0.337155	0.0496173	0.0665104	0.0636052
10	rs3740607	3189380	10:3147188:C:T	3147188	C	T	T	0.389966	-0.64744	0.00164523	0.250717	-0.155878
10	rs61837966	3190499	10:3148307:A:T	3148307	A	T	T	0.38409	1.00078	0.338415	-0.159594	0.02422
10	rs76088740	3193412	10:3151220:C:T	3151220	C	T	T	0.29314	0.50508	-0.485126	-0.372818	-0.0646539
10	rs184954182	3193456	10:3151264:A:G	3151264	A	G	G	-0.308096	0.00398465	-0.000742612	0.0372788	-0.234126
10	rs45600442	3200249	10:3158057:C:T	3158057	C	T	T	0.198953	0.6709	-0.39556	0.502355	-0.0185336
10	rs145778387	3205908	10:3163716:A:C	3163716	A	C	C	0.089076	0.410726	-0.211485	0.412833	0.0158197
10	rs114266304	3821627	10:3779435:A:G	3779435	A	G	G	0.0629291	0.349913	0.187798	-0.0771087	0.154921
10	rs186624120	3823772	10:3781580:G:A	3781580	G	A	A	-0.335327	-0.0151834	-0.0176699	0.00592936	0.0596689
10	rs112847236	3823906	10:3781714:C:T	3781714	C	T	T	0.133083	0.476448	-0.151298	0.425994	0.0418551
10	rs3750861	3824433	10:3782241:C:T	3782241	C	T	T	0.338577	0.199236	0.205534	-1.04763	-0.0835993
10	rs61745201	4872930	10:4830738:G:A	4830738	G	A	A	0.00117713	0.730492	-0.0564344	0.518049	0.0723688
10	rs35429729	4872981	10:4830789:T:G	4830789	T	G	G	-0.42531	-0.0160881	0.0110134	0.0356266	-0.564689
10	rs1138566	5005651	10:4963459:T:C	4963459	T	C	C	-1.32961	-0.0437376	-0.116799	0.0161932	0.9998
10	rs113645163	5011006	10:4968814:T:G	4968814	T	G	G	0.159519	0.111354	0.974076	-0.604606	-0.217545
10	rs111960754	5019841	10:4977649:A:G	4977649	A	G	G	-0.320559	0.00889832	-0.0194159	0.0308504	-0.439783
10	rs2275929	5042664	10:5000472:C:T	5000472	C	T	T	0.381353	-0.776066	-0.116023	1.42522	-0.241588
10	rs13945	5042784	10:5000592:G:A	5000592	G	A	A	-0.112623	0.402312	1.01831	-0.592562	-0.100848
10	rs2854482	5043821	10:5001629:A:T	5001629	A	T	T	-0.997626	0.209974	0.0703687	0.208083	-0.631677
10	rs60296137	5091120	10:5048928:A:C	5048928	A	C	C	-1.13947	-0.0344171	-0.0126581	0.0644036	0.918779
10	rs34140485	5140980	10:5098788:T:C	5098788	T	C	C	-0.201089	0.797237	-0.441285	0.521616	0.0832716
10	rs1937839	5141530	10:5099338:G:A	5099338	G	A	A	-0.860872	-0.0134949	-0.0636606	0.0581594	0.26879
10	rs35955223	5147920	10:5105728:G:A	5105728	G	A	A	-0.587694	-0.0272722	0.000110706	0.0450717	0.707635
10	rs28943581	5149732	10:5107540:G:A	5107540	G	A	A	0.0482196	0.202955	-0.108771	0.0982174	0.0325188
10	rs61729618	5204962	10:5162999:C:T	5162999	C	T	T	-0.531588	0.055777	-0.0611063	0.105699	-2.14843
10	rs17306779	5242164	10:5200201:A:G	5200201	A	G	G	0.374606	0.430253	-0.631683	-0.684683	-0.237881
10	rs7099651	5242346	10:5200383:G:A	5200383	G	A	A	0.849233	0.0229302	0.118439	0.0245478	1.15051
10	rs144097101	5255173	10:5213210:G:A	5213210	G	A	A	0.0776626	0.263891	0.0266972	0.158994	0.019268
10	rs41314622	5415634	10:5373671:C:T	5373671	C	T	T	0.344	-1.30425	0.322613	1.05266	-0.0153919
10	rs10904481	5415954	10:5373991:A:G	5373991	A	G	G	0.481247	-0.88389	-0.119797	-1.40282	-0.405662
10	rs7097775	5435918	10:5393955:G:A	5393955	G	A	A	-0.336606	0.0390658	-1.6033	-0.0151809	-0.203844
10	rs34080891	5436073	10:5394110:G:A	5394110	G	A	A	-0.221274	0.370616	0.914868	-0.640044	-0.431765
10	rs11818372	5436416	10:5394453:C:G	5394453	C	G	G	-0.654464	-0.0279455	0.0156324	0.0534677	-0.156172
10	rs143202909	5437344	10:5395381:A:G	5395381	A	G	G	-0.371694	0.0166413	-0.00101211	0.0819013	0.86959
10	rs11253171	5468711	10:5426748:C:T	5426748	C	T	T	0.0808323	0.324655	-0.0646585	0.366883	0.0131896
10	rs41289269	5495352	10:5453389:G:A	5453389	G	A	A	0.133228	0.48489	-0.127845	0.310669	0.0494818
10	rs12263049	5496260	10:5454297:T:C	5454297	T	C	C	-0.210199	-0.122343	1.05376	-0.845209	1.04492
10	rs34821949	5498724	10:5456761:G:A	5456761	G	A	A	0.196048	0.0227459	-2.25249	-1.94463	-0.00381203
10	rs57631224	5540942	10:5498979:G:C	5498979	G	C	C	0.00945111	-1.04676	0.386382	0.192226	-0.348336
10	rs61164868	5541326	10:5499363:C:T	5499363	C	T	T	-0.338262	0.0207949	-0.125764	0.0106249	0.669277
10	rs1142825	5567366	10:5525403:G:A	5525403	G	A	A	-0.381362	-1.4194	0.110752	0.658206	0.291066
10	rs7896492	5682641	10:5640678:C:T	5640678	C	T	T	0.772673	0.00592737	0.0761759	-0.0360974	0.492791
10	rs143338473	5683806	10:5641843:G:A	5641843	G	A	A	0.134263	-0.646979	-0.114809	0.631082	-0.00802968
10	rs76832615	5762874	10:5720911:C:T	5720911	C	T	T	0.314994	-0.24292	-2.5094	-1.36652	0.0325362
10	rs3793708	5765637	10:5723674:C:T	5723674	C	T	T	0.522825	-2.21186	0.968778	0.315115	-0.115341
10	rs114678194	5769050	10:5727087:C:T	5727087	C	T	T	-0.560172	-0.0216063	-0.0612178	-0.0108323	-1.53873
10	rs45584541	5773034	10:5731071:A:G	5731071	A	G	G	0.176063	0.471277	0.461708	-0.347877	0.270159
10	rs184954504	5788373	10:5746410:G:A	5746410	G	A	A	0.0759008	0.125403	0.232573	-0.128124	0.0202144
10	rs115617786	5789662	10:5747699:A:G	5747699	A	G	G	-0.346152	0.012231	-0.00646963	0.0334543	-0.124105
10	rs78976120	5791584	10:5749621:C:T	5749621	C	T	T	-0.396495	-0.0135121	0.0127734	0.0292317	0.348873
10	rs147954390	5791895	10:5749932:G:A	5749932	G	A	A	0.0299096	0.175984	-0.00659671	0.231149	0.0376893
10	rs114632074	5798562	10:5756599:T:C	5756599	T	C	C	-0.600749	-0.0245101	-0.0796063	-0.0164852	1.25193
10	rs2275774	5799613	10:5757650:A:G	5757650	A	G	G	0.475456	0.831234	-0.0202404	0.850373	0.0260628
10	rs17403348	5827901	10:5785938:T:C	5785938	T	C	C	0.190649	0.693762	-0.504062	0.485688	0.0511165
10	rs3736460	5855225	10:5813262:G:A	5813262	G	A	A	0.536004	-0.286797	0.63339	0.55512	-0.0993322
10	rs1052420	5920121	10:5878158:T:C	5878158	T	C	C	0.612914	0.0353051	-1.03134	-0.0894607	-0.791105
10	rs141938525	5922391	10:5880428:T:C	5880428	T	C	C	0.102148	0.266537	-0.433014	0.112947	-0.0100131
10	rs149211365	5925029	10:5883066:G:A	5883066	G	A	A	0.161831	0.583802	-0.335758	0.399387	0.00216022
10	rs3750657	5926079	10:5884116:A:C	5884116	A	C	C	-0.883371	1.16792	0.0798463	1.17292	-0.527489
10	rs2296136	5929962	10:5887999:G:C	5887999	G	C	C	0.495419	-0.936151	0.644678	0.332948	-0.0113075
10	rs114503920	5945091	10:5903128:C:T	5903128	C	T	T	-0.356023	-0.0154633	0.0507245	-0.0468705	-0.116352
10	rs138692839	5948352	10:5906389:G:A	5906389	G	A	A	0.071898	0.29615	-0.0365058	0.377231	-0.0174724
10	rs45595531	5952874	10:5910911:C:T	5910911	C	T	T	0.135192	0.626564	-0.517552	0.467211	0.0382388
10	rs78214360	5956204	10:5914241:C:T	5914241	C	T	T	0.147169	0.258586	0.356683	-0.336581	0.00108987
10	rs41290313	5957352	10:5915389:C:T	5915389	C	T	T	-0.285091	0.686388	-0.0884613	0.0340408	-0.00450429
10	rs41290321	5965695	10:5923732:C:T	5923732	C	T	T	0.129191	0.338841	0.33945	-0.0169145	0.0196728
10	rs185804163	5969519	10:5927556:C:T	5927556	C	T	T	0.10336	0.0807582	0.598755	-0.587474	-0.00683734
10	rs73616499	5978388	10:5936425:A:G	5936425	A	G	G	-0.545864	0.0117309	-0.0942321	0.0147159	0.746263
10	rs117214741	5978442	10:5936479:G:A	5936479	G	A	A	0.218365	-1.01716	0.023496	0.990961	-0.0103914
10	rs2229135	5995052	10:5953089:C:T	5953089	C	T	T	-0.136389	0.228692	-0.90198	-0.34436	0.533903
10	rs41290325	5995112	10:5953149:A:G	5953149	A	G	G	0.0892621	0.288797	-0.0167129	0.152462	-0.0179016
10	rs41294171	6005756	10:5963793:G:A	5963793	G	A	A	0.15642	-0.419043	-0.0854818	0.578679	9.15425e-05
10	rs2296139	6008172	10:5966209:C:T	5966209	C	T	T	0.164038	-0.639371	-0.958864	0.0708379	0.942712
10	rs12722698	6060057	10:6018094:G:A	6018094	G	A	A	-0.771546	-0.0265776	-0.0433093	0.0453672	-0.450719
10	rs2228149	6063508	10:6021545:G:A	6021545	G	A	A	0.0179388	0.0227876	-2.68343	-1.5804	-0.054518
10	rs2228150	6067969	10:6026006:C:T	6026006	C	T	T	-1.12108	0.161467	0.391462	-0.391182	-0.090178
10	rs115013140	6139047	10:6097084:C:T	6097084	C	T	T	-0.521511	-0.00654717	-0.0411265	0.0184029	0.563042
10	rs200631682	6148057	10:6106094:T:A	6106094	T	A	A	0.0420331	0.175643	0.0336446	0.0538569	0.0211574
10	rs79099466	6148234	10:6106271:A:G	6106271	A	G	G	-0.36377	-0.0290669	-0.0512384	-0.0127118	0.93581
10	rs61731884	6152058	10:6110095:C:T	6110095	C	T	T	0.0871268	0.31494	-0.246665	0.201609	0.015727
10	rs115735191	6152134	10:6110171:G:A	6110171	G	A	A	-0.424238	-0.0206274	-0.0986215	-0.0285519	0.425894
10	rs41295363	6154425	10:6112462:A:C	6112462	A	C	C	0.274681	0.498106	0.73893	-0.6658	-0.0532746
10	rs74616142	6156159	10:6114196:A:G	6114196	A	G	G	-0.322963	-0.0296288	0.0998957	-0.0407829	0.373719
10	rs6602514	6245317	10:6203354:G:T	6203354	G	T	T	-0.413544	0.818935	-0.229278	0.126037	-0.397805
10	rs112999155	6255727	10:6213764:G:A	6213764	G	A	A	-0.506449	-0.0461671	0.0133858	0.0270957	-0.871745
10	rs2230271	6262702	10:6220739:C:T	6220739	C	T	T	-0.0682456	0.121358	1.74436	-1.53708	0.213201
10	rs41291259	6263507	10:6221544:G:A	6221544	G	A	A	0.0950451	0.307432	-0.00870322	0.236553	-0.0312105
10	rs76218136	6264966	10:6223003:G:A	6223003	G	A	A	0.0607182	0.218073	0.00251863	0.210029	-0.00535033
10	rs8181466	6265874	10:6223911:C:T	6223911	C	T	T	0.586304	-1.27401	-0.453761	0.11015	0.01996
10	rs35050271	6266128	10:6224165:C:T	6224165	C	T	T	0.0930927	0.434728	-0.121576	0.513266	0.0347936
10	rs11258943	6498723	10:6456761:G:A	6456761	G	A	A	-0.0919398	0.819028	0.414744	0.688749	0.291209
10	rs2296123	6498799	10:6456837:C:G	6456837	C	G	G	-0.0566228	-0.35215	-0.0442529	-1.14207	-0.542468
10	rs78855257	6506284	10:6464322:G:C	6464322	G	C	C	-0.491109	-0.0323042	0.0117584	0.019813	0.909383
10	rs17301189	6520981	10:6479019:C:T	6479019	C	T	T	0.111629	0.393397	-0.0880984	0.336314	0.00606105
10	rs34193902	6528012	10:6486050:A:T	6486050	A	T	T	-0.531498	-0.0121134	0.0164094	0.0394503	1.03805
10	rs527611	6533625	10:6491663:T:A	6491663	T	A	A	1.25629	0.0920405	0.52773	-1.02037	0.0227548
10	rs77360866	6539160	10:6497198:C:A	6497198	C	A	A	0.128011	0.152556	0.690316	-0.496855	-0.0117913
10	rs146840388	6539230	10:6497268:G:A	6497268	G	A	A	-0.506071	-0.0120123	-0.0285405	0.00722553	-0.492702
10	rs74112679	6553170	10:6511208:C:T	6511208	C	T	T	-0.804879	-0.0234445	-0.0527939	0.0576139	0.280078
10	rs41290255	7205716	10:7163754:C:T	7163754	C	T	T	0.143394	0.523397	-0.0357542	0.5548	-0.00545922
10	rs60483860	7205741	10:7163779:G:A	7163779	G	A	A	-0.733158	-0.00285055	-0.0259118	0.0645856	1.18417
10	rs201053114	7213999	10:7172037:C:T	7172037	C	T	T	0.10877	0.124603	0.547241	-0.620908	-0.010174
10	rs117946311	7214505	10:7172543:C:A	7172543	C	A	A	0.0936868	0.356082	-0.0404246	0.416563	-0.00899455
10	rs74683733	7214634	10:7172672:G:C	7172672	G	C	C	-0.560442	-0.0252086	-0.00800214	0.0405412	0.0837932
10	rs41306403	7242441	10:7200479:G:A	7200479	G	A	A	0.149284	0.555572	-0.411339	0.254441	-0.0581404
10	rs1830807	7244421	10:7202459:G:A	7202459	G	A	A	-0.165284	0.479197	-0.0116102	0.433357	-0.0761123
10	rs77746306	7262363	10:7220401:G:A	7220401	G	A	A	-0.696203	0.00937407	-0.0601638	0.0584112	0.508306
10	rs12252539	7262512	10:7220550:C:T	7220550	C	T	T	-0.364527	-0.0119735	0.000989552	0.0526172	-0.00180063
10	rs2248474	7285632	10:7243670:A:G	7243670	A	G	G	0.0840468	0.0276936	-0.973206	0.0280547	0.156671
10	rs117741182	7290605	10:7248643:C:T	7248643	C	T	T	0.126856	0.24395	0.546148	-0.251903	0.00862852
10	rs113088088	7604961	10:7562999:C:T	7562999	C	T	T	0.0599335	0.230642	-0.258595	0.134852	-0.0190288
10	rs3824658	7605067	10:7563105:C:T	7563105	C	T	T	0.646666	1.1696	0.241094	0.843316	0.456148
10	rs61731872	7605263	10:7563300:A:G	7563300	A	G	G	-0.505838	0.018748	-0.16823	-0.04114	-0.190992
10	rs4747517	7615195	10:7573232:C:A	7573232	C	A	A	0.227151	1.30858	-0.135033	-0.314458	-0.375197
10	rs34213756	7618509	10:7576546:G:A	7576546	G	A	A	-0.531294	-0.00851448	0.0227052	0.0588718	0.285248
10	rs141006191	7621669	10:7579706:C:T	7579706	C	T	T	-0.335708	0.0578922	-0.0770747	0.0633686	-1.08413
10	rs35026350	7621730	10:7579767:G:A	7579767	G	A	A	-0.468637	-0.000768393	-0.0525472	0.0342059	0.83283
10	rs11255206	7628027	10:7586064:C:T	7586064	C	T	T	-0.662182	-0.0719517	-0.0315399	0.14243	-0.861988
10	rs35566317	7657984	10:7616021:A:G	7616021	A	G	G	-0.757804	-0.00298356	-0.0899024	0.0108573	0.189772
10	rs72779162	7658041	10:7616078:C:T	7616078	C	T	T	0.073143	0.27955	-0.17405	0.249399	-0.0191252
10	rs6602256	7679393	10:7637430:C:T	7637430	C	T	T	-0.668226	-0.670664	1.63702	-0.0751754	-0.180122
10	rs73621253	7749183	10:7707220:C:T	7707220	C	T	T	0.00999161	0.456945	-0.898236	-0.941389	-0.339919
10	rs144512855	7759539	10:7717576:G:C	7717576	G	C	C	0.0449274	0.194953	0.098005	-0.00352865	-0.0867441
10	rs41290285	7763746	10:7721783:T:C	7721783	T	C	C	0.182072	0.577018	-0.0485916	0.436074	-0.0788187
10	rs2274457	7765390	10:7723427:T:C	7723427	T	C	C	0.083633	-0.251505	0.558456	-0.109027	-0.362414
10	rs2274455	7769101	10:7727138:T:G	7727138	T	G	G	-1.03699	-0.23569	-0.857327	-0.204079	0.242012
10	rs71481738	7771958	10:7729995:C:T	7729995	C	T	T	0.0575077	0.216749	-0.147643	0.194758	-0.0134076
10	rs41290291	7774317	10:7732354:T:C	7732354	T	C	C	0.0997544	0.234231	0.279829	0.0151047	0.000809521
10	rs35080795	7774390	10:7732427:C:T	7732427	C	T	T	-0.34854	-0.0244184	0.00496334	0.0198334	0.649381
10	rs149518011	7776978	10:7735015:G:A	7735015	G	A	A	-0.398991	-0.0250207	0.0212759	0.018712	-0.138249
10	rs141636649	7786286	10:7744323:C:T	7744323	C	T	T	0.26866	-0.0315186	-3.63039	-2.97954	-0.0191199
10	rs114608365	7786964	10:7745001:G:A	7745001	G	A	A	-0.399508	0.0168332	-0.0838421	-0.011757	-1.03628
10	rs79868802	7804526	10:7762563:T:C	7762563	T	C	C	-0.559045	-0.0047019	0.328668	-0.358854	0.618939
10	rs3736968	7808086	10:7766123:T:C	7766123	T	C	C	0.615206	-0.45105	-0.0639506	0.0305905	0.286936
10	rs35067201	7816776	10:7774813:G:A	7774813	G	A	A	0.179522	0.307437	0.69318	-0.460674	-0.00866793
10	rs35628791	7820834	10:7778871:C:T	7778871	C	T	T	-1.3341	-0.0231984	-0.0278769	0.14765	0.072404
10	rs932971	7844195	10:7802232:C:T	7802232	C	T	T	-0.00873942	0.349893	0.539406	-2.00928	0.345711
10	rs115685757	7844767	10:7802804:A:G	7802804	A	G	G	-0.519362	-0.0201643	-0.0214705	0.0216242	0.539643
10	rs17366712	8006519	10:7964556:G:C	7964556	G	C	C	0.21445	0.462907	-0.316441	-0.395658	0.0283898
10	rs149754469	8006544	10:7964581:C:T	7964581	C	T	T	0.102626	0.37686	-0.303451	0.238819	-0.090102
10	rs4747647	8006798	10:7964835:A:G	7964835	A	G	G	1.09883	-0.361028	-1.6008	0.00527263	-0.254386
10	rs117565981	8019299	10:7977336:G:A	7977336	G	A	A	0.165699	0.629002	-0.113179	0.931108	0.0306985
10	rs35508267	8100599	10:8058636:C:T	8058636	C	T	T	0.153388	0.212371	0.702403	-0.548724	-0.0152724
10	rs11567941	8115908	10:8073945:G:A	8073945	G	A	A	0.209071	0.819378	-0.236043	0.910056	0.0163592
10	rs2277212	11299735	10:11257772:A:T	11257772	A	T	T	0.18513	-0.617343	0.655755	-0.256525	-0.305263
10	rs2277214	11330525	10:11288562:G:A	11288562	G	A	A	0.531064	1.49628	0.387295	0.334386	-0.442184
10	rs41291251	11356067	10:11314104:C:T	11314104	C	T	T	0.0752563	0.300489	-0.161151	0.285097	0.0191242
10	rs147448952	11356321	10:11314358:C:T	11314358	C	T	T	0.0494744	0.232244	-0.0940337	0.135558	0.0206828
10	rs41291253	11504687	10:11462688:G:A	11462688	G	A	A	0.0510189	0.256913	-0.0836892	0.328436	0.0226576
10	rs12570211	11504752	10:11462753:T:C	11462753	T	C	C	0.511672	-0.346604	1.65421	-1.09124	-0.230861
10	rs138675403	11523738	10:11481739:C:T	11481739	C	T	T	0.183351	0.189258	0.94553	-0.888104	0.00668134
10	rs149034463	11560620	10:11518621:A:G	11518621	A	G	G	-0.3641	0.00194223	-0.042717	-0.00217595	-0.439756
10	rs78495996	11569490	10:11527491:G:C	11527491	G	C	C	0.221891	-0.631511	0.0960279	0.780073	-0.00176258
10	rs4750090	11789382	10:11747383:G:A	11747383	G	A	A	1.62857	0.0278758	0.0983471	-0.105054	-0.44715
10	rs114256803	11791618	10:11749619:C:T	11749619	C	T	T	-0.425407	-0.01008	-0.0182947	0.0306134	0.40276
10	rs35986488	11797500	10:11755501:G:A	11755501	G	A	A	0.0539538	0.830259	0.261877	0.316448	0.285779
10	rs145453628	11797517	10:11755518:C:T	11755518	C	T	T	0.0863603	0.485999	-0.376898	0.40625	0.15302
10	rs72781916	11805204	10:11763205:A:C	11763205	A	C	C	-0.177724	1.13776	0.01363	-0.250783	0.0410197
10	rs17850531	11805339	10:11763340:C:T	11763340	C	T	T	0.898596	-0.399114	0.0738202	-0.359821	-0.120588
10	rs117706607	11805399	10:11763400:C:T	11763400	C	T	T	0.115031	0.385292	-0.253856	0.178121	-0.0151146
10	rs148688412	11894195	10:11852196:G:A	11852196	G	A	A	0.112027	0.396295	-0.070503	0.374101	0.0073912
10	rs61735193	11908671	10:11866672:C:T	11866672	C	T	T	-0.444884	0.00229606	-0.0333034	0.0477249	0.0536628
10	rs7921794	11978499	10:11936500:T:G	11936500	T	G	G	-0.527079	-1.67698	-0.565263	-0.574485	0.137829
10	rs77536640	11985210	10:11943211:T:C	11943211	T	C	C	0.619161	-1.12279	0.0125204	-0.190152	-0.197495
10	rs74119913	11997226	10:11955227:T:C	11955227	T	C	C	-0.890406	-0.0352475	-0.0390586	0.0422298	-0.00744648
10	rs34136148	11997339	10:11955340:C:T	11955340	C	T	T	-0.384102	0.0191996	-0.0560582	0.043069	1.01492
10	rs202029062	12009465	10:11967466:G:A	11967466	G	A	A	-0.0367393	-0.264856	0.126594	0.183392	0.336576
10	rs118004016	12043768	10:12001769:C:G	12001769	C	G	G	0.111227	0.302397	-0.0384071	0.142293	-0.00251973
10	rs7079388	12046546	10:12004547:T:C	12004547	T	C	C	0.447621	1.11893	0.995277	-0.041471	0.0320651
10	rs78315861	12071316	10:12029317:A:G	12029317	A	G	G	0.0689564	0.29067	-0.0496962	0.449205	0.0406029
10	rs146741810	12129639	10:12087640:G:T	12087640	G	T	T	0.0325415	0.137155	0.0429164	0.00209387	0.0232868
10	rs35537424	12139884	10:12097885:C:T	12097885	C	T	T	0.204737	0.672977	-0.360478	0.239372	-0.109971
10	rs116667960	12148439	10:12106440:G:A	12106440	G	A	A	-0.391701	-0.00495476	-0.0804851	-0.0121468	0.00922572
10	rs76263909	12149896	10:12107897:G:T	12107897	G	T	T	0.321858	-0.723675	-1.31341	-0.176715	-0.190943
10	rs79706091	12154871	10:12112872:T:C	12112872	T	C	C	-0.424245	-0.0263373	-0.0301803	-0.00920253	0.660014
10	rs139694340	12155111	10:12113112:C:T	12113112	C	T	T	-0.404421	-0.0167088	0.028154	0.0266121	0.133398
10	rs10466280	12191933	10:12149934:C:T	12149934	C	T	T	0.0746881	-0.481527	-1.23808	0.564616	-0.362514
10	rs2245590	12198884	10:12156885:C:T	12156885	C	T	T	-0.712633	-0.581242	0.979453	-0.267742	-0.692582
10	rs61731911	12200092	10:12158093:A:G	12158093	A	G	G	-0.707141	0.0037554	-0.0691247	0.0320003	0.230639
10	rs149366829	12272998	10:12230999:A:C	12230999	A	C	C	0.103658	-0.148477	-0.779116	-0.609271	0.0159238
10	rs36042706	12288302	10:12246303:A:G	12246303	A	G	G	0.518524	0.959737	-0.127028	-0.556154	0.0820513
10	rs34194224	12595329	10:12553330:A:G	12553330	A	G	G	0.0556462	0.265689	0.00517723	0.284221	0.0143132
10	rs56144628	12833212	10:12791213:C:T	12791213	C	T	T	0.226334	-0.346504	1.11563	-0.676039	-0.0102641
10	rs17152285	12856318	10:12814319:A:T	12814319	A	T	T	-0.837178	0.0171109	-0.0622034	0.0906615	0.20399
10	rs56995702	12856347	10:12814348:G:A	12814348	G	A	A	-0.475896	-0.0283862	0.00458178	0.0337821	-0.30305
10	rs1644417	12858372	10:12816373:T:C	12816373	T	C	C	-1.22586	-1.66838	-0.387457	0.61727	-0.233699
10	rs1757051	12867598	10:12825599:C:G	12825599	C	G	G	0.370898	-0.405651	0.774856	0.0874377	0.532029
10	rs201381368	12940389	10:12898389:C:T	12898389	C	T	T	-0.3805	-0.00860559	0.00123695	0.0475565	-0.236683
10	rs112487830	13040307	10:12998307:T:C	12998307	T	C	C	-0.575101	-0.00685505	-0.0625343	0.0158785	-1.24594
10	rs11258194	13152400	10:13110400:T:A	13110400	T	A	A	-0.420801	-0.720677	0.143959	0.872173	-0.0125551
10	rs2244380	13158262	10:13116262:C:T	13116262	C	T	T	-0.121403	0.41834	-0.553809	-0.307001	-0.114925
10	rs11258211	13158364	10:13116364:G:A	13116364	G	A	A	-0.417267	-0.619709	0.431439	-0.172229	-0.0945819
10	rs80327830	13160878	10:13118878:T:C	13118878	T	C	C	-0.531293	-0.022069	-0.0392413	-0.00241796	-0.35507
10	rs150381274	13166075	10:13124075:C:T	13124075	C	T	T	-0.351002	-0.0041317	0.0076529	0.0245536	-0.0902227
10	rs10906310	13178697	10:13136697:C:A	13136697	C	A	A	-0.0457177	-0.486475	0.783879	-0.0552863	-0.467588
10	rs115861395	13206169	10:13164169:C:T	13164169	C	T	T	-0.497759	-0.0440857	0.0150554	0.0692763	1.20735
10	rs2147279	13212884	10:13170884:C:T	13170884	C	T	T	-0.283066	0.869181	1.41441	0.644168	-0.658089
10	rs17152897	13214427	10:13172427:A:G	13172427	A	G	G	0.351875	0.598298	-0.367665	-1.25554	0.0373823
10	rs34630110	13214753	10:13172753:G:C	13172753	G	C	C	0.283424	1.02699	-0.194024	1.25117	0.234703
10	rs12356130	13214786	10:13172786:G:A	13172786	G	A	A	0.385881	-0.102166	1.53078	-0.757843	-0.00235069
10	rs35586085	13217636	10:13175636:C:T	13175636	C	T	T	-0.159961	0.119687	-0.0719619	0.0831708	-0.148197
10	rs12248671	13222508	10:13180508:T:C	13180508	T	C	C	-0.714198	-0.0340502	-0.0579061	0.0106734	-0.913844
10	rs149343572	13224970	10:13182970:G:A	13182970	G	A	A	0.172984	-0.331716	-1.47981	-1.08604	0.0316833
10	rs2274110	13239651	10:13197651:A:G	13197651	A	G	G	0.613507	0.641462	0.332933	0.38615	-0.0195187
10	rs140874143	13275574	10:13233574:C:T	13233574	C	T	T	-0.399663	0.00538549	-0.101301	-0.0401362	0.504663
10	rs3829926	13275676	10:13233676:T:C	13233676	T	C	C	0.506224	0.546202	-1.36517	0.52655	0.154495
10	rs3829927	13275690	10:13233690:C:T	13233690	C	T	T	0.250203	-1.18345	-1.28236	-0.275303	0.173469
10	rs62619919	13325784	10:13283784:C:T	13283784	C	T	T	0.106948	0.13941	0.602875	-0.54313	-0.0800057
10	rs7901902	13330395	10:13288395:C:T	13288395	C	T	T	-0.372656	0.00860576	0.0320962	-0.00883824	0.985196
10	rs473407	13330402	10:13288402:T:C	13288402	T	C	C	-0.852955	0.500537	0.113092	0.495312	0.179681
10	rs115623583	13333788	10:13291788:C:T	13291788	C	T	T	-0.549313	0.00834626	-0.0854077	0.0167395	-0.0913756
10	rs185111222	13333790	10:13291790:T:G	13291790	T	G	G	-0.408173	-0.00590734	-0.0257319	0.027227	-1.07039
10	rs150631501	13340195	10:13298195:T:C	13298195	T	C	C	0.0785298	0.0231493	-0.106493	0.333146	-0.00771742
10	rs10752297	13375906	10:13333906:T:C	13333906	T	C	C	-0.0938498	-0.890168	-0.894044	-0.755478	-0.31594
10	rs12415754	13481427	10:13439427:T:A	13439427	T	A	A	1.29286	-1.40896	-0.109644	0.775824	-0.0338521
10	rs2502213	13639490	10:13597490:C:T	13597490	C	T	T	-0.903068	-0.0391395	-0.0292159	0.0413623	0.680681
10	rs41291327	13642378	10:13600378:A:G	13600378	A	G	G	0.0992283	0.324986	-0.149722	0.29668	-0.00123734
10	rs62640925	13653615	10:13611615:G:A	13611615	G	A	A	0.156356	0.409462	0.201834	-0.0595125	-0.0171301
10	rs58216405	13693876	10:13651876:G:A	13651876	G	A	A	0.165359	-0.907659	0.349619	0.650287	0.0711803
10	rs116500624	13693960	10:13651960:T:A	13651960	T	A	A	-0.379303	-0.00677715	0.00329868	0.0644689	-0.0843327
10	rs114392178	13696305	10:13654305:G:A	13654305	G	A	A	-0.417858	0.00473843	-0.0157222	0.0681521	0.982837
10	rs74936412	13702274	10:13660274:T:C	13660274	T	C	C	-0.758774	-0.033686	-0.0451748	0.0141795	-0.87761
10	rs74123101	13702521	10:13660521:G:A	13660521	G	A	A	-0.47745	0.00342594	-0.0251029	0.0522951	-0.445276
10	rs144435902	13708077	10:13666077:G:A	13666077	G	A	A	0.141334	0.539388	-0.4093	0.473971	0.0520948
10	rs3814663	13717076	10:13675076:C:G	13675076	C	G	G	0.209471	1.87163	-0.494212	-0.85135	0.523057
10	rs2296596	13735947	10:13693947:A:G	13693947	A	G	G	-0.385821	0.0361704	0.624727	0.234715	-0.355791
10	rs1541004	13743517	10:13701517:G:A	13701517	G	A	A	-0.206716	0.276835	-0.716966	0.425875	0.0203373
10	rs61755072	13779898	10:13737898:C:T	13737898	C	T	T	0.0676549	0.299431	-0.184956	0.304718	0.0102218
10	rs142543999	13782282	10:13740282:C:A	13740282	C	A	A	-0.303572	0.025832	-0.00616067	0.0656135	0.949891
10	rs10508466	13782517	10:13740517:G:A	13740517	G	A	A	0.10977	0.392892	-0.0902945	0.55478	0.0243612
10	rs6602679	13782605	10:13740605:G:A	13740605	G	A	A	-0.081853	-1.69153	0.0609585	-0.14658	-0.507875
10	rs111649303	13804598	10:13762598:T:C	13762598	T	C	C	-0.42614	-0.0412096	-0.123287	-0.107043	0.157011
10	rs10160188	13824943	10:13782943:G:A	13782943	G	A	A	-0.614278	-0.010704	-0.0595437	0.0244202	0.337274
10	rs3740121	13838604	10:13796604:A:G	13796604	A	G	G	1.18067	0.323767	0.579728	-0.0645704	0.118626
10	rs74121700	13852796	10:13810796:G:T	13810796	G	T	T	-0.729593	0.00222596	-0.116527	0.0155676	-1.14324
10	rs34265970	14563299	10:14521300:G:C	14521300	G	C	C	-0.668309	-0.0316302	-0.0606741	-0.00606644	0.941331
10	rs149371316	14709658	10:14667659:G:A	14667659	G	A	A	0.27985	-0.848014	0.661078	0.159446	-0.0149274
10	rs141291914	14816315	10:14774316:C:T	14774316	C	T	T	-0.356744	0.00135963	-0.000690244	0.0468511	0.0999487
10	rs144131218	14816378	10:14774379:G:C	14774379	G	C	C	0.0853202	0.205226	0.314734	-0.119492	-0.0110598
10	rs11259332	14816448	10:14774449:G:A	14774449	G	A	A	0.526818	-1.82677	0.8121	0.966955	-0.0233651
10	rs61740068	14862140	10:14820141:C:A	14820141	C	A	A	-0.634497	-0.00343541	-0.0181129	-0.038273	0.599257
10	rs61843027	14867557	10:14825558:T:G	14825558	T	G	G	0.1594	0.493929	-0.277266	0.174031	0.00529612
10	rs45622935	14880394	10:14838395:G:T	14838395	G	T	T	0.253871	0.950953	-0.33033	0.871616	0.053418
10	rs45567440	14890829	10:14848830:C:A	14848830	C	A	A	0.188635	0.321778	0.813192	-0.509609	-0.0189464
10	rs45473500	14939067	10:14897068:A:C	14897068	A	C	C	0.136521	0.460509	-0.0766219	0.443295	0.0184234
10	rs17353856	14941654	10:14899655:C:T	14899655	C	T	T	0.32679	0.880029	-0.927348	-0.581957	0.176565
10	rs41300676	14950593	10:14908594:G:A	14908594	G	A	A	-0.0403685	0.238855	-0.175565	0.221073	0.469587
10	rs41298896	14968855	10:14926856:G:C	14926856	G	C	C	-0.601095	0.0177844	-0.0426581	0.067884	-0.11329
10	rs146366548	14990998	10:14948999:A:C	14948999	A	C	C	0.0926608	0.350876	-0.0577852	0.511321	0.014994
10	rs4750568	15008493	10:14966494:A:C	14966494	A	C	C	0.279197	0.84592	-0.189279	-1.15799	-0.414932
10	rs7079652	15008554	10:14966555:A:G	14966555	A	G	G	0.141091	0.680982	-0.386696	0.513905	0.0176331
10	rs150890591	15014526	10:14972527:G:A	14972527	G	A	A	0.119368	-0.443954	-0.667009	-0.10932	0.0613621
10	rs10906795	15057310	10:15015311:A:G	15015311	A	G	G	0.362922	-1.14025	0.65568	0.209973	0.387477
10	rs7078375	15057353	10:15015354:C:T	15015354	C	T	T	0.237583	-0.605604	0.238021	0.600361	-0.0260863
10	rs76994393	15057496	10:15015497:A:T	15015497	A	T	T	-0.65077	0.0921019	0.477364	-0.458039	0.260172
10	rs150186804	15059206	10:15017207:T:G	15017207	T	G	G	-0.547248	-0.0196803	-0.212919	-0.00538959	0.676826
10	rs114327414	15089372	10:15047373:A:G	15047373	A	G	G	-0.440979	0.00472216	-0.00519422	0.0574993	0.347909
10	rs73600492	15091658	10:15049659:A:G	15049659	A	G	G	-0.424805	-0.0255058	0.0124333	0.0393933	0.970704
10	rs10796255	15106379	10:15064380:A:G	15064380	A	G	G	0.697605	-1.36507	-2.02373	0.0795918	-0.186293
10	rs41311224	15106515	10:15064516:C:T	15064516	C	T	T	0.158524	0.603878	-0.190768	0.597669	-0.0259762
10	rs12247856	15113896	10:15071897:C:T	15071897	C	T	T	-0.525788	-0.0314142	-0.257027	-0.212665	0.516167
10	rs117129272	15138676	10:15096677:T:C	15096677	T	C	C	0.107656	0.422156	-0.0819851	0.483151	0.0106847
10	rs35539850	15145361	10:15103362:G:A	15103362	G	A	A	-0.0467659	0.609388	0.292241	0.285319	0.51759
10	rs3814171	15145569	10:15103570:A:G	15103570	A	G	G	0.242741	-0.216421	0.298643	0.596227	-0.13798
10	rs12249258	15145917	10:15103918:A:C	15103918	A	C	C	-1.23189	0.00419529	-0.0528737	0.113584	-0.972562
10	rs10242	15145948	10:15103949:T:C	15103949	T	C	C	0.192468	0.72698	-0.147842	0.552408	0.0917643
10	rs73602492	15151876	10:15109877:G:A	15109877	G	A	A	-1.17347	0.00228781	-0.0375476	0.143047	0.436985
10	rs74123290	15155002	10:15113003:C:T	15113003	C	T	T	-0.734518	0.0367452	-0.0893941	0.0714859	0.985022
10	rs45470999	15172117	10:15130118:G:A	15130118	G	A	A	0.0945177	0.213686	0.177964	0.204416	-0.00217011
10	rs112128908	15174779	10:15132780:A:G	15132780	A	G	G	-0.342884	0.116657	-0.000954874	0.184365	-1.06755
10	rs35558698	15175066	10:15133067:G:A	15133067	G	A	A	-0.440738	-0.0132152	-0.138364	-0.0786472	-0.16359
10	rs41284465	15175205	10:15133206:A:G	15133206	A	G	G	0.135458	0.503614	-0.231943	0.493626	0.0122098
10	rs192034387	15197114	10:15155115:T:C	15155115	T	C	C	0.0811959	0.225104	0.128771	0.154048	0.00535671
10	rs3814167	15255835	10:15213836:C:T	15213836	C	T	T	-0.290004	-0.251957	0.0724649	0.176191	0.869231
10	rs45568234	15317939	10:15275940:G:C	15275940	G	C	C	0.14028	0.517463	-0.244622	0.436776	0.033078
10	rs9333241	15573054	10:15531055:T:C	15531055	T	C	C	-0.419802	-0.00183268	-0.0515257	0.0310969	-1.00046
10	rs78721642	15590407	10:15548408:C:T	15548408	C	T	T	-1.35519	-0.00428118	-0.143992	0.042486	0.641327
10	rs9333188	15617445	10:15575446:A:G	15575446	A	G	G	-0.416515	-0.0217905	0.0228631	0.0224387	0.568964
10	rs9333179	15628603	10:15586604:T:C	15586604	T	C	C	-0.370054	-0.0245537	0.0348207	0.00514564	1.09519
10	rs9333174	15634272	10:15592273:C:T	15592273	C	T	T	-0.325392	-0.0100303	0.000502438	0.0383924	-0.354475
10	rs114534015	15647818	10:15605819:C:T	15605819	C	T	T	-0.416638	-0.011813	-0.0904425	-0.0400456	-1.19335
10	rs185143357	15686242	10:15644243:G:A	15644243	G	A	A	-0.339175	-0.123803	-0.110844	0.113826	-1.66777
10	rs75923248	15701025	10:15659026:C:T	15659026	C	T	T	-0.530277	-0.0081534	-0.0445818	0.0282856	0.950625
10	rs9333128	15701093	10:15659094:A:G	15659094	A	G	G	0.629199	-1.17213	-0.69946	0.814899	-0.0405583
10	rs1954181	15729923	10:15687924:C:T	15687924	C	T	T	1.07648	0.370561	-0.286614	-0.622141	0.597254
10	rs77049559	15820986	10:15778987:A:G	15778987	A	G	G	-0.595288	0.0194679	-0.0828359	0.0683228	0.307795
10	rs114035593	15858959	10:15816960:T:C	15816960	T	C	C	-0.710247	0.00883077	-0.0770691	0.0444814	0.112063
10	rs2297882	15902303	10:15860304:A:G	15860304	A	G	G	-0.733492	0.437431	-0.020476	-0.306725	-0.0788039
10	rs34775265	16526554	10:16484555:A:G	16484555	A	G	G	-0.683786	0.0126853	-0.0299668	-0.0468296	0.13394
10	rs2275731	16526840	10:16484841:G:A	16484841	G	A	A	0.170086	-0.295519	0.638133	-0.502662	-0.391506
10	rs111305256	16528655	10:16486656:A:G	16486656	A	G	G	-0.586196	-0.00320523	-0.034595	0.0281154	-0.249817
10	rs7909832	16556710	10:16514711:T:C	16514711	T	C	C	-0.374917	0.0776798	-0.240002	-0.510148	-0.0988879
10	rs72772306	16562600	10:16520601:G:A	16520601	G	A	A	-0.556351	0.0925356	-0.490873	0.760002	0.110457
10	rs3740173	16736977	10:16694978:T:C	16694978	T	C	C	0.431144	0.00926056	-0.703208	0.623185	-0.405825
10	rs12146387	16794490	10:16752491:T:C	16752491	T	C	C	0.286729	1.10391	-0.285457	1.10044	0.0372384
10	rs145089687	16796836	10:16754837:G:A	16754837	G	A	A	0.0826629	0.0314855	1.14747	-1.05478	-0.277047
10	rs114861526	16806516	10:16764517:A:C	16764517	A	C	C	-0.548025	0.0777662	-0.103222	0.0777403	-1.45503
10	rs3765595	16806545	10:16764546:A:C	16764546	A	C	C	-0.866512	0.898046	-0.246547	0.051021	-0.764309
10	rs11539866	16858993	10:16816994:T:C	16816994	T	C	C	0.386213	-1.37112	0.466433	0.926622	-0.0106127
10	rs7085076	16866929	10:16824930:G:A	16824930	G	A	A	-0.45066	-0.0155698	0.0206802	0.0608352	0.934474
10	rs138911609	16870761	10:16828762:C:G	16828762	C	G	G	-0.445029	-0.0310828	-0.0368447	-0.0231798	0.701113
10	rs1801230	16877110	10:16835111:G:A	16835111	G	A	A	0.129641	0.607659	-0.290551	0.473762	0.089075
10	rs115686202	16877225	10:16835226:C:T	16835226	C	T	T	-0.543567	0.037827	-0.0785691	0.0427575	-1.08648
10	rs111573959	16877228	10:16835229:A:G	16835229	A	G	G	-0.464036	0.0143219	-0.0267227	0.0777846	0.66459
10	rs703062	16878204	10:16836205:T:C	16836205	T	C	C	-0.00617004	1.35006	-0.598055	-0.172444	-0.0716308
10	rs146027947	16878375	10:16836376:C:T	16836376	C	T	T	-0.155572	-0.648771	-0.0392527	0.659066	-0.504428
10	rs111265129	16893332	10:16851333:T:C	16851333	T	C	C	-0.625057	-0.00385771	-0.110784	-0.0114618	-0.576574
10	rs1801240	16918997	10:16876998:T:C	16876998	T	C	C	-0.613203	0.554483	0.665344	-0.762622	-0.158004
10	rs45569534	16930419	10:16888420:C:G	16888420	C	G	G	0.168048	0.537423	-0.504958	0.352626	-0.0147009
10	rs3740165	16949550	10:16907551:T:C	16907551	T	C	C	-0.649519	-0.752544	0.145361	0.752225	0.43591
10	rs117128556	16955978	10:16913979:A:T	16913979	A	T	T	0.0736164	0.310074	-0.221121	0.278804	0.0181126
10	rs115303408	16960697	10:16918698:T:A	16918698	T	A	A	-0.364854	0.0278773	-0.224367	-0.0959449	-0.00945764
10	rs2271460	16961995	10:16919996:A:C	16919996	A	C	C	0.218572	-0.30892	1.35812	-0.914293	0.212164
10	rs144360241	16967417	10:16925418:T:C	16925418	T	C	C	0.0758497	0.341085	-0.206146	0.283782	0.042801
10	rs75312629	16967447	10:16925448:A:C	16925448	A	C	C	0.118762	0.362789	-0.0313515	0.187421	0.0205182
10	rs2271461	16975078	10:16933079:G:A	16933079	G	A	A	0.547493	-0.646036	0.452108	0.403094	0.351749
10	rs41289305	16979714	10:16937715:T:C	16937715	T	C	C	0.492497	0.952262	-0.0580089	-0.14541	0.0889553
10	rs2271463	16982244	10:16940245:G:T	16940245	G	T	T	-0.0311813	-0.513749	0.640721	0.266165	-0.100109
10	rs116114483	16990588	10:16948589:C:T	16948589	C	T	T	-0.346031	-0.0113616	0.0130664	0.055546	0.535065
10	rs114958584	16994372	10:16952373:G:A	16952373	G	A	A	-0.659167	-0.0316454	-0.00290809	0.063908	-0.430917
10	rs1873469	17087156	10:17045157:G:A	17045157	G	A	A	-1.67874	0.020774	-0.0713838	0.132816	-1.58214
10	rs149041253	17107666	10:17065667:G:T	17065667	G	T	T	0.0788311	0.313935	-0.0517467	0.439766	0.0127758
10	rs10904871	17110297	10:17068298:A:T	17068298	A	T	T	-0.38117	-0.49017	0.163286	0.535532	1.27215
10	rs148869805	17110639	10:17068640:T:C	17068640	T	C	C	0.0960338	0.365791	-0.196657	0.371327	-0.0283099
10	rs17432826	17113479	10:17071480:G:A	17071480	G	A	A	0.209861	0.417578	0.666579	-0.374952	0.0116644
10	rs1801225	17113563	10:17071564:C:T	17071564	C	T	T	1.28017	-0.532435	-0.450106	-0.458576	0.00317349
10	rs12571671	17146590	10:17104591:A:G	17104591	A	G	G	0.186809	-1.36939	-0.00195286	-0.0144593	0.269622
10	rs78201384	17153023	10:17111024:C:T	17111024	C	T	T	0.19813	-0.708932	0.0522898	0.341541	-0.0134639
10	rs142553474	17157533	10:17115534:C:T	17115534	C	T	T	-0.49907	0.00853423	-0.106907	-0.0110832	-1.29504
10	rs41289313	17157572	10:17115573:G:A	17115573	G	A	A	0.400015	0.638266	2.03359	-1.42152	-0.0405699
10	rs141499008	17169972	10:17127973:A:G	17127973	A	G	G	-0.426377	-0.0222595	-0.000773742	0.0550964	0.478592
10	rs76788243	17171656	10:17129657:T:G	17129657	T	G	G	-1.06626	-0.000874833	-0.103444	0.0388297	-0.698952
10	rs41289317	17195674	10:17153675:G:A	17153675	G	A	A	0.12318	0.453209	-0.153048	0.402646	0.000157836
10	rs3736820	17196670	10:17154671:T:C	17154671	T	C	C	0.101348	0.675094	-1.00857	-1.06836	0.107836
10	rs33993216	17204139	10:17162140:G:A	17162140	G	A	A	0.195316	0.608928	0.477618	1.01712	-0.0368861
10	rs112782831	17210805	10:17168806:G:A	17168806	G	A	A	-0.791552	0.0204245	-0.170914	0.0296564	1.15755
10	rs35597944	17210913	10:17168914:T:C	17168914	T	C	C	-0.508245	0.0277647	-0.056996	0.0786371	-0.655465
10	rs79899496	17275542	10:17233543:A:G	17233543	A	G	G	-0.656912	-0.0321336	0.0061421	0.0619269	-0.666863
10	rs4903	17275861	10:17233862:C:T	17233862	C	T	T	-1.15011	-0.0628421	0.0785007	0.0142959	0.184992
10	rs11254467	17275927	10:17233928:C:G	17233928	C	G	G	-0.59478	0.0036126	0.00338974	0.0547783	0.595512
10	rs141438526	17276867	10:17234868:T:C	17234868	T	C	C	-0.323413	-0.0134146	-0.00997651	0.0243211	-0.374178
10	rs150821460	17277132	10:17235133:A:G	17235133	A	G	G	-0.348062	0.0406487	-0.0641704	0.0484493	0.286035
10	rs7085735	17365013	10:17323014:T:A	17323014	T	A	A	-1.21576	1.0581	0.747959	-0.421842	1.11583
10	rs45579542	17373518	10:17331519:T:C	17331519	T	C	C	0.178396	0.714213	-0.218188	0.705405	0.0310692
10	rs11817897	17373569	10:17331570:G:A	17331570	G	A	A	-0.616978	-0.036372	-0.0461148	-0.011729	0.938589
10	rs2272144	17636182	10:17594183:G:C	17594183	G	C	C	-0.136567	1.15363	0.416372	0.602875	0.202895
10	rs17141457	17686334	10:17644335:C:T	17644335	C	T	T	-0.0982723	0.34314	-0.5987	0.130722	0.0172125
10	rs11254724	17726648	10:17684649:A:G	17684649	A	G	G	0.332254	1.19025	-0.507625	1.08491	0.0264693
10	rs116101557	17730163	10:17688164:T:C	17688164	T	C	C	-0.327256	-0.0140499	0.00495362	0.0227497	0.277004
10	rs72782571	17737244	10:17695245:A:G	17695245	A	G	G	0.0914389	0.371166	-0.340545	0.260376	0.0115059
10	rs12412944	17738891	10:17696892:A:G	17696892	A	G	G	0.169002	0.00318407	-2.10186	-1.7639	0.00776046
10	rs17464580	17750968	10:17708969:T:G	17708969	T	G	G	0.258788	0.932382	-0.132258	0.208392	-0.192005
10	rs141823797	17756785	10:17714786:G:A	17714786	G	A	A	-0.227712	0.0445692	0.00883248	0.0824412	0.731059
10	rs76766346	17756829	10:17714830:T:C	17714830	T	C	C	-0.451304	-0.00633532	-0.03657	0.0278539	-0.210494
10	rs10764176	18242311	10:17953382:A:G	17953382	A	G	G	-0.190706	0.665872	1.20115	-0.288452	0.272236
10	rs7899328	18254599	10:17965670:C:T	17965670	C	T	T	-0.629121	-0.00533585	-0.0814714	-0.0171898	0.411766
10	rs62618669	18270310	10:17981381:G:A	17981381	G	A	A	-0.657415	0.0375726	-0.0643266	0.112609	0.431116
10	rs72778328	18270341	10:17981412:A:G	17981412	A	G	G	0.238042	0.374272	0.669284	-0.581216	0.0208092
10	rs79819217	18439926	10:18150997:T:C	18150997	T	C	C	0.460166	0.995168	0.601052	-0.0163282	-0.12223
10	rs3750592	18691018	10:18402089:G:A	18402089	G	A	A	0.639241	0.645724	0.747668	0.20438	-0.528852
10	rs76956014	18816565	10:18527636:G:A	18527636	G	A	A	0.0770609	0.324453	0.0966722	0.220986	0.0912389
10	rs4314963	18816633	10:18527704:C:T	18527704	C	T	T	0.218241	-0.429836	-0.405622	-1.70641	-0.0904934
10	rs147857449	18823162	10:18534233:T:C	18534233	T	C	C	-0.359913	0.0169634	-0.0975553	-0.0242354	-0.200978
10	rs76563114	18827088	10:18538159:C:A	18538159	C	A	A	-0.330797	0.0145851	-0.0142004	0.0622639	0.183459
10	rs34813638	18828188	10:18539259:C:T	18539259	C	T	T	-0.482997	-0.0197743	-0.0422503	4.85773e-05	0.506866
10	rs61749167	18957591	10:18668662:T:C	18668662	T	C	C	-0.829569	-0.0251641	-0.0831988	0.0569605	-1.26743
10	rs12359433	18964097	10:18675168:G:A	18675168	G	A	A	0.316988	1.11674	-0.274006	0.972148	0.0122725
10	rs115833666	20290812	10:20001883:C:T	20001883	C	T	T	-0.313196	-0.00256637	-0.104454	-0.0575274	-0.983873
10	rs150229661	20290901	10:20001972:A:C	20001972	A	C	C	-0.372637	-0.0191128	0.02035	0.0288326	0.844262
10	rs1409344	20290956	10:20002027:T:A	20002027	T	A	A	0.438433	-0.302295	-0.552173	1.71382	0.180561
10	rs7911756	20357050	10:20068121:G:T	20068121	G	T	T	-0.697571	-2.02633	-0.491098	1.69359	0.645024
10	rs41277354	20436697	10:20147768:T:C	20147768	T	C	C	-0.0162407	0.373777	0.947332	-0.757155	-0.772071
10	rs77692482	20534466	10:20245537:G:A	20245537	G	A	A	-0.537041	-0.031208	-0.0323935	-0.00908397	-0.569245
10	rs2296606	21076100	10:20787171:C:A	20787171	C	A	A	-1.27523	-0.933336	0.0457416	0.049852	-0.0733068
10	rs143930021	21101734	10:20812805:T:C	20812805	T	C	C	0.0593862	0.245127	-0.111027	0.231105	-0.0109004
10	rs74120667	21106620	10:20817691:A:G	20817691	A	G	G	-0.51757	-0.0106168	-0.0341255	0.0134113	-0.210015
10	rs45628140	21120521	10:20831592:A:C	20831592	A	C	C	-0.263444	0.00528227	-0.0837278	-0.0328743	-0.150713
10	rs71578938	21134303	10:20845374:A:C	20845374	A	C	C	-0.391213	-0.0151528	-0.0875042	-0.0420247	0.93505
10	rs4025981	21139389	10:20850460:T:C	20850460	T	C	C	0.358887	0.571844	0.169586	0.472691	0.0684858
10	rs71534253	21141470	10:20852541:G:A	20852541	G	A	A	-0.267958	-0.0144194	-0.00761139	0.0445858	0.934937
10	rs58005377	21147143	10:20858214:C:T	20858214	C	T	T	-0.54166	-0.00316884	-0.0684291	-0.0108945	0.827072
10	rs2296610	21157621	10:20868692:G:T	20868692	G	T	T	0.395526	-1.51005	-0.400546	1.45537	-0.00858743
10	rs71578983	21169720	10:20880791:T:C	20880791	T	C	C	0.0708926	0.0492172	0.174314	-0.250619	0.0170814
10	rs41277374	21178852	10:20889923:C:G	20889923	C	G	G	0.0853711	0.270578	-0.131476	0.202716	0.0177376
10	rs200283864	21309176	10:21020247:C:A	21020247	C	A	A	-0.258789	-0.00295611	-0.0103929	0.00376831	-1.61085
10	rs72796574	21415036	10:21126107:G:A	21126107	G	A	A	0.123966	0.329185	-0.0183288	0.0140662	0.0109349
10	rs192157988	21805454	10:21516525:G:A	21516525	G	A	A	0.0824074	0.23113	0.142569	0.151555	0.00835048
10	rs141068358	21884403	10:21595474:A:G	21595474	A	G	G	0.117743	0.360705	-0.0299303	0.547391	0.0290826
10	rs141933934	21901414	10:21612485:C:T	21612485	C	T	T	0.149464	0.5086	-0.358237	0.298387	0.0324526
10	rs34551826	22002732	10:21713803:G:A	21713803	G	A	A	0.12406	0.239918	0.489425	-0.238437	0.00574563
10	rs35353908	22002783	10:21713854:T:C	21713854	T	C	C	-0.57805	-0.0133773	-0.0516357	-0.00293811	-0.0712455
10	rs142539244	22024152	10:21735223:A:G	21735223	A	G	G	0.06156	0.251673	0.0131075	0.284766	-0.00198462
10	rs9045	22048330	10:21759401:C:T	21759401	C	T	T	0.722669	-0.358985	-0.349591	0.529494	-0.0249577
10	rs143907139	22208753	10:21919824:G:C	21919824	G	C	C	-0.3032	-0.010159	0.0196342	0.034975	0.430328
10	rs114444907	22608001	10:22319072:G:A	22319072	G	A	A	-0.458213	-0.00712793	-0.0306695	0.0268416	0.477105
10	rs74584445	22608826	10:22319897:T:C	22319897	T	C	C	-1.14542	-0.0295523	-0.0333729	0.0812113	0.562554
10	rs146379795	22608832	10:22319903:A:G	22319903	A	G	G	0.077857	0.338543	-0.460029	0.16421	0.0726134
10	rs79786472	22615322	10:22326393:G:A	22326393	G	A	A	-0.55624	0.0184184	-0.0621729	0.0519184	0.552054
10	rs75231491	22675645	10:22386716:C:T	22386716	C	T	T	0.083461	0.302185	-0.0550939	0.460747	0.0327309
10	rs112245473	22680663	10:22391734:A:G	22391734	A	G	G	-0.222013	-0.0260785	0.206823	-0.159631	0.1038
10	rs1053454	22826093	10:22537164:A:C	22537164	A	C	C	-0.480246	0.0220271	-0.257095	-1.78648	0.104126
10	rs2230470	22830790	10:22541861:G:T	22541861	G	T	T	-0.424442	0.0322628	-0.0661791	0.0458934	-0.405588
10	rs12258324	22862406	10:22573477:A:G	22573477	A	G	G	-0.42702	-0.00949354	-0.0158495	0.0267974	1.05873
10	rs1132816	23003226	10:22714297:A:G	22714297	A	G	G	-1.27539	0.524805	1.09539	-0.245804	-0.0533163
10	rs116378238	23220909	10:22931980:T:G	22931980	T	G	G	-0.305962	-0.0184544	0.00241075	0.0446648	0.624535
10	rs144098038	23244857	10:22955928:T:C	22955928	T	C	C	-0.399193	0.0344062	-0.0346868	0.0659662	-0.112412
10	rs35798093	23250826	10:22961897:G:A	22961897	G	A	A	0.145549	0.468256	-0.0734555	0.290203	0.0265708
10	rs148873904	23270240	10:22981311:T:G	22981311	T	G	G	0.131749	-0.525696	-0.109199	0.492343	-0.0126384
10	rs16922864	23270386	10:22981457:A:G	22981457	A	G	G	-0.428813	0.0148921	-0.0981297	0.0161776	0.325327
10	rs7915826	23287050	10:22998121:A:G	22998121	A	G	G	-0.785795	0.127747	0.250368	-0.295004	-0.0433515
10	rs114024163	23295786	10:23006857:C:T	23006857	C	T	T	-0.523602	-0.00849531	0.000811071	0.0411834	0.00629698
10	rs11013233	23295903	10:23006974:T:C	23006974	T	C	C	0.237959	0.566183	0.797156	-0.197432	0.0484421
10	rs11819601	23297257	10:23008328:A:G	23008328	A	G	G	-0.60732	-0.0115257	-0.0657061	0.00652335	-1.27838
10	rs60713513	23326302	10:23037373:T:C	23037373	T	C	C	-0.648898	0.00331775	-0.0523106	0.0434544	0.828551
10	rs147535769	23326429	10:23037500:G:T	23037500	G	T	T	-0.506802	-0.0112337	-0.00111839	0.0349331	-0.132316
10	rs2296466	23393091	10:23104162:A:G	23104162	A	G	G	0.368192	-1.47179	-0.774964	0.69982	-0.0048706
10	rs15404	23409809	10:23120880:G:A	23120880	G	A	A	-0.0320807	0.287088	0.087849	-0.127456	0.0218756
10	rs56268420	23621972	10:23333043:A:G	23333043	A	G	G	-0.225861	0.494381	-0.290807	0.39643	-0.526042
10	rs17506606	24669877	10:24380948:C:G	24380948	C	G	G	0.60837	1.66576	0.512921	0.146455	-0.0303938
10	rs3748215	24762465	10:24473536:A:G	24473536	A	G	G	0.567554	-0.137246	-0.888833	1.08998	0.00250099
10	rs61735604	24762892	10:24473963:G:A	24473963	G	A	A	-0.909174	-0.0235123	-0.0277423	0.0572632	0.72892
10	rs3818673	24783384	10:24494455:T:C	24494455	T	C	C	-0.144773	-0.814402	1.13592	-0.555954	-0.211085
10	rs73604495	24784139	10:24495210:T:C	24495210	T	C	C	-0.683978	-0.0185153	-0.117935	-0.0227204	-0.381286
10	rs1112284	24790393	10:24501464:A:G	24501464	A	G	G	-1.1561	0.530078	0.474366	-0.150611	-0.125905
10	rs113571639	24813297	10:24524368:C:T	24524368	C	T	T	-0.405484	-0.00227801	-0.124234	0.017893	-0.104082
10	rs2297328	24813327	10:24524398:A:G	24524398	A	G	G	-0.819164	-0.740551	0.213328	0.0277619	0.0381046
10	rs10828663	24813454	10:24524525:G:A	24524525	G	A	A	-0.118924	0.943435	-0.579474	0.833097	0.499043
10	rs138889018	24813737	10:24524808:G:A	24524808	G	A	A	-0.506582	-0.0234353	-0.0112852	0.0144489	-0.0462828
10	rs73604498	24820712	10:24531783:G:A	24531783	G	A	A	-0.819592	-0.0281117	0.0132002	0.08076	0.0017749
10	rs16924863	24832283	10:24543354:C:G	24543354	C	G	G	-0.94029	-0.339718	-0.472564	-0.205258	-1.0279
10	rs112988768	24834716	10:24545787:G:A	24545787	G	A	A	-0.471485	0.00807464	-0.0168858	0.0592321	-0.730889
10	rs143518253	24884031	10:24595102:T:C	24595102	T	C	C	0.171086	-0.863882	-0.0593988	0.8671	0.0240049
10	rs111419738	24885785	10:24596856:C:T	24596856	C	T	T	-0.736053	-0.038219	-0.0771936	-0.0190415	0.303925
10	rs116419398	24908529	10:24619600:G:A	24619600	G	A	A	-0.355602	-0.00513325	-0.00643642	0.0639954	0.892422
10	rs3748222	24908686	10:24619757:T:C	24619757	T	C	C	0.0301396	0.60025	-0.32112	0.121106	-0.0635853
10	rs61758700	24922388	10:24633459:T:C	24633459	T	C	C	0.0804927	0.199182	-0.427519	-0.0273061	-0.0104226
10	rs112511699	25160907	10:24871978:G:T	24871978	G	T	T	-0.409591	-0.00854425	-0.0258022	0.0421875	-1.1933
10	rs115118369	25279577	10:24990648:T:C	24990648	T	C	C	-0.223393	0.016979	0.0307826	-0.167735	0.547151
10	rs41279884	25288470	10:24999541:A:T	24999541	A	T	T	0.0676035	0.146778	-0.314264	-0.0155976	0.00259384
10	rs4748997	25312689	10:25023760:A:G	25023760	A	G	G	0.994125	-0.898991	-0.504041	-0.837288	-0.00790309
10	rs34929144	25312895	10:25023966:C:A	25023966	C	A	A	0.31385	0.455848	0.298117	-1.13845	0.00206419
10	rs116200992	25313059	10:25024130:G:T	25024130	G	T	T	-0.500616	-0.00167211	-0.00527828	0.0632653	-0.637077
10	rs76713706	25313099	10:25024170:C:T	25024170	C	T	T	-0.455954	-0.022224	-0.0304632	0.0359733	-0.171912
10	rs11014875	26241025	10:25952096:T:A	25952096	T	A	A	-0.95578	0.341833	-0.10941	0.298043	-0.00455655
10	rs117238740	26305733	10:26016804:T:C	26016804	T	C	C	0.1232	0.529239	-0.327232	0.507513	-0.0149415
10	rs41314631	26310404	10:26021475:A:G	26021475	A	G	G	0.227925	1.0416	-0.205145	0.698784	0.235015
10	rs112195128	26414394	10:26125465:T:C	26125465	T	C	C	-0.352147	0.0167358	-0.0296367	0.0314216	-0.202926
10	rs61729833	26455024	10:26166095:G:A	26166095	G	A	A	-0.64713	0.0141803	-0.0804959	0.0615799	-0.110005
10	rs34918608	26455090	10:26166161:G:A	26166161	G	A	A	0.0917716	0.38673	-0.192097	0.463553	0.00690015
10	rs34615182	26465671	10:26176742:A:G	26176742	A	G	G	-0.580787	-0.0166987	-0.0303427	0.0336422	1.0508
10	rs147376000	26482160	10:26193231:A:G	26193231	A	G	G	0.0551647	0.320744	-0.0480485	0.46019	0.0443387
10	rs115252307	26491863	10:26202934:G:T	26202934	G	T	T	-0.514394	0.0178181	-0.0983465	0.0225761	0.971655
10	rs8190590	26505694	10:26216765:C:T	26216765	C	T	T	-0.66264	-0.00186566	-0.0176087	0.0386836	-0.611238
10	rs55789936	26513561	10:26224632:C:T	26224632	C	T	T	0.0525192	0.289337	0.052894	0.281688	0.0541457
10	rs78713532	26562530	10:26273601:A:G	26273601	A	G	G	-0.541476	0.0328135	-0.0645058	0.0718695	-0.627729
10	rs7900091	26785189	10:26496260:G:A	26496260	G	A	A	-1.35513	-0.0101442	-0.115768	0.0914199	0.380598
10	rs113442503	26792144	10:26503215:G:A	26503215	G	A	A	0.08253	0.286739	-0.137751	0.312395	0.0132735
10	rs35413798	26800759	10:26511830:C:T	26511830	C	T	T	-0.713469	0.0773689	0.0153671	0.0112695	0.303781
10	rs138239769	26824957	10:26536028:C:T	26536028	C	T	T	-0.29804	-0.0215577	-0.0420893	-0.0397092	0.0743478
10	rs74128352	26856514	10:26567585:A:G	26567585	A	G	G	-0.657798	-0.00340875	-0.0593566	0.0156631	0.740602
10	rs116424900	27009268	10:26720339:A:G	26720339	A	G	G	0.052124	0.267364	-0.175273	0.239415	-0.154525
10	rs1780196	27009334	10:26720405:A:G	26720405	A	G	G	-0.17288	-0.400607	-0.742141	-0.0601442	0.0335766
10	rs141486367	27024300	10:26735371:A:G	26735371	A	G	G	-0.50177	-0.00786218	-0.0378856	0.0352331	-1.54796
10	rs56139006	27031548	10:26742619:C:T	26742619	C	T	T	-0.746736	-0.00173005	-0.0393217	0.0943133	1.03255
10	rs75653529	27057755	10:26768826:T:C	26768826	T	C	C	0.280897	-0.454196	-0.510595	0.871657	-0.00460448
10	rs2274741	27303605	10:27014676:A:T	27014676	A	T	T	0.356265	-1.58293	1.35777	0.0889796	-0.309857
10	rs146159734	27306678	10:27017749:C:T	27017749	C	T	T	0.0896717	0.00801424	0.80345	-0.769103	0.0399665
10	rs41299210	27323995	10:27035066:C:T	27035066	C	T	T	0.147998	0.521087	0.330693	0.137885	-0.207888
10	rs61745662	27324401	10:27035472:T:G	27035472	T	G	G	-0.863757	-0.00728522	-0.110462	0.0453133	1.0774
10	rs3824692	27324405	10:27035476:G:A	27035476	G	A	A	0.336764	-1.36963	0.186541	1.03605	0.0285911
10	rs79496960	27326098	10:27037169:A:G	27037169	A	G	G	-0.358279	0.0419137	-0.123865	0.0173638	-0.251592
10	rs7096505	27326999	10:27038070:T:C	27038070	T	C	C	-0.0267732	-1.02074	1.55952	1.17156	0.127485
10	rs73596345	27332445	10:27043516:A:G	27043516	A	G	G	-0.485227	0.00520034	-0.068886	0.0213817	-0.622053
10	rs113853688	27335257	10:27046328:A:G	27046328	A	G	G	-0.542454	0.0134523	-0.0122567	0.0829378	0.783314
10	rs149655759	27349268	10:27060339:A:G	27060339	A	G	G	0.18599	0.458458	0.199991	0.0315381	-0.0145436
10	rs41279942	27381397	10:27092468:C:T	27092468	C	T	T	0.179678	0.511646	0.242052	0.232217	0.00983232
10	rs41280944	27381491	10:27092562:G:A	27092562	G	A	A	0.180956	0.280074	0.770809	-0.389332	0.0116802
10	rs79092403	27382639	10:27093710:T:C	27093710	T	C	C	-0.47417	0.0254011	-0.154567	-0.0275993	-0.939963
10	rs147243198	27425308	10:27136379:A:G	27136379	A	G	G	-0.342226	0.0449428	-0.0805628	0.0440455	-0.410537
10	rs35571315	27459716	10:27170787:G:A	27170787	G	A	A	0.126077	0.340415	-0.13636	-0.0068891	-0.0139881
10	rs138288481	27475445	10:27186516:G:A	27186516	G	A	A	0.0825803	0.0686223	0.0762383	-0.480151	0.0127123
10	rs143251399	27538750	10:27249821:C:T	27249821	C	T	T	-0.449545	-0.0190592	-0.0166462	0.0242745	-0.111975
10	rs150882844	27538817	10:27249888:A:G	27249888	A	G	G	0.0699038	0.270061	-0.0742861	0.356017	0.00734714
10	rs61729260	27539029	10:27250100:C:T	27250100	C	T	T	-0.480404	-0.00893928	-0.0284355	0.000141037	-0.466694
10	rs144475055	27539113	10:27250184:C:T	27250184	C	T	T	0.140569	-0.504924	-0.0846979	0.126737	-0.00549798
10	rs2505323	27687225	10:27398296:A:G	27398296	A	G	G	0.0810348	1.2277	1.07828	0.0626442	-0.217895
10	rs61739217	27687463	10:27398534:A:G	27398534	A	G	G	0.180449	0.553856	0.132504	0.334539	0.0226941
10	rs1638630	27687775	10:27398846:T:C	27398846	T	C	C	0.168326	-0.505974	0.129261	-0.284407	0.0307322
10	rs145366269	27687989	10:27399060:T:G	27399060	T	G	G	-0.584523	0.0211073	-0.0799131	0.042165	-1.30745
10	rs12245870	27700698	10:27411769:A:G	27411769	A	G	G	-0.760867	0.011018	-0.105229	0.0447246	-0.364241
10	rs62624974	27702876	10:27413947:G:A	27413947	G	A	A	-0.544448	-0.0389109	0.00881961	0.0143947	1.77918
10	rs74127323	27793279	10:27504350:C:T	27504350	C	T	T	-0.434217	-0.0170763	-0.0195498	0.000732954	0.0945265
10	rs12265154	27821395	10:27532466:A:G	27532466	A	G	G	-0.588771	-0.0061754	-0.0842619	0.0159288	-0.0212357
10	rs2242356	27822816	10:27533887:T:A	27533887	T	A	A	0.606573	-1.69103	1.14798	0.162371	-0.00907264
10	rs17756631	27964134	10:27675205:T:C	27675205	T	C	C	0.670359	-1.75418	-0.995125	0.111106	0.0371622
10	rs148956781	28023688	10:27734759:C:T	27734759	C	T	T	0.166027	0.530863	-0.532613	0.343161	-0.0115226
10	rs34806745	28024177	10:27735248:C:T	27735248	C	T	T	0.0973185	0.329009	-0.199623	0.238889	0.00884622
10	rs16928371	28149525	10:27860596:G:A	27860596	G	A	A	-0.877994	-0.0198612	-0.0757999	0.022036	-0.757
10	rs35181927	28149770	10:27860841:G:T	27860841	G	T	T	-0.50734	-0.0314092	0.0126925	0.0226384	0.583552
10	rs7893462	28228865	10:27939936:A:G	27939936	A	G	G	0.264004	0.316669	0.433552	-0.457569	0.0624697
10	rs114515937	28228972	10:27940043:A:G	27940043	A	G	G	-0.433931	0.0213827	-0.0171165	0.0591603	-0.175043
10	rs74127161	28233140	10:27944211:C:T	27944211	C	T	T	-0.389689	-0.0190171	-0.00771536	0.047176	0.451975
10	rs117723546	28260162	10:27971233:G:A	27971233	G	A	A	0.0976603	0.39656	-0.0961798	0.496989	0.00648509
10	rs150780082	28272874	10:27983945:C:T	27983945	C	T	T	-0.393861	-0.000151852	-0.119867	-0.0495601	0.448634
10	rs61729354	28273183	10:27984254:A:T	27984254	A	T	T	-0.419996	-0.0178435	0.0190013	0.045558	0.00780843
10	rs116739820	28283811	10:27994882:G:A	27994882	G	A	A	-0.358514	0.00104089	-0.0370291	0.0213219	0.921743
10	rs118187581	28345370	10:28056441:G:A	28056441	G	A	A	0.077002	1.05302	-0.0784954	0.736261	-0.199352
10	rs76971097	28358777	10:28069848:G:A	28069848	G	A	A	-0.241102	0.0171136	-0.0409022	0.0183371	0.54725
10	rs78800124	28408543	10:28119614:G:A	28119614	G	A	A	0.383507	-1.00389	0.224309	-0.0841679	0.0109129
10	rs145570841	28409298	10:28120369:C:T	28120369	C	T	T	0.268907	-0.0912231	-3.47364	-2.9823	0.0433694
10	rs145596649	28420620	10:28131691:C:T	28131691	C	T	T	0.0783746	0.255026	0.206684	-0.0138882	0.0431
10	rs332176	28905079	10:28616150:A:G	28616150	A	G	G	0.493868	0.601663	0.444305	0.525946	-0.120368
10	rs34120502	28906705	10:28617776:A:G	28617776	A	G	G	-0.629644	-0.0198948	-0.0778246	0.0117223	-1.43414
10	rs56281747	28970487	10:28681558:C:T	28681558	C	T	T	0.717992	-1.13173	-1.34572	-0.596731	-0.136329
10	rs186113395	29578012	10:29289083:T:G	29289083	T	G	G	0.189641	0.0203856	0.833678	-0.840338	0.0277669
10	rs41299212	29747221	10:29458292:G:A	29458292	G	A	A	0.175925	1.17467	-0.346174	0.847231	-0.00419365
10	rs184728167	29747316	10:29458387:G:A	29458387	G	A	A	-0.739756	0.00864607	-0.131197	0.00617323	-1.60423
10	rs56022643	29752485	10:29463556:G:A	29463556	G	A	A	0.0895418	0.284761	-0.10825	0.0349572	-0.00872168
10	rs140166967	29754484	10:29465555:C:T	29465555	C	T	T	-0.115516	0.0361199	0.000815174	-0.0179106	-0.156182
10	rs187952659	29754509	10:29465580:C:T	29465580	C	T	T	0.200313	0.0180239	1.90725	-1.74527	-0.00826892
10	rs111548204	29754543	10:29465614:C:T	29465614	C	T	T	0.209656	-0.345685	-2.27326	-1.38671	-0.129333
10	rs149615507	29754603	10:29465674:A:G	29465674	A	G	G	-0.27667	-0.068411	-0.00547163	0.122407	0.479593
10	rs56248456	29754675	10:29465746:A:G	29465746	A	G	G	0.428446	0.286437	0.610136	-0.254081	0.0318417
10	rs199516107	29756842	10:29467913:G:A	29467913	G	A	A	0.0835181	0.102121	0.400866	-0.378426	0.00197064
10	rs2274492	29759427	10:29470498:G:A	29470498	G	A	A	-0.0630992	0.420246	-1.01679	-0.732824	0.633439
10	rs115534606	29775005	10:29486076:G:A	29486076	G	A	A	-0.426788	-0.00892585	-0.0977547	-0.0347186	0.465422
10	rs139711576	29776046	10:29487117:G:A	29487117	G	A	A	-0.356712	0.0504139	-0.194276	-0.0425364	-0.602115
10	rs144661370	29777637	10:29488708:C:G	29488708	C	G	G	-0.253662	0.0826046	-0.12461	0.0483063	-0.408848
10	rs142938451	29779725	10:29490796:G:A	29490796	G	A	A	0.0814455	0.0843541	0.483421	-0.340072	-0.00110686
10	rs148355552	29779914	10:29490985:C:T	29490985	C	T	T	0.245444	0.652002	0.298501	0.157305	-0.0129225
10	rs61737023	29801679	10:29512750:C:T	29512750	C	T	T	-0.526211	-0.0201214	-0.0473406	0.0228194	-0.747255
10	rs61737022	29801680	10:29512751:C:T	29512751	C	T	T	-0.369408	0.0513721	-0.0326453	0.0592021	-0.859322
10	rs61735504	29801783	10:29512854:G:A	29512854	G	A	A	-0.405527	0.0218405	0.00380766	0.105332	0.239088
10	rs74129702	29813373	10:29524444:A:G	29524444	A	G	G	-0.604716	-0.0244446	-0.0139067	0.051448	1.68296
10	rs78302248	29819502	10:29530573:G:A	29530573	G	A	A	-0.557623	-0.0191617	-0.000551339	0.0551755	0.335979
10	rs75316730	29820937	10:29532008:G:A	29532008	G	A	A	-0.65887	-0.0196737	-0.0675717	-0.0145507	-0.0318945
10	rs147010426	29821758	10:29532829:C:T	29532829	C	T	T	0.0691301	0.280204	-0.0403055	0.369232	0.00595164
10	rs7076239	29822159	10:29533230:T:C	29533230	T	C	C	-0.173688	1.50284	-0.142471	-0.41807	-0.256347
10	rs150531852	29822327	10:29533398:G:A	29533398	G	A	A	-0.421534	-0.0276407	-0.0194241	0.00785001	-1.88266
10	rs143011277	29824956	10:29536027:G:A	29536027	G	A	A	0.067061	0.270618	-0.0317094	0.352708	-0.00440467
10	rs10159964	29839513	10:29550584:A:G	29550584	A	G	G	-0.464221	-0.508574	-0.396714	0.505581	0.220002
10	rs17834991	29839798	10:29550869:A:G	29550869	A	G	G	0.685608	0.222708	-0.996839	-0.702798	0.188028
10	rs2505901	29891321	10:29602392:T:C	29602392	T	C	C	0.0493705	1.057	-0.46188	-1.01559	0.634987
10	rs2478839	30306804	10:30017875:G:A	30017875	G	A	A	0.792947	1.06209	-1.23067	-0.413547	0.192949
10	rs12762440	30306879	10:30017950:T:G	30017950	T	G	G	-0.637042	0.132864	0.243753	-0.0294535	-0.280027
10	rs76622613	30315181	10:30026252:G:A	30026252	G	A	A	-0.375885	0.042708	-0.107956	-0.00455444	0.443914
10	rs78569749	30315930	10:30027001:C:G	30027001	C	G	G	0.0786847	-0.76614	0.956991	-0.744048	-0.0144291
10	rs60366808	30316494	10:30027565:C:T	30027565	C	T	T	-0.768642	0.0028877	-0.0618679	0.0584316	0.894733
10	rs115668980	30317972	10:30029043:C:T	30029043	C	T	T	-0.250978	0.106105	-0.230218	0.0140791	0.845858
10	rs11813359	30318345	10:30029416:C:T	30029416	C	T	T	0.083637	0.42652	-0.102377	0.484159	0.0362789
10	rs41284752	30318705	10:30029776:C:T	30029776	C	T	T	0.11069	0.367653	-0.0795343	0.292587	0.000418438
10	rs72810797	30336672	10:30047743:C:T	30047743	C	T	T	0.206269	0.692278	-0.355267	0.712186	0.0242497
10	rs7085884	30611283	10:30322354:G:C	30322354	G	C	C	-1.64107	0.0155324	-0.205069	0.0597251	-0.36054
10	rs12221163	30626003	10:30337074:C:T	30337074	C	T	T	1.18591	1.77969	-1.07434	-0.998993	0.0988734
10	rs190174353	30630619	10:30341690:T:A	30341690	T	A	A	-0.273953	0.0188167	-0.0597775	0.0407887	0.167012
10	rs77186746	30728026	10:30439097:T:C	30439097	T	C	C	-0.7395	0.0198398	-0.149986	0.0198112	-0.683409
10	rs1042058	30728101	10:30439172:T:C	30439172	T	C	C	1.1015	1.07828	-1.31895	0.621042	-0.219561
10	rs8177058	30736672	10:30447743:C:T	30447743	C	T	T	0.0602669	0.299636	-0.138645	0.339166	0.0510105
10	rs8177062	30747054	10:30458125:A:T	30458125	A	T	T	0.135872	0.50609	-0.256998	0.518209	-0.0243439
10	rs8177033	30749591	10:30460662:G:T	30460662	G	T	T	-1.17757	-0.0140945	-0.0908989	0.0524772	-0.467182
10	rs116270960	30915707	10:30626778:G:A	30626778	G	A	A	-0.385094	-0.0201941	-0.0852067	-0.0632932	1.31453
10	rs114694300	30987263	10:30698334:A:T	30698334	A	T	T	-0.380307	0.0100059	-0.0250111	0.0524256	-0.692599
10	rs149196658	30987397	10:30698468:G:A	30698468	G	A	A	-0.621572	-0.0261278	0.00369912	0.0413882	0.558618
10	rs57435335	30988975	10:30700046:G:A	30700046	G	A	A	-0.678237	0.0151633	-0.0657108	0.0558434	0.971621
10	rs143988398	30989108	10:30700179:G:A	30700179	G	A	A	-0.644023	0.0118803	-0.123443	0.0108905	-0.477825
10	rs148663918	30989135	10:30700206:T:C	30700206	T	C	C	0.136055	-0.661328	-0.0708551	0.655473	-0.00672838
10	rs182147158	30989195	10:30700266:C:T	30700266	C	T	T	0.09776	0.248354	0.323636	-0.00136937	0.036989
10	rs200897327	30992437	10:30703508:T:C	30703508	T	C	C	0.438759	-0.96245	0.198676	-1.33496	0.0651444
10	rs138287177	30993450	10:30704521:G:A	30704521	G	A	A	-0.340876	-0.00609689	-0.146594	-0.0875483	0.338594
10	rs141761009	30993501	10:30704572:G:A	30704572	G	A	A	0.056415	0.243326	0.0116741	0.170817	-0.00782809
10	rs12264893	30998363	10:30709434:A:G	30709434	A	G	G	-0.136914	-1.23723	-0.206874	0.605169	0.16145
10	rs35346752	31134300	10:30845371:A:C	30845371	A	C	C	-0.665603	-0.0216912	0.000479036	0.0793405	0.997099
10	rs139186998	31137680	10:30848751:T:C	30848751	T	C	C	0.0622753	0.181942	-0.154902	0.178869	0.014334
10	rs10160116	31138817	10:30849888:G:A	30849888	G	A	A	0.245339	-0.134392	-0.406856	-0.683232	0.184791
10	rs7918614	31750099	10:31461170:C:T	31461170	C	T	T	-1.02119	-0.0394258	0.606375	-0.420263	-0.0745195
10	rs80194531	31750140	10:31461211:A:C	31461211	A	C	C	-0.738631	-0.0372447	-0.0312313	0.00241202	-0.0623215
10	rs145197670	31799830	10:31510902:A:G	31510902	A	G	G	-0.537965	-0.00695501	-0.0206854	0.0424929	0.163049
10	rs220060	31803516	10:31514588:G:A	31514588	G	A	A	0.747623	-0.405661	-0.58181	0.339771	-0.1987
10	rs34846414	31810324	10:31521396:A:C	31521396	A	C	C	-0.750701	0.0276029	-0.14108	-0.000989296	-0.883533
10	rs141194628	31810679	10:31521751:A:G	31521751	A	G	G	0.0790087	0.127686	0.0341317	-0.297795	0.00485336
10	rs34923908	32103191	10:31814263:A:C	31814263	A	C	C	-1.31032	-0.00632052	-0.156605	0.0739225	-0.37493
10	rs138298016	32109267	10:31820339:C:T	31820339	C	T	T	0.154668	-0.0339169	-1.75798	-1.71841	0.0311446
10	rs80338577	32115347	10:31826419:A:G	31826419	A	G	G	-0.914669	-0.00134593	-0.11573	0.0393204	-1.30783
10	rs41289019	32143044	10:31854116:A:G	31854116	A	G	G	0.162952	0.50394	0.0957984	0.303359	0.0211384
10	rs140446285	32197760	10:31908832:C:T	31908832	C	T	T	0.0944664	0.331521	-0.177077	0.309039	-0.00517329
10	rs7910116	32309937	10:32021009:G:A	32021009	G	A	A	-0.733461	0.00212294	-0.0633122	0.0307894	0.646471
10	rs77734084	32311019	10:32022091:T:C	32022091	T	C	C	-0.5507	-0.00494332	-0.0191525	0.0572054	0.252856
10	rs35938443	32323757	10:32034829:T:A	32034829	T	A	A	-0.546971	-0.0215768	0.00840695	0.0562143	0.466625
10	rs45615333	32327779	10:32038851:C:G	32038851	C	G	G	0.185988	0.985585	-0.617684	-0.0961227	-0.194555
10	rs151296453	32560526	10:32271598:T:C	32271598	T	C	C	0.0810707	0.066217	0.293542	-0.523438	-0.0168285
10	rs146683875	32576007	10:32287079:T:C	32287079	T	C	C	0.0840078	0.263409	-0.217183	0.228131	0.00320032
10	rs74918223	32580069	10:32291141:T:C	32291141	T	C	C	-0.592149	0.0346749	-0.158922	0.00354645	0.558662
10	rs72789797	32580205	10:32291277:C:T	32291277	C	T	T	0.291902	0.887923	-0.290375	0.26478	0.0803193
10	rs147945675	32581429	10:32292501:T:C	32292501	T	C	C	-0.129527	0.014403	-0.37223	-0.2561	-0.644006
10	rs76164400	32582006	10:32293078:T:A	32293078	T	A	A	-0.56133	-0.0247787	-0.019272	0.00872875	-0.153832
10	rs7897978	32745262	10:32456334:T:C	32456334	T	C	C	-0.667758	-0.337884	-0.0941373	0.443592	-0.795027
10	rs10827116	33017782	10:32728854:C:T	32728854	C	T	T	0.612986	-1.32627	0.289177	1.74061	0.0545969
10	rs35739764	33113448	10:32824520:A:G	32824520	A	G	G	0.0333183	0.254012	0.0857148	-0.0833487	-0.257695
10	rs11009107	33123774	10:32834846:T:C	32834846	T	C	C	0.963323	1.71728	-0.2192	-0.117473	-0.0940632
10	rs2298139	33200468	10:32911540:G:A	32911540	G	A	A	0.716085	-0.634054	1.66504	-1.27977	0.0236032
10	rs34311462	33200498	10:32911570:G:A	32911570	G	A	A	-0.526314	-0.00214608	-0.00859075	0.00270009	0.173958
10	rs142586196	33224415	10:32935487:T:C	32935487	T	C	C	-0.310078	0.0071862	-0.0483331	0.0133953	0.704285
10	rs1048804	33469181	10:33180253:A:G	33180253	A	G	G	-0.603417	-1.44914	1.12276	1.41694	-0.214469
10	rs61760432	33474644	10:33185716:G:A	33185716	G	A	A	0.264087	0.664223	-0.284159	-0.0544484	0.0330444
10	rs61760424	33491675	10:33202747:A:T	33202747	A	T	T	-0.42454	-0.0215005	-0.0462228	-0.00916632	0.50353
10	rs2228637	33496576	10:33207648:G:C	33207648	G	C	C	0.120178	0.409106	-0.138748	0.386698	0.027106
10	rs61760416	33510841	10:33221913:A:C	33221913	A	C	C	-0.955843	-0.101195	-0.0556614	0.175577	0.663198
10	rs113722704	33545258	10:33256330:C:T	33256330	C	T	T	-0.377935	0.0285267	-0.101016	0.0182085	0.448838
10	rs2070296	33552695	10:33263767:C:T	33263767	C	T	T	-0.184919	-1.29221	0.18364	0.851183	0.27895
10	rs12268149	33619641	10:33330713:G:A	33330713	G	A	A	-0.413908	-0.0174605	0.0109173	0.0165858	0.565737
10	rs11009651	34408636	10:34119708:T:C	34119708	T	C	C	-0.846965	1.25806	-0.254931	0.294422	-0.53271
10	rs61735568	34408649	10:34119721:G:A	34119721	G	A	A	-0.47053	-0.00153892	-0.0137588	0.0443063	-0.74586
10	rs116214419	34420368	10:34131440:G:A	34131440	G	A	A	-0.370698	0.000314956	-0.000273236	0.0729399	-0.581384
10	rs149455520	34558715	10:34269787:C:T	34269787	C	T	T	0.0989709	0.154656	0.410965	-0.565464	0.120103
10	rs58731858	34626193	10:34337265:T:C	34337265	T	C	C	-0.41659	-0.005171	0.0158632	0.0469182	1.24186
10	rs61735565	34649146	10:34360218:G:C	34360218	G	C	C	0.146968	0.53655	-0.515438	0.321743	-0.00995286
10	rs181882251	34671890	10:34382962:T:C	34382962	T	C	C	0.187759	-0.822484	0.0569214	0.678477	-0.00355777
10	rs62625032	34688273	10:34399345:C:G	34399345	C	G	G	0.067266	0.247393	-0.0415451	0.198256	0.0244284
10	rs1370084	34739219	10:34450291:G:A	34450291	G	A	A	-0.60028	-0.0286832	-0.0421146	-0.0162955	-0.913036
10	rs112281243	34806052	10:34517124:G:A	34517124	G	A	A	-0.638256	-0.0079952	-0.0274585	0.047305	-1.02294
10	rs111869338	35320180	10:35031252:C:T	35031252	C	T	T	-0.614422	-0.0241277	-0.0611808	-0.00724495	-0.0629912
10	rs61749171	35322199	10:35033271:C:T	35033271	C	T	T	0.0631376	0.137381	-0.0213124	-0.0356307	0.074964
10	rs7897024	35338673	10:35049745:C:T	35049745	C	T	T	-1.0185	0.021635	-0.124952	0.0886594	0.211807
10	rs115271125	35351884	10:35062956:T:C	35062956	T	C	C	-0.335807	0.00590475	-0.0261158	0.0242452	0.615405
10	rs112311636	35464672	10:35175744:G:A	35175744	G	A	A	-0.395674	0.000997553	0.00661518	0.0610993	-0.261939
10	rs114020170	35495956	10:35207028:A:G	35207028	A	G	G	-0.541522	-0.00238389	-0.0661807	0.0123201	-0.160576
10	rs3802509	35772402	10:35483474:G:A	35483474	G	A	A	-0.77525	-0.340587	-0.443182	-0.194122	0.0736618
10	rs7092436	35857969	10:35569041:T:C	35569041	T	C	C	-0.781293	-0.0153648	-0.0729504	0.0360141	0.381906
10	rs4934760	35896464	10:35607536:G:A	35607536	G	A	A	-0.275966	0.0548694	-0.0386959	0.0836894	0.737925
10	rs140432471	35896571	10:35607643:G:A	35607643	G	A	A	0.106543	0.441584	-0.046788	0.559176	0.0294289
10	rs76906304	35896700	10:35607772:C:T	35607772	C	T	T	0.154149	0.328976	0.242024	-0.184958	-0.00835395
10	rs200962125	35896836	10:35607908:G:A	35607908	G	A	A	0.0711214	0.0681937	0.434301	-0.298614	0.0167969
10	rs74989785	35929131	10:35640203:G:A	35640203	G	A	A	-0.0808906	-1.01249	-0.21648	-0.0473474	0.324562
10	rs73270586	35929140	10:35640212:G:A	35640212	G	A	A	-0.47091	0.223884	0.019033	-0.557401	-0.905923
10	rs73270587	35929350	10:35640422:C:T	35640422	C	T	T	-0.836742	-0.14609	-0.22501	0.183473	0.516937
10	rs114815925	36811860	10:36522932:C:T	36522932	C	T	T	-0.376862	0.0490629	-0.118026	0.0651973	0.793954
10	rs41276114	36812251	10:36523323:C:T	36523323	C	T	T	-0.815123	0.279663	-0.228465	0.244923	0.0626955
10	rs143055832	36812271	10:36523343:G:A	36523343	G	A	A	-0.385968	-0.0204025	0.00534346	0.0199406	-0.102342
10	rs2503084	36812362	10:36523434:C:T	36523434	C	T	T	0.886054	0.0211809	0.446326	-0.377573	0.359934
10	rs41276116	36812879	10:36523951:A:G	36523951	A	G	G	0.536366	-0.974147	0.196912	0.0597026	0.00723306
10	rs74414213	37414855	10:37125927:C:T	37125927	C	T	T	-0.422765	0.0035923	-0.0021756	0.0770645	0.88682
10	rs61737412	37419218	10:37130290:C:T	37130290	C	T	T	0.197195	0.899595	0.138683	0.103149	0.153037
10	rs34042320	37421199	10:37132271:C:T	37132271	C	T	T	0.360175	0.185392	0.152962	-0.188668	0.0331835
10	rs190082898	37441096	10:37152168:T:C	37152168	T	C	C	0.0963325	0.116104	0.466452	-0.465137	0.00170475
10	rs11011052	37447549	10:37158621:G:A	37158621	G	A	A	0.33926	-0.145229	-0.0936872	1.17565	-0.379705
10	rs12242368	37451627	10:37162699:T:C	37162699	T	C	C	-0.406021	-0.00178524	-0.027628	0.0372282	0.869004
10	rs41276128	37451754	10:37162826:A:G	37162826	A	G	G	0.0972049	0.166858	-0.183155	0.49435	-0.139212
10	rs41304589	37454048	10:37165120:C:G	37165120	C	G	G	0.303482	0.811445	0.212626	0.0441317	-0.0539337
10	rs1201828	37486249	10:37197321:T:C	37197321	T	C	C	0.135524	-0.00823228	-0.758525	-0.732082	0.01777
10	rs35138017	37507982	10:37219054:A:C	37219054	A	C	C	0.272905	0.528325	1.06628	-0.425462	0.0336357
10	rs11011379	38121631	10:37832703:T:C	37832703	T	C	C	0.135746	0.417109	-0.221697	-0.0276856	0.0676121
10	rs41276136	38242146	10:37953218:A:T	37953218	A	T	T	0.0902782	0.256767	0.00472937	0.0805233	-1.33291e-05
10	rs12256916	38344895	10:38055967:G:A	38055967	G	A	A	-0.767236	0.096244	-0.176102	0.10879	-0.808438
10	rs139631793	38345178	10:38056250:C:T	38056250	C	T	T	0.0837566	0.337493	-0.0415029	0.452561	-0.00397801
10	rs146660315	38404112	10:38115184:C:T	38115184	C	T	T	0.138193	0.305864	0.195011	0.0350502	0.0237978
10	rs2021319	38406392	10:38117464:G:A	38117464	G	A	A	-0.494305	0.0554624	-0.0482768	0.0914154	0.0484857
10	rs16905732	38406586	10:38117658:A:G	38117658	A	G	G	-0.503468	-0.0177767	-0.104535	-0.0575593	-0.404464
10	rs176889	38407519	10:38118591:A:G	38118591	A	G	G	-0.108056	-0.271531	-1.4435	1.23802	-0.708572
10	rs117839956	38645424	10:38356496:C:T	38356496	C	T	T	-0.0198616	0.638218	0.261595	-0.0621955	-0.643052
10	rs77963894	42928738	10:42433290:A:G	42433290	A	G	G	-0.699075	-0.0092402	-0.0677859	0.0379337	-0.342595
10	rs7904627	43089156	10:42593708:C:T	42593708	C	T	T	-0.991504	0.169698	-1.31176	-0.112317	0.861278
10	rs71505624	43089278	10:42593830:T:C	42593830	T	C	C	0.0802184	0.114765	0.0375547	-0.178206	0.0139605
10	rs7914982	43089331	10:42593883:T:C	42593883	T	C	C	-0.718763	-0.0400009	0.0286156	0.0466699	0.412045
10	rs139533813	43089750	10:42594302:G:C	42594302	G	C	C	0.0772499	0.329966	-0.130505	0.391787	0.0272208
10	rs60817389	43127417	10:42631969:T:C	42631969	T	C	C	-0.63849	-0.0241984	-0.0753008	0.00673966	-0.389722
10	rs7074877	43281089	10:42785641:T:C	42785641	T	C	C	-0.259408	-0.885862	0.506582	-0.498404	-0.199512
10	rs7898007	43288605	10:42793157:C:T	42793157	C	T	T	-0.732035	0.0285013	-0.0963379	0.0517791	1.43101
10	rs7921071	43289407	10:42793959:G:A	42793959	G	A	A	-0.564624	-0.274322	-0.999438	-0.614261	-0.826906
10	rs17344904	43292830	10:42797382:A:G	42797382	A	G	G	0.326944	1.03555	-0.240273	0.605425	-0.0244019
10	rs41302249	43297639	10:42802191:G:A	42802191	G	A	A	0.0635034	0.235867	0.0508313	0.119266	0.041922
10	rs145515531	43315692	10:42820244:C:T	42820244	C	T	T	0.0883657	0.218873	0.132878	-0.00658679	0.00380642
10	rs117641896	43315693	10:42820245:G:A	42820245	G	A	A	0.372883	-1.12001	0.940371	0.176897	0.0198893
10	rs1800858	43595968	10:43100520:A:G	43100520	A	G	G	-1.0429	0.967934	-0.317544	-0.570515	-0.122465
10	rs1800860	43606687	10:43111239:A:G	43111239	A	G	G	-0.585845	-0.285518	1.16361	1.18628	0.106393
10	rs9282834	43606856	10:43111408:G:A	43111408	G	A	A	0.109767	-0.521267	-0.0678504	0.491043	0.00802486
10	rs1799939	43610119	10:43114671:G:A	43114671	G	A	A	0.393572	0.230049	-0.594836	-1.80865	0.270669
10	rs1800862	43615094	10:43119646:C:T	43119646	C	T	T	0.237732	0.688298	0.927589	-0.489756	0.101404
10	rs74135474	43679006	10:43183558:G:A	43183558	G	A	A	-0.775938	-0.031826	-0.00528778	0.042917	-0.327345
10	rs76306135	43695113	10:43199665:T:C	43199665	T	C	C	0.187461	-0.90086	-0.108539	0.85352	-0.00481815
10	rs41307500	43871158	10:43375710:G:A	43375710	G	A	A	0.307962	-0.0372779	0.48411	0.257505	0.0174742
10	rs74135743	43882124	10:43386676:G:A	43386676	G	A	A	-0.449834	-0.0281369	0.0143474	0.0262866	0.710893
10	rs112138737	43991437	10:43495989:A:T	43495989	A	T	T	-0.29399	0.0392925	-0.0869496	-0.00256803	0.793826
10	rs61731402	44052574	10:43557126:G:A	43557126	G	A	A	0.109504	0.334272	-0.105987	0.123466	0.00345492
10	rs17447580	44111800	10:43616352:T:C	43616352	T	C	C	0.0072289	0.702872	0.285956	0.110792	0.145243
10	rs7478426	44112214	10:43616766:C:T	43616766	C	T	T	-0.605115	0.520617	0.459136	-0.268376	0.415814
10	rs111751634	44139867	10:43644419:G:A	43644419	G	A	A	-0.588493	-0.0143646	-0.0423015	0.0152861	0.65175
10	rs114834062	44141519	10:43646071:C:T	43646071	C	T	T	-0.638187	-0.0224596	-0.127716	-0.0367556	-0.522516
10	rs1998748	44285159	10:43789711:T:C	43789711	T	C	C	-0.73733	0.674519	-0.560788	0.500087	0.281487
10	rs115047821	44285234	10:43789786:G:C	43789786	G	C	C	-0.0868572	0.298323	-0.110003	0.214834	0.559346
10	rs140193970	44871532	10:44376084:G:A	44376084	G	A	A	-0.28561	0.0477416	-0.0247589	0.0529015	0.0464253
10	rs2236533	44874216	10:44378768:G:A	44378768	G	A	A	0.750178	0.679362	-2.04465	-1.75342	-0.0932914
10	rs17157260	45423466	10:44928018:C:T	44928018	C	T	T	0.639104	-1.98549	-0.241149	0.0501285	-0.00643665
10	rs12414447	45427548	10:44932100:G:T	44932100	G	T	T	0.285643	1.20463	0.069547	-0.41453	0.345759
10	rs114251658	45429136	10:44933688:G:A	44933688	G	A	A	-0.310525	0.00572823	-0.0255917	0.0335355	-0.345795
10	rs73279307	45430394	10:44934946:G:A	44934946	G	A	A	-0.5893	0.00183636	0.494022	-0.498037	-0.292477
10	rs34692238	45465678	10:44970230:C:T	44970230	C	T	T	-0.435893	0.00116054	0.0223604	0.0466588	-0.698788
10	rs74128121	45465757	10:44970309:C:T	44970309	C	T	T	-1.42504	0.0165695	-0.131235	0.117783	0.421314
10	rs2274886	45467204	10:44971756:T:C	44971756	T	C	C	-0.272956	-0.364381	-0.12902	0.885853	-0.460253
10	rs116781265	45473178	10:44977730:T:C	44977730	T	C	C	-0.455017	0.0623082	-0.124023	0.0611824	-0.897672
10	rs3740094	45473317	10:44977869:C:T	44977869	C	T	T	0.775221	-0.836345	0.66726	1.08853	0.0557404
10	rs41301597	45477829	10:44982381:G:A	44982381	G	A	A	0.190971	0.62462	0.0500996	0.499329	0.0261959
10	rs870957	45478092	10:44982644:A:G	44982644	A	G	G	-0.420272	-0.592342	1.40047	0.218912	0.307141
10	rs79857424	45479476	10:44984028:G:T	44984028	G	T	T	-0.605667	0.0718537	-0.210326	0.0122428	-1.0149
10	rs75485083	45479602	10:44984154:C:T	44984154	C	T	T	-0.68089	0.0186458	-0.0793144	0.0328787	0.642757
10	rs7918812	45486366	10:44990918:G:A	44990918	G	A	A	-0.629836	-0.0325629	-0.0442472	-0.0315242	0.518579
10	rs73281136	45799195	10:45303747:T:C	45303747	T	C	C	-0.617723	-0.0148209	-0.0632231	0.000909281	-0.0763132
10	rs17157674	45799451	10:45304003:C:T	45304003	C	T	T	-0.390768	0.00634707	-0.0795985	-0.0223678	0.734309
10	rs75847534	45799534	10:45304086:C:T	45304086	C	T	T	-0.525639	-0.0242241	0.000351008	0.0514103	0.741432
10	rs2303887	45878173	10:45382725:G:A	45382725	G	A	A	0.307748	-0.92767	-0.420046	0.174526	0.00312116
10	rs41429645	45919616	10:45424168:C:T	45424168	C	T	T	0.138907	0.0592956	-0.663035	-0.761224	0.0247202
10	rs1565097	45924256	10:45428808:T:C	45428808	T	C	C	-0.108081	-0.255156	-1.34418	0.809684	-0.204081
10	rs56067550	45938692	10:45443244:G:A	45443244	G	A	A	0.13769	0.343078	-0.287776	-0.227036	0.0359464
10	rs140481567	45941076	10:45445628:A:C	45445628	A	C	C	-0.0268597	0.0296332	0.529593	-0.472607	-0.0688321
10	rs12771275	45959652	10:45464204:C:A	45464204	C	A	A	0.010403	0.224541	-0.0770999	0.840569	0.558293
10	rs115355800	45959681	10:45464233:T:C	45464233	T	C	C	-0.390925	0.0148402	-0.027932	0.0470768	-0.0874359
10	rs74436700	46111895	10:45616447:G:A	45616447	G	A	A	0.139595	0.483295	-0.170137	0.398605	0.0160606
10	rs41301627	46120003	10:45624555:A:G	45624555	A	G	G	0.221531	0.786169	-0.362068	0.437582	0.0409927
10	rs112089881	46147377	10:45651929:T:C	45651929	T	C	C	-0.683583	-0.011873	-0.094314	0.0170242	0.959682
10	rs201474443	46224284	10:45728836:T:C	45728836	T	C	C	-0.180129	0.0606851	0.183513	-0.188448	0.746332
10	rs143180802	46242043	10:45746595:T:C	45746595	T	C	C	0.189539	0.330763	0.79318	-0.621739	0.0131463
10	rs182261296	46250376	10:45754928:A:G	45754928	A	G	G	0.0691571	0.25938	-0.147072	0.232067	0.00643173
10	rs150581636	49386151	10:48178108:G:A	48178108	G	A	A	-0.822152	0.0179557	-0.136384	0.00858695	0.918739
10	rs931743	49392575	10:48184532:C:G	48184532	C	G	G	-0.471579	0.68136	-0.120517	1.72736	0.3857
10	rs115484322	49392706	10:48184663:C:T	48184663	C	T	T	0.0690533	0.240372	-0.126931	0.293767	0.0201531
10	rs139257255	49392789	10:48184746:G:A	48184746	G	A	A	0.11033	-0.131271	0.00347089	0.371651	0.0533764
10	rs141722516	49393643	10:48185600:C:T	48185600	C	T	T	0.0685644	0.178956	0.102006	0.0450022	0.00180616
10	rs80297698	49409437	10:48201394:G:A	48201394	G	A	A	-0.390369	0.0655575	-0.0475469	0.0864915	0.686121
10	rs74133708	49414953	10:48206910:G:A	48206910	G	A	A	-1.22074	0.0436865	-0.198197	0.085173	-0.974004
10	rs55802136	49447720	10:48239677:G:A	48239677	G	A	A	0.084082	0.261471	-0.069761	0.107023	-0.0177918
10	rs146793659	49452797	10:48244754:G:A	48244754	G	A	A	-0.317723	-0.00518626	0.0165557	0.0381414	0.604998
10	rs440943	49457202	10:48249159:A:G	48249159	A	G	G	-1.69466	-0.145944	-0.142591	0.256508	0.682381
10	rs3730158	49618017	10:48409974:A:G	48409974	A	G	G	0.577269	0.112153	-1.08601	-3.73487	-0.0518107
10	rs77852618	49654446	10:48446403:C:T	48446403	C	T	T	0.0957804	0.359405	-0.28324	0.284447	-0.0326108
10	rs76208937	49654545	10:48446502:C:T	48446502	C	T	T	-0.740643	-0.284593	-0.0867258	0.37827	0.408955
10	rs146396048	49663218	10:48455175:C:G	48455175	C	G	G	-0.384717	-0.0127364	-0.0251948	0.00706631	-0.108735
10	rs1838570	49763618	10:48555573:C:T	48555573	C	T	T	0.16867	0.436171	-2.11268	-1.76294	-0.0257941
10	rs78289845	50118234	10:48910189:C:T	48910189	C	T	T	-0.565356	0.000259681	-0.0890093	0.0189071	0.158659
10	rs12774010	50121425	10:48913380:G:C	48913380	G	C	C	-0.398382	0.853922	0.806435	-0.475433	0.383198
10	rs41302987	50121454	10:48913409:G:A	48913409	G	A	A	0.155947	0.826889	-0.192227	0.463109	-0.0915064
10	rs41283295	50121868	10:48913823:G:A	48913823	G	A	A	0.0670805	0.305875	-0.0820762	0.3762	0.0679848
10	rs7094610	50122181	10:48914136:C:A	48914136	C	A	A	1.19596	-1.57181	0.869127	1.00784	-0.186515
10	rs142127949	50256548	10:49048503:G:A	49048503	G	A	A	0.295143	-0.0059398	2.34768	-2.2027	-0.0450634
10	rs111748147	50315817	10:49107772:G:A	49107772	G	A	A	-0.471131	-0.0104363	-0.0257743	0.0036989	-1.23066
10	rs75786344	50369604	10:49161559:T:C	49161559	T	C	C	-0.487697	-0.0097677	-0.0433194	0.0301212	-0.300842
10	rs112677967	50369666	10:49161621:G:A	49161621	G	A	A	0.0971484	0.229044	0.161305	-0.0663826	-0.0169916
10	rs10857436	50369688	10:49161643:G:A	49161643	G	A	A	0.133991	0.558107	-0.202268	0.527863	0.0127079
10	rs9418839	50374819	10:49166774:T:C	49166774	T	C	C	0.0991694	-0.384313	0.40763	-0.918771	0.328596
10	rs148736320	50374906	10:49166861:T:C	49166861	T	C	C	-0.52544	-0.00888796	-0.0240652	0.0551897	-0.160577
10	rs76486037	50396319	10:49188274:C:A	49188274	C	A	A	0.0467834	0.521955	0.155093	0.413428	0.0496504
10	rs151171891	50530724	10:49322679:A:G	49322679	A	G	G	0.128185	0.499318	-0.124766	0.651804	0.0077157
10	rs116807371	50530751	10:49322706:C:T	49322706	C	T	T	-0.331659	0.0263451	-0.123171	-0.00336576	0.968685
10	rs144884622	50531223	10:49323178:G:T	49323178	G	T	T	-0.315041	0.0270579	-0.0462048	0.0408651	-0.19426
10	rs75053680	50531931	10:49323886:G:A	49323886	G	A	A	0.123218	0.415587	-0.128414	0.380976	-0.0171653
10	rs114069700	50532212	10:49324167:G:A	49324167	G	A	A	-0.543417	-0.0202431	0.00621758	0.0493081	1.12596
10	rs140161223	50535106	10:49327061:T:C	49327061	T	C	C	-0.283719	0.139601	-0.105331	0.122605	-0.540661
10	rs183224892	50574314	10:49366269:G:A	49366269	G	A	A	0.11182	-0.454157	-0.0134988	0.577841	-0.00480558
10	rs192582282	50594628	10:49386582:C:T	49386582	C	T	T	0.0648615	0.263297	-0.221412	0.069552	-0.0748476
10	rs2228529	50667105	10:49459059:T:C	49459059	T	C	C	0.281468	0.915704	1.20072	-1.67397	-0.00925553
10	rs4253227	50667229	10:49459183:C:T	49459183	C	T	T	-0.376358	-0.0301547	-0.113486	-0.12139	-0.810301
10	rs2229761	50669459	10:49461413:C:G	49461413	C	G	G	-0.368644	0.0406587	-0.061092	0.0535948	-0.484647
10	rs2228525	50680959	10:49472913:G:A	49472913	G	A	A	-0.708282	0.0266502	-0.145924	0.0011036	-0.329707
10	rs3750749	50684228	10:49476182:A:G	49476182	A	G	G	0.230289	-1.92384	-1.29387	0.423869	0.164193
10	rs4253162	50691360	10:49483314:T:C	49483314	T	C	C	1.07836	-0.606691	0.081635	-0.322555	-0.824392
10	rs41281955	50724408	10:49516362:G:A	49516362	G	A	A	0.0661552	0.241503	-0.26917	0.151398	-0.0195552
10	rs72793796	50736420	10:49528374:C:T	49528374	C	T	T	0.119304	0.501796	-0.151522	0.579089	-0.0120922
10	rs8187727	50819422	10:49611376:T:C	49611376	T	C	C	-0.429231	-0.0105403	0.00329498	0.0331123	0.696088
10	rs77758906	50820370	10:49612324:C:T	49612324	C	T	T	0.142878	0.340824	-0.696668	-0.140697	-0.00490601
10	rs1880676	50824117	10:49616071:G:A	49616071	G	A	A	0.834745	0.420819	1.06447	-0.362547	0.00363797
10	rs4838537	50827721	10:49619675:C:T	49619675	C	T	T	0.350929	-0.865328	-2.48762	-1.80041	0.311042
10	rs1880677	50828506	10:49620460:G:A	49620460	G	A	A	0.636547	-0.103019	-0.369499	0.428654	-0.846586
10	rs12257601	50833493	10:49625447:C:T	49625447	C	T	T	-1.61961	0.0210477	-0.150184	0.123823	-0.68528
10	rs113897064	50833669	10:49625623:T:C	49625623	T	C	C	-0.618073	0.0163337	-0.107154	0.014258	-0.580018
10	rs116071049	50854687	10:49646641:C:T	49646641	C	T	T	0.0392123	-0.113269	-0.0276878	0.294924	0.0691762
10	rs80097077	50863188	10:49655142:G:A	49655142	G	A	A	0.121457	0.432461	-0.471408	0.177561	0.0287011
10	rs73321467	50872799	10:49664753:C:G	49664753	C	G	G	-0.354636	0.0554159	-0.0439929	0.101798	0.120542
10	rs3793801	50872912	10:49664866:C:T	49664866	C	T	T	0.540976	-2.23956	0.30158	1.83233	-0.0135683
10	rs1133837	50901938	10:49693892:C:T	49693892	C	T	T	-0.070327	1.37067	0.640629	-0.366081	-0.0162568
10	rs7069935	50902618	10:49694572:G:A	49694572	G	A	A	-0.724978	0.0177774	-0.115668	0.0310728	-0.705365
10	rs11101213	50902650	10:49694604:C:G	49694604	C	G	G	0.203132	-0.935746	0.0281298	0.897947	-0.00735876
10	rs75372646	50944160	10:49736114:C:T	49736114	C	T	T	-0.421218	0.0225184	-0.0267446	0.0731121	0.102425
10	rs12357255	50944529	10:49736483:G:A	49736483	G	A	A	0.20664	0.62962	0.444021	0.12926	-0.119815
10	rs182774746	50946192	10:49738146:C:T	49738146	C	T	T	0.0740859	0.282768	-0.24009	0.252814	0.0252928
10	rs35613628	50950903	10:49742857:G:A	49742857	G	A	A	-0.398795	-0.0169414	0.020107	0.0411289	0.451533
10	rs34877195	50951018	10:49742972:G:C	49742972	G	C	C	-0.314929	-0.0262629	0.0230633	0.00296175	0.236394
10	rs41281981	50952033	10:49743987:A:G	49743987	A	G	G	0.00324466	0.328847	-0.16805	0.273674	-0.590175
10	rs186140772	50959830	10:49751784:G:A	49751784	G	A	A	-0.390446	-0.0202413	0.00942097	0.0275461	-0.443589
10	rs61731733	50959983	10:49751937:G:A	49751937	G	A	A	-0.344392	0.0853924	-0.0760173	0.106247	-0.628133
10	rs145063180	50960718	10:49752672:C:A	49752672	C	A	A	0.128877	0.534656	-0.391536	0.477674	0.00308265
10	rs150183773	50966693	10:49758647:G:A	49758647	G	A	A	-0.0662219	0.19142	-0.244217	0.0823734	-0.684894
10	rs188378861	51748716	10:49988956:G:A	49988956	G	A	A	0.133926	0.540642	-0.172012	0.592811	0.0114342
10	rs201341309	51769562	10:50009802:G:A	50009802	G	A	A	-0.553165	0.208983	0.336842	0.248002	0.945376
10	rs114923840	51827726	10:50067966:G:A	50067966	G	A	A	-0.70977	-0.0306042	-0.0556776	0.0275552	1.54911
10	rs56738221	51827843	10:50068083:C:T	50068083	C	T	T	-1.03614	-0.0310189	-0.109512	0.0322255	-0.934836
10	rs60965269	51829520	10:50069760:T:C	50069760	T	C	C	-0.568662	0.928877	0.0153514	0.275276	0.750957
10	rs3739979	52002980	10:50243220:T:G	50243220	T	G	G	-0.748528	-1.40503	0.538528	0.446724	0.235886
10	rs116049719	52005095	10:50245335:G:A	50245335	G	A	A	-0.123787	0.13222	-0.0317245	0.18239	0.367739
10	rs76225070	52067916	10:50308156:G:T	50308156	G	T	T	0.0996569	0.391307	-0.420694	0.272306	0.0353231
10	rs41275244	52067937	10:50308177:C:T	50308177	C	T	T	0.215443	0.685668	-0.446998	0.263633	0.0438232
10	rs114253724	52103922	10:50344162:G:A	50344162	G	A	A	-0.649103	-0.0216243	-0.0230953	0.0334364	1.38258
10	rs11817448	52566602	10:50806842:C:A	50806842	C	A	A	-0.435854	-0.00173381	-0.0232823	0.0237579	-0.0391212
10	rs9073	52566611	10:50806851:C:T	50806851	C	T	T	-0.873238	0.0222028	-0.575067	-0.322516	-0.681128
10	rs10994563	52569637	10:50809877:G:A	50809877	G	A	A	0.677016	1.06783	0.277989	-0.0109363	0.0555238
10	rs41274048	52573698	10:50813938:G:A	50813938	G	A	A	-0.266585	-0.0617644	0.891604	-0.026278	0.329699
10	rs142026324	52576025	10:50816265:G:A	50816265	G	A	A	0.0344588	0.257332	-0.0350583	0.365624	0.0783611
10	rs142969066	52603874	10:50844114:T:C	50844114	T	C	C	0.0709507	0.240295	-0.266173	0.151557	0.0340397
10	rs45615337	53227474	10:51467714:C:T	51467714	C	T	T	-1.09221	0.226084	0.0103806	0.029628	-0.134804
10	rs140578998	53227633	10:51467873:G:A	51467873	G	A	A	-0.325389	0.00458484	-0.0184092	0.0229988	-0.220366
10	rs3740228	53458047	10:51698287:A:G	51698287	A	G	G	-0.928101	-0.261176	0.562249	0.299926	0.324578
10	rs34997494	53822301	10:52062541:A:G	52062541	A	G	G	0.288664	-0.016072	0.147311	0.578438	-0.0716033
10	rs56047641	53921655	10:52161895:T:C	52161895	T	C	C	-0.980336	-0.480902	0.205538	0.191065	0.668181
10	rs141218982	54011333	10:52251573:T:C	52251573	T	C	C	-0.423107	-0.0174905	0.00109982	0.0300593	-1.07176
10	rs10762675	54050079	10:52290319:G:A	52290319	G	A	A	0.885619	0.30472	0.611994	1.75138	0.245713
10	rs41281546	54074660	10:52314900:C:T	52314900	C	T	T	-0.250339	-0.183128	1.28368	-0.658882	-0.408601
10	rs116111098	54076311	10:52316551:T:C	52316551	T	C	C	-0.0585244	-0.105448	1.19295	-1.06253	-0.115205
10	rs1800450	54531235	10:52771475:C:T	52771475	C	T	T	0.685427	-0.0414019	-1.03438	-0.909648	0.12246
10	rs74609306	55566438	10:53806678:C:T	53806678	C	T	T	0.166101	0.633247	-0.32213	0.649355	0.0315554
10	rs16937769	55569202	10:53809442:T:G	53809442	T	G	G	-0.111313	-0.695114	0.191779	0.475604	0.893969
10	rs79854148	55581779	10:53822019:T:C	53822019	T	C	C	-1.0914	0.00939854	-0.0661732	0.0637373	-0.417308
10	rs77597438	55590950	10:53831190:C:T	53831190	C	T	T	0.754833	-1.3675	0.164936	0.14923	0.850755
10	rs149867749	55600068	10:53840308:A:G	53840308	A	G	G	0.0900519	0.425457	-0.12247	0.529359	0.0215651
10	rs147835286	55626587	10:53866827:C:T	53866827	C	T	T	-0.440901	0.0172357	-0.0446235	0.0456346	-0.476806
10	rs111739360	55663134	10:53903374:G:A	53903374	G	A	A	-0.747823	0.0208081	-0.128599	0.0115171	-0.789332
10	rs41307518	55719596	10:53959836:C:A	53959836	C	A	A	0.139893	0.0527457	1.01794	-0.884406	0.011186
10	rs2135720	55755491	10:53995731:C:T	53995731	C	T	T	0.314633	-1.25357	1.53392	-0.193212	0.427043
10	rs149539156	55780210	10:54020450:C:T	54020450	C	T	T	0.0633056	0.136535	-0.0591204	0.255461	-9.40587e-05
10	rs149992956	55839229	10:54079469:T:C	54079469	T	C	C	-0.561798	0.0213514	-0.0251001	0.0886089	0.0762148
10	rs59250260	55849703	10:54089943:G:C	54089943	G	C	C	-0.336835	-0.0193499	-0.00567205	0.0124854	1.21215
10	rs61731389	55892642	10:54132882:T:C	54132882	T	C	C	-0.143617	0.318953	0.764426	-0.633373	0.0478779
10	rs4935502	55955444	10:54195684:T:G	54195684	T	G	G	0.87409	-2.91469	0.524725	0.670835	0.181812
10	rs7921598	55955485	10:54195725:A:G	54195725	A	G	G	-1.26777	0.192189	-0.00710642	-0.932785	0.387959
10	rs111033436	55973755	10:54213995:G:A	54213995	G	A	A	0.0503281	0.169492	-0.139	-0.0155894	-0.0297271
10	rs41274634	55996608	10:54236848:T:C	54236848	T	C	C	0.038369	0.196803	0.911622	-1.28831	-0.0999047
10	rs140130958	56077222	10:54317462:C:A	54317462	C	A	A	-0.474465	0.0148951	-0.0509218	0.0447218	0.0390701
10	rs11004227	56077232	10:54317472:T:C	54317472	T	C	C	-1.23206	0.0230547	-0.120701	0.0695341	0.370179
10	rs34164469	56106173	10:54346413:T:C	54346413	T	C	C	0.15771	0.536327	0.0734114	0.478754	-0.0152208
10	rs41304641	56106247	10:54346487:G:A	54346487	G	A	A	0.0331468	0.209596	-0.197175	0.0383139	0.0822918
10	rs142016527	56424027	10:54664267:T:C	54664267	T	C	C	-0.519926	0.028617	-0.0642989	0.0566087	-1.1251
10	rs74876352	58119418	10:56359657:C:T	56359657	C	T	T	0.18248	0.622949	-0.182352	0.596573	0.0297618
10	rs11549924	58120125	10:56360364:C:G	56360364	C	G	G	-0.372804	-0.0238071	0.00188956	0.0234113	-1.48122
10	rs2275443	59956041	10:58196280:C:T	58196280	C	T	T	0.0738598	-1.7567	-0.0873845	0.586606	0.441629
10	rs148977478	59976035	10:58216274:C:T	58216274	C	T	T	-0.473099	0.0701039	-0.0847984	0.0733355	-0.20797
10	rs61749177	59986805	10:58227044:G:A	58227044	G	A	A	0.102864	0.34483	-0.00928793	0.133403	-0.0107996
10	rs61740967	60027276	10:58267516:G:C	58267516	G	C	C	-0.405601	0.00935952	-0.0664006	0.00046616	-0.0550816
10	rs12250046	60121081	10:58361321:T:C	58361321	T	C	C	-0.831928	0.182269	0.55484	-0.522314	-0.226619
10	rs1937	60145342	10:58385582:G:C	58385582	G	C	C	0.573587	-0.606092	-0.0083114	0.177311	0.0313191
10	rs78325627	60146061	10:58386301:T:C	58386301	T	C	C	0.206157	0.688458	-0.0667644	0.474123	-0.00538229
10	rs12266295	60154185	10:58394425:C:T	58394425	C	T	T	-0.532683	-0.012618	-0.104788	-0.0385065	-0.696399
10	rs45564737	60154659	10:58394899:A:G	58394899	A	G	G	-0.468206	-0.0145271	-0.0274168	0.0131326	0.210852
10	rs142962946	60549037	10:58789277:G:A	58789277	G	A	A	0.104792	0.353618	-0.0344126	0.335974	0.00698791
10	rs145237525	60549492	10:58789732:T:C	58789732	T	C	C	-0.406694	-0.0251036	0.00596673	0.014022	-0.351082
10	rs3740453	60556290	10:58796530:T:C	58796530	T	C	C	0.206625	0.113093	0.476941	-0.260592	0.0127695
10	rs16912609	60562829	10:58803069:T:C	58803069	T	C	C	-0.547667	0.0141591	-0.201417	-0.0517107	0.657618
10	rs138916713	60562953	10:58803193:A:C	58803193	A	C	C	0.136913	0.489597	-0.175005	0.488898	-0.0271957
10	rs147076114	60566955	10:58807195:G:A	58807195	G	A	A	-0.376305	0.0573752	-0.0144885	0.104419	0.590445
10	rs111922761	60573612	10:58813852:G:A	58813852	G	A	A	-0.435472	0.00992718	-0.0775033	-0.0347964	-1.45288
10	rs16912651	60588475	10:58828715:T:C	58828715	T	C	C	0.305718	-1.1207	-1.23071	0.0374209	0.0160778
10	rs78017050	61011225	10:59251465:A:T	59251465	A	T	T	-0.321941	0.0486391	-0.124655	-0.0083753	-0.925898
10	rs140430636	61022303	10:59262543:G:A	59262543	G	A	A	-0.260176	0.0524749	-0.0172609	0.118214	-0.971468
10	rs72808548	61062538	10:59302778:T:C	59302778	T	C	C	0.76015	-0.173393	0.261654	0.791244	-0.0823109
10	rs73299227	61083752	10:59323992:G:A	59323992	G	A	A	-0.474641	0.0427241	-0.0547783	0.0904555	0.781714
10	rs138607526	61412559	10:59652801:A:C	59652801	A	C	C	0.117376	0.445558	-0.121327	0.606123	0.0149654
10	rs148451207	61413399	10:59653641:G:T	59653641	G	T	T	-0.471431	-0.0197284	-0.00937914	0.0318092	0.176193
10	rs77799409	61413497	10:59653739:G:C	59653739	G	C	C	0.118538	0.356166	-0.259063	0.301393	0.00967041
10	rs2242206	61414011	10:59654253:G:T	59654253	G	T	T	1.14614	-1.36132	0.36791	-1.36933	-0.0662539
10	rs56370926	61414176	10:59654418:G:A	59654418	G	A	A	0.326196	0.669344	1.06486	-0.539738	0.0238084
10	rs74152113	61444100	10:59684342:A:G	59684342	A	G	G	-0.326776	-0.508563	-0.521669	0.235223	0.316024
10	rs61740504	61552763	10:59793005:G:A	59793005	G	A	A	0.0844942	0.392143	-0.147221	0.443102	0.0376753
10	rs1171830	61665886	10:59906128:C:A	59906128	C	A	A	1.41316	-0.679861	-0.574313	0.599274	-0.113982
10	rs141939315	61802477	10:60042719:C:T	60042719	C	T	T	0.0896686	0.205467	0.0705821	-0.323629	-0.0222976
10	rs9888033	61802550	10:60042792:A:T	60042792	A	T	T	-0.0786023	-0.753443	0.250446	1.03537	-0.314874
10	rs12254031	61815369	10:60055611:G:A	60055611	G	A	A	-0.586364	0.091611	0.19798	-0.0113014	-0.508798
10	rs142778119	61815396	10:60055638:C:T	60055638	C	T	T	-0.364706	-0.0072835	-0.0778505	-0.0181068	-0.616262
10	rs12261793	61815712	10:60055954:T:C	60055954	T	C	C	-0.9849	-0.0195629	-0.0602409	0.0630454	0.0490209
10	rs12356776	61819556	10:60059798:G:A	60059798	G	A	A	0.192678	0.464022	0.56976	-0.177975	0.0665334
10	rs7923682	61828954	10:60069196:G:A	60069196	G	A	A	0.181251	0.751963	-0.202436	0.725492	0.00434613
10	rs78069744	61829134	10:60069376:T:C	60069376	T	C	C	-0.358537	-0.0102244	-0.0555808	-0.0183834	0.0772343
10	rs115903343	61829686	10:60069928:T:G	60069928	T	G	G	-0.567672	0.00560128	-0.0351821	0.0654697	-1.25491
10	rs147527383	61829951	10:60070193:T:C	60070193	T	C	C	0.0628438	0.165836	-0.287728	-0.0204177	-0.0075357
10	rs61732400	61830256	10:60070498:T:C	60070498	T	C	C	-0.937409	-0.0156801	-0.12265	0.0480326	1.29064
10	rs10821668	61831271	10:60071513:T:C	60071513	T	C	C	0.64663	1.38936	-0.418036	-0.185656	0.0352754
10	rs74153183	61831502	10:60071744:G:C	60071744	G	C	C	-1.38284	0.00981381	-0.150295	0.069897	-1.20371
10	rs41274674	61832626	10:60072868:G:A	60072868	G	A	A	-0.291325	0.502506	-0.102077	0.360573	0.280768
10	rs148904927	61833414	10:60073656:A:G	60073656	A	G	G	0.111986	0.318465	-0.420103	-0.0218393	-0.0508774
10	rs3134609	61834156	10:60074398:G:A	60074398	G	A	A	0.135306	0.228527	0.512529	-0.251595	0.00699262
10	rs117475706	61835057	10:60075299:G:A	60075299	G	A	A	0.0423185	0.235956	-0.0660189	0.298348	-0.0719353
10	rs12249658	61843328	10:60083570:G:A	60083570	G	A	A	-0.585341	0.00601205	-0.0598158	0.0536354	-0.981297
10	rs76589554	61844308	10:60084550:C:T	60084550	C	T	T	0.451429	-0.371584	1.2967	-0.146803	-0.122976
10	rs10994234	61926398	10:60166640:A:G	60166640	A	G	G	-0.612172	-0.749598	0.191858	0.559787	0.266292
10	rs60764245	61926589	10:60166831:A:G	60166831	A	G	G	-0.282168	0.0319796	-0.107533	0.0133184	-0.115801
10	rs34552044	61941147	10:60181389:A:G	60181389	A	G	G	0.19367	0.703549	-0.357224	0.563635	0.0359589
10	rs2297979	61965625	10:60205867:A:G	60205867	A	G	G	-0.139851	0.621994	0.360484	-0.305032	0.914034
10	rs117138204	61967941	10:60208183:G:A	60208183	G	A	A	0.00993111	0.318253	-0.176203	0.279631	0.258431
10	rs73269474	61973257	10:60213499:T:G	60213499	T	G	G	-0.825862	-0.0113814	-0.221268	-0.100296	0.40729
10	rs16914671	62021593	10:60261835:T:C	60261835	T	C	C	-0.804659	0.284127	0.181079	-0.0278425	-0.926348
10	rs13376958	62021755	10:60261997:C:A	60261997	C	A	A	-0.442105	0.00182537	-0.116581	-0.013788	-1.70318
10	rs114937210	62038564	10:60278806:T:C	60278806	T	C	C	-0.558103	-0.0189788	0.0110681	0.0458436	0.0838131
10	rs2271128	62645873	10:60886115:A:G	60886115	A	G	G	0.440579	-0.619783	-0.322044	-0.100317	-0.00649845
10	rs115076482	62648856	10:60889098:C:T	60889098	C	T	T	-0.550357	-0.0172133	0.00598058	0.0469107	-1.71986
10	rs113526928	62652786	10:60893028:C:T	60893028	C	T	T	-0.360255	-0.0101651	-0.0895242	-0.0355241	-0.017763
10	rs2271126	62671305	10:60911547:G:A	60911547	G	A	A	-1.29181	-0.386968	-0.0833294	-0.397996	0.740318
10	rs7083475	63170292	10:61410534:A:G	61410534	A	G	G	-0.836773	0.631979	-0.00902275	0.75647	-0.424484
10	rs10994756	63173305	10:61413547:A:G	61413547	A	G	G	0.19849	0.616537	-0.457009	0.240406	-0.00780438
10	rs34291679	63520752	10:61760994:C:T	61760994	C	T	T	0.0575763	0.177688	-0.244607	0.0221245	-0.0164048
10	rs118127014	63810829	10:62051070:C:T	62051070	C	T	T	0.103785	0.288147	0.0554491	0.178705	0.0132187
10	rs34466257	63817096	10:62057337:G:A	62057337	G	A	A	0.278943	0.722911	0.239641	-0.166349	-0.0409718
10	rs76296217	63829539	10:62069780:C:T	62069780	C	T	T	0.276307	1.00855	-0.565307	0.825866	-0.0784648
10	rs117297247	63851034	10:62091275:G:A	62091275	G	A	A	0.274963	-0.890911	-1.47709	-0.51998	0.0257886
10	rs61850830	63977980	10:62218221:C:T	62218221	C	T	T	0.618369	0.0911398	1.90423	-1.33972	-0.0373579
10	rs3852448	63995983	10:62236224:C:T	62236224	C	T	T	-0.156881	-0.931917	-0.914635	0.493106	-0.0330839
10	rs114958070	64022374	10:62262615:T:C	62262615	T	C	C	-0.355117	0.00313913	-0.0176013	0.0536292	-0.913048
10	rs116246774	64158580	10:62398821:A:G	62398821	A	G	G	-0.318295	0.100816	-0.186126	0.0382482	0.275821
10	rs3758490	64159333	10:62399574:G:T	62399574	G	T	T	1.53815	-0.36598	-0.694233	1.02549	0.00857114
10	rs143052727	64159389	10:62399630:C:G	62399630	C	G	G	-0.568558	-0.0297414	0.00826524	0.0520502	-0.643528
10	rs77188710	64239663	10:62479904:C:T	62479904	C	T	T	-0.503792	-0.00819858	-0.031191	0.0377917	0.505254
10	rs78473111	64403750	10:62643990:A:C	62643990	A	C	C	-0.816359	-0.0126904	-0.0841211	0.039566	-0.759952
10	rs7076156	64415184	10:62655424:A:G	62655424	A	G	G	-0.678962	-1.02783	0.206191	-0.932425	0.0091117
10	rs115145632	64415332	10:62655572:C:T	62655572	C	T	T	-0.496948	0.00250693	-0.038059	0.0521975	0.910182
10	rs12776269	64416290	10:62656530:A:G	62656530	A	G	G	0.373635	1.2382	-0.0166703	1.01321	0.0392305
10	rs74796802	64430019	10:62670259:C:T	62670259	C	T	T	-0.278927	0.199511	0.0321741	0.0386346	0.231427
10	rs10995311	64564934	10:62805174:C:G	62805174	C	G	G	0.931166	1.16605	1.15665	-0.0922216	0.0109512
10	rs61744064	64565011	10:62805251:G:A	62805251	G	A	A	0.549954	-0.791381	0.10838	1.11689	0.0137904
10	rs35803962	64565434	10:62805674:G:A	62805674	G	A	A	-0.462705	-0.0119366	-0.043741	-0.00150506	0.610362
10	rs61756005	64913266	10:63153506:A:G	63153506	A	G	G	-0.582386	-0.0264893	-0.0360058	0.0134983	-0.181188
10	rs141946965	64913508	10:63153748:G:A	63153748	G	A	A	-0.171614	0.0491877	-0.121125	-0.00426559	0.727261
10	rs142845145	64913739	10:63153979:G:A	63153979	G	A	A	-0.464624	-0.0119808	-0.0858049	-0.00537913	0.498341
10	rs71508957	64927837	10:63168077:C:T	63168077	C	T	T	0.0674186	0.182173	0.275987	-0.0351571	0.0346805
10	rs34491125	64937501	10:63177741:G:C	63177741	G	C	C	0.221923	0.467683	0.441871	-0.685742	-0.0663967
10	rs3211105	64945364	10:63185604:G:A	63185604	G	A	A	1.10324	0.641009	1.10849	1.07466	0.0276422
10	rs41274072	64974156	10:63214396:T:C	63214396	T	C	C	-0.791621	0.285251	-0.247405	0.34129	0.54779
10	rs34798625	64975321	10:63215561:C:T	63215561	C	T	T	-0.582813	0.102274	0.0839965	-0.00196926	-1.01047
10	rs34037273	64975376	10:63215616:A:G	63215616	A	G	G	-0.877834	-0.00757229	-0.0311345	0.0667928	-0.597597
10	rs117741358	65140279	10:63380519:T:C	63380519	T	C	C	0.168831	0.500538	0.255512	0.0230885	-0.339153
10	rs1133386	65380587	10:63620827:A:G	63620827	A	G	G	0.174473	0.547316	-0.173632	0.343325	-0.0302444
10	rs2105702	67726514	10:65966756:A:C	65966756	A	C	C	0.206744	-0.468025	-0.678613	-1.24873	0.379342
10	rs10997034	68040240	10:66280482:G:T	66280482	G	T	T	-0.519149	-0.23745	1.01515	-0.553608	-0.916446
10	rs78806593	68280359	10:66520601:A:G	66520601	A	G	G	-1.02656	0.00539388	-0.0476117	0.0900682	-0.108839
10	rs150747678	68381592	10:66621834:T:C	66621834	T	C	C	0.108334	0.382886	-0.253096	0.342073	-0.0126689
10	rs116478985	68526218	10:66766460:A:G	66766460	A	G	G	-0.47676	-0.0118163	-0.0483641	0.0242192	-0.145405
10	rs35733981	68687179	10:66927421:C:T	66927421	C	T	T	-0.87059	0.0102865	0.15407	-0.0390819	0.277092
10	rs60262757	68940075	10:67180317:G:A	67180317	G	A	A	-0.471703	-0.00638737	-0.113783	-0.0627148	-1.33641
10	rs10997691	69281585	10:67521827:A:C	67521827	A	C	C	0.535994	-0.882115	1.0355	-0.675172	-0.357204
10	rs61749223	69281701	10:67521943:A:T	67521943	A	T	T	0.203928	0.377279	0.595928	-0.49594	-0.000976241
10	rs80182543	69299327	10:67539569:C:T	67539569	C	T	T	-0.836127	-0.0170584	-0.0597332	0.00468392	-0.647491
10	rs3750863	69366602	10:67606844:T:C	67606844	T	C	C	-1.44194	-0.851623	0.220068	0.0964501	0.155453
10	rs77068920	69571264	10:67811506:A:C	67811506	A	C	C	-0.968533	0.0265037	-0.0931403	0.117696	-0.733658
10	rs116351951	69583159	10:67823401:A:C	67823401	A	C	C	-0.521676	-0.00359697	-0.0547698	0.0408498	-0.359665
10	rs932657	69647332	10:67887574:G:T	67887574	G	T	T	0.52637	-0.00170559	0.0769038	-0.0194076	-0.00855381
10	rs36107781	69651319	10:67891561:T:C	67891561	T	C	C	-1.38235	0.0830223	-0.0376489	0.133918	0.553926
10	rs7068097	69666515	10:67906758:T:C	67906758	T	C	C	-0.414154	-0.000129737	-0.0122046	0.0413551	0.696933
10	rs138028356	69792613	10:68032856:A:T	68032856	A	T	T	0.0839924	0.247985	-0.16476	0.0531792	-0.013547
10	rs35224629	69793819	10:68034062:T:G	68034062	T	G	G	0.117898	0.13517	0.686492	-0.475397	-0.0127551
10	rs2817760	69905300	10:68145543:G:A	68145543	G	A	A	-1.93848	-0.352936	-0.432164	-0.202731	-0.425354
10	rs111634581	69908244	10:68148487:A:G	68148487	A	G	G	-0.535029	-0.0135336	-0.0735564	-0.0190013	-0.243012
10	rs2817759	69909756	10:68149999:T:C	68149999	T	C	C	-0.905301	0.167821	1.01563	-1.04211	0.00859132
10	rs10997948	69909802	10:68150045:G:A	68150045	G	A	A	-0.646977	0.501495	0.311987	-0.343958	-0.586145
[truncated: 2,706,161 more chars]
